# Cardiovascular risk prediction using metabolomic biomarkers and polygenic risk scores: A cohort study and modelling analyses

**DOI:** 10.1101/2023.10.31.23297859

**Authors:** Scott C. Ritchie, Xilin Jiang, Lisa Pennells, Yu Xu, Claire Coffey, Yang Liu, Joel T. Gibson, Praveen Surendran, Savita Karthikeyan, Samuel A. Lambert, John Danesh, Adam S. Butterworth, Angela Wood, Stephen Kaptoge, Emanuele Di Angelantonio, Michael Inouye

## Abstract

**Background and Aims:** Metabolomic biomarker scores and polygenic risk scores (PRS) have shown promise for improving cardiovascular disease (CVD) prediction, but have not yet been evaluated in the context of current prediction models (SCORE2) and ESC recommendations for 10-year prediction of fatal and non-fatal CVD.

**Methods:** Metabolomics biomarker scores were constructed and compared to PRS and SCORE2 in 297,463 UK Biobank participants (8,919 incident CVD cases) aged 40–69 without previous CVD, diabetes, or lipid-lowering treatment. Improvement in risk discrimination when added to SCORE2 was assessed using Harrel’s C-index. Improvement in risk stratification following ESC guideline risk thresholds was assessed using categorical net reclassification. Population modelling was subsequently applied to estimate the impact on CVD prevention if applied at scale.

**Results:** Risk discrimination provided by SCORE2 (C-index: 0.719) was similarly improved by addition of metabolomic biomarker scores (ΔC-index: 0.010 [0.009–0.012]) and PRSs (ΔC-index 0.009; [0.008–0.011]). Addition of both metabolomic biomarker scores and PRSs to SCORE2 yielded the largest improvement risk discrimination, with ΔC-index 0.018 (0.016–0.020). Concomitant improvements in risk stratification were observed in categorical net reclassification index, with net case reclassification of 11.99% (10.98–12.99%). Modelling metabolic biomarker scores and PRSs for targeted risk-reclassification increased the number of CVD events prevented per 100,000 screened from 209 to 368 (ΔCVD_prevented_: 160 [151–169]) while essentially maintaining the number of statins prescribed per CVD event prevented.

**Conclusions:** Combining NMR scores and PRSs with SCORE2 enhanced prediction of first-onset CVD and could have substantial population health benefit if applied at scale.

## Supplementary Tables for "Cardiovascular risk prediction using metabolomic biomarkers and polygenic risk scores: A cohort study and modelling analyses" (part 1 of 3)

### Sheet: Table S1
Table S1: Characteristics of Discovery and Replication cohorts. Discovery cohort: subset of UK Biobank study cohort with NMR metabolomics data available as of July 2023. Replication cohort: subset of remaining UK Biobank study cohort for whom early access to NMR metabolomics data were available from Q3 of 2024 onwards under UK Biobank project #30418. SBP: systolic blood pressure. HDL: High density lipoprotein. LDL: Low density lipoprotein. sd: standard deviations. IQR: interquartile range.
	Discovery cohort			Replication cohort
Baseline characteristics	Males	Females	Total	Males	Females	Total
Number of participants	72441	96076	168517	54828	74118	128946
Age (years), mean (SD)	55 (8.2)	55 (7.9)	55 (8.0)	55 (8.2)	55 (8.0)	55 (8.1)
Cardiovascular risk factors
Current smokers, n (%)	8,867 (12.2%)	8,232 (8.6%)	17,099 (10.1%)	6,694 (12.2%)	6,278 (8.5%)	12,972 (10.1%)
SBP (mmHg), mean (SD)	140 (17)	134 (19)	137 (19)	140 (17)	134 (19)	137 (19)
Total cholesterol (mmol/L), mean (SD)	5.8 (1.0)	6.0 (1.1)	5.9 (1.1)	5.8 (1.0)	6.0 (1.1)	5.9 (1.1)
HDL cholesterol (mmol/L), mean (SD)	1.3 (0.3)	1.6 (0.4)	1.5 (0.4)	1.3 (0.3)	1.6 (0.4)	1.5 (0.4)
SCORE2 10-year CVD risk (%), mean (SD)	5.6% (3.0%)	3.3% (2.2%)	4.3% (2.8%)	5.6% (3.0%)	3.3% (2.2%)	4.3% (2.8%)
Incident CVD within 10 years of follow-up
Events, n (%)	3,208 (4.4%)	1,888 (2.0%)	5,096 (3.0%)	2,425 (4.4%)	1,398 (1.9%)	3,823 (3.0%)
Years to first event, median (IQR)	6.1 (3.5, 8.3)	6.7 (4.1, 8.6)	6.3 (3.8, 8.4)	6.1 (3.5, 8.2)	6.4 (4.0, 8.6)	6.3 (3.7, 8.3)
Fatal events, n (%)	661 (20.6%)	283 (15.0%)	944 (18.5%)	479 (19.8%)	231 (16.5%)	710 (18.6%)
Event is primary cause of hospitalisation or death, n (% of events)	2,442 (76.1%)	1,252 (66.3%)	3,694 (72.5%)	1,870 (77.1%)	924 (66.1%)	2,794 (73.1%)
Non-CVD mortality within 10 years of follow-up
Events, n (%)	2,307 (3.2%)	2,233 (2.3%)	4,540 (2.7%)	1,771 (3.2%)	1,712 (2.3%)	3,483 (2.7%)				`
Years to fatal event, median (IQR)	6.0 (3.6, 8.3)	6.1 (3.7, 8.1)	6.1 (3.7, 8.2)	6.2 (3.8, 8.2)	6.2 (3.8, 8.2)	6.2 (3.8, 8.2)
Lost to follow-up before 10 years
Events, n (%)	1,208 (1.7%)	1,637 (1.7%)	2,845 (1.7%)	1,441 (2.6%)	1,960 (2.6%)	3,401 (2.6%)
Maximum follow-up in Welsh hospital records, n (% lost to follow-up)	1,044 (86.4%)	1,415 (86.4%)	2,459 (86.4%)	1,293 (89.7%)	1,822 (93.0%)	3,115 (91.6%)
Years until end of Welsh hospital record linkage, median (IQR)	9.8 (8.6, 9.9)	9.8 (9.3, 9.9)	9.8 (8.8, 9.9)	9.8 (8.5, 9.9)	9.8 (8.0, 9.9)	9.8 (8.4, 9.9)
Other reason (e.g., left UK), n (% lost to follow-up)	164 (13.6%)	222 (13.6%)	386 (13.6%)	148 (10.3%)	138 (7.0%)	286 (8.4%)
Years until lost to follow-up, median (IQR)	4.6 (4.0, 5.5)	4.4 (3.2, 5.4)	4.6 (3.6, 5.4)	4.3 (3.1, 5.3)	4.0 (2.9, 5.1)	4.1 (2.9, 5.2)

### Sheet: Table S2
Table S2: NMR metabolite biomarker details. Biomarker: short descriptive variable name used to label each column of biomarker data by the ukbnmr R package. Display name: short label used for plotting. Description: full name or description for the biomarker. UKB Field ID: field ID for the biomarker in UK Biobank. Units: units of absolute concentration. Type: whether the biomarker is composite biomarker (sum of two or more other biomarkers), a ratio, or a non-derived biomarker. The 106 non-derived biomarkers were used for NMR score training. Group: biological grouping of biomarkers. Sub-group: additional grouping for lipoprotein sub-fractions, fatty acids, and amino acids. % missing: % of samples in each analysis cohort (Figure 1) with missing data (missing at random; e.g. due to technical error; Supplementary Methods) for that biomarker. Further details, such as derivation formulae for composite and derived biomarkers, can be found in the ukbnmr R package.
								% Missing
Biomarker	Display name	Description	UKB Field ID	Units	Type	Group	Sub Group	Discovery	Replication	Overall
HDL_size	HDL size	Average Diameter for HDL Particles	23433	nm	Non-derived	Lipoprotein particle sizes		0	0	0
LDL_size	LDL size	Average Diameter for LDL Particles	23432	nm	Non-derived	Lipoprotein particle sizes		0.0030086	0.000868581	0.00208093
VLDL_size	VLDL size	Average Diameter for VLDL Particles	23431	nm	Non-derived	Lipoprotein particle sizes		0	0	0
Cholines	Cholines	Total Cholines	23436	mmol/L	Non-derived	Other lipids		0	0	0
Phosphatidylc	Phosphatidylc	Phosphatidylcholines	23437	mmol/L	Non-derived	Other lipids		0	0	0
Phosphoglyc	Phosphoglyc	Phosphoglycerides	23434	mmol/L	Non-derived	Other lipids		0	0	0
Sphingomyelins	Sphingomyelins	Sphingomyelins	23438	mmol/L	Non-derived	Other lipids		2.37365e-05	0.000442046	0.000205068
ApoA1	ApoA1	Apolipoprotein A1	23440	g/l	Non-derived	Apolipoproteins		0	0	0
ApoB	ApoB	Apolipoprotein B	23439	g/l	Non-derived	Apolipoproteins		0.000284838	0	0.000161365
DHA	DHA	Docosahexaenoic Acid	23450	mmol/L	Non-derived	Fatty acids		0	0.000279187	0.000121023
LA	LA	Linoleic Acid	23449	mmol/L	Non-derived	Fatty acids		0	0.000449801	0.000194982
MUFA	MUFA	Monounsaturated Fatty Acids	23447	mmol/L	Non-derived	Fatty acids		0	0	0
Omega_3	Omega-3	Omega-3 Fatty Acids	23444	mmol/L	Non-derived	Fatty acids		0	0	0
Omega_6	Omega-6	Omega-6 Fatty Acids	23445	mmol/L	Non-derived	Fatty acids		0	0.000426535	0.000184897
SFA	SFA	Saturated Fatty Acids	23448	mmol/L	Non-derived	Fatty acids		0.000320442	0.000480821	0.000389964
Unsaturation	Unsaturation	Degree of Unsaturation	23443	degree	Non-derived	Fatty acids		0.000634951	0	0.000359709
Ala	Ala	Alanine	23460	mmol/L	Non-derived	Amino acids		0.00224903	0.00198533	0.00213472
Gln	Gln	Glutamine	23461	mmol/L	Non-derived	Amino acids		0.0052517	0.00460658	0.00497205
Gly	Gly	Glycine	23462	mmol/L	Non-derived	Amino acids		0.00688951	0.0024739	0.00497541
His	His	Histidine	23463	mmol/L	Non-derived	Amino acids		0.00167342	0.000504087	0.00116653
Ile	Ile	Isoleucine	23465	mmol/L	Non-derived	Amino acids	Branched-chain amino acids	0.000344179	6.97967e-05	0.000225238
Leu	Leu	Leucine	23466	mmol/L	Non-derived	Amino acids	Branched-chain amino acids	0.000919789	6.97967e-05	0.000551329
Val	Val	Valine	23467	mmol/L	Non-derived	Amino acids	Branched-chain amino acids	0.00105627	0.000550618	0.000837079
Phe	Phe	Phenylalanine	23468	mmol/L	Non-derived	Amino acids	Aromatic amino acids	0.00264068	0.000535108	0.00172795
Tyr	Tyr	Tyrosine	23469	mmol/L	Non-derived	Amino acids	Aromatic amino acids	0.000836711	0.000147349	0.000537882
Citrate	Citrate	Citrate	23473	mmol/L	Non-derived	Glycolysis related metabolites		0.000385718	0.000504087	0.000437029
Glucose	Glucose	Glucose	23470	mmol/L	Non-derived	Glycolysis related metabolites		0.00127584	0.00082205	0.00107913
Lactate	Lactate	Lactate	23471	mmol/L	Non-derived	Glycolysis related metabolites		0.00178617	0.000535108	0.00124385
Pyruvate	Pyruvate	Pyruvate	23472	mmol/L	Non-derived	Glycolysis related metabolites		0.00418355	0.00445923	0.00430306
Acetate	Acetate	Acetate	23475	mmol/L	Non-derived	Ketone bodies		0.00805853	0.012036	0.00978273
Acetoacetate	Acetoacetate	Acetoacetate	23476	mmol/L	Non-derived	Ketone bodies		0.000949459	0.000589394	0.000793376
Acetone	Acetone	Acetone	23477	mmol/L	Non-derived	Ketone bodies		0.00172089	0.00114001	0.00146909
bOHbutyrate	bOHbutyrate	3-Hydroxybutyrate	23474	mmol/L	Non-derived	Ketone bodies		0.0168826	0.0192561	0.0179115
Albumin	Albumin	Albumin	23479	g/l	Non-derived	Fluid balance		5.93412e-06	0.00204737	0.000890867
Creatinine	Creatinine	Creatinine	23478	mmol/L	Non-derived	Fluid balance		0.0245969	0.0118111	0.0190545
GlycA	GlycA	Glycoprotein Acetyls	23480	mmol/L	Non-derived	Inflammation		0.000361981	0.00162859	0.000911038
XXL_VLDL_CE	XXL-VLDL-CE	Cholesteryl Esters in Chylomicrons and Extremely Large VLDL	23485	mmol/L	Non-derived	Lipoprotein subclasses	Chylomicrons and extremely large VLDL (particle diameters from 75 nm upwards)	0.000949459	0.000977153	0.000961464
XXL_VLDL_FC	XXL-VLDL-FC	Free Cholesterol in Chylomicrons and Extremely Large VLDL	23486	mmol/L	Non-derived	Lipoprotein subclasses	Chylomicrons and extremely large VLDL (particle diameters from 75 nm upwards)	0.000949459	0.000473066	0.00074295
XXL_VLDL_P	XXL-VLDL-P	Concentration of Chylomicrons and Extremely Large VLDL Particles	23481	mmol/L	Non-derived	Lipoprotein subclasses	Chylomicrons and extremely large VLDL (particle diameters from 75 nm upwards)	0.001982	0.000922867	0.00152288
XXL_VLDL_PL	XXL-VLDL-PL	Phospholipids in Chylomicrons and Extremely Large VLDL	23483	mmol/L	Non-derived	Lipoprotein subclasses	Chylomicrons and extremely large VLDL (particle diameters from 75 nm upwards)	0.00156661	0.000899601	0.00127747
XXL_VLDL_TG	XXL-VLDL-TG	Triglycerides in Chylomicrons and Extremely Large VLDL	23487	mmol/L	Non-derived	Lipoprotein subclasses	Chylomicrons and extremely large VLDL (particle diameters from 75 nm upwards)	0.00208881	0.000814294	0.00153633
XL_VLDL_CE	XL-VLDL-CE	Cholesteryl Esters in Very Large VLDL	23492	mmol/L	Non-derived	Lipoprotein subclasses	Very large VLDL (average diameter 64 nm)	0	0	0
XL_VLDL_FC	XL-VLDL-FC	Free Cholesterol in Very Large VLDL	23493	mmol/L	Non-derived	Lipoprotein subclasses	Very large VLDL (average diameter 64 nm)	0.000290772	0.000488577	0.000376517
XL_VLDL_P	XL-VLDL-P	Concentration of Very Large VLDL Particles	23488	mmol/L	Non-derived	Lipoprotein subclasses	Very large VLDL (average diameter 64 nm)	0.000545939	0	0.000309282
XL_VLDL_PL	XL-VLDL-PL	Phospholipids in Very Large VLDL	23490	mmol/L	Non-derived	Lipoprotein subclasses	Very large VLDL (average diameter 64 nm)	0.000545939	0	0.000309282
XL_VLDL_TG	XL-VLDL-TG	Triglycerides in Very Large VLDL	23494	mmol/L	Non-derived	Lipoprotein subclasses	Very large VLDL (average diameter 64 nm)	0.000379784	0	0.000215153
L_VLDL_CE	L-VLDL-CE	Cholesteryl Esters in Large VLDL	23499	mmol/L	Non-derived	Lipoprotein subclasses	Large VLDL (average diameter 53.6 nm)	0.000267035	0	0.000151279
L_VLDL_FC	L-VLDL-FC	Free Cholesterol in Large VLDL	23500	mmol/L	Non-derived	Lipoprotein subclasses	Large VLDL (average diameter 53.6 nm)	0	0	0
L_VLDL_P	L-VLDL-P	Concentration of Large VLDL Particles	23495	mmol/L	Non-derived	Lipoprotein subclasses	Large VLDL (average diameter 53.6 nm)	0	0	0
L_VLDL_PL	L-VLDL-PL	Phospholipids in Large VLDL	23497	mmol/L	Non-derived	Lipoprotein subclasses	Large VLDL (average diameter 53.6 nm)	0	0	0
L_VLDL_TG	L-VLDL-TG	Triglycerides in Large VLDL	23501	mmol/L	Non-derived	Lipoprotein subclasses	Large VLDL (average diameter 53.6 nm)	0.000557807	0	0.000316006
M_VLDL_CE	M-VLDL-CE	Cholesteryl Esters in Medium VLDL	23506	mmol/L	Non-derived	Lipoprotein subclasses	Medium VLDL (average diameter 44.5 nm)	0.000284838	0	0.000161365
M_VLDL_FC	M-VLDL-FC	Free Cholesterol in Medium VLDL	23507	mmol/L	Non-derived	Lipoprotein subclasses	Medium VLDL (average diameter 44.5 nm)	0.000284838	0	0.000161365
M_VLDL_P	M-VLDL-P	Concentration of Medium VLDL Particles	23502	mmol/L	Non-derived	Lipoprotein subclasses	Medium VLDL (average diameter 44.5 nm)	0.000338245	0	0.00019162
M_VLDL_PL	M-VLDL-PL	Phospholipids in Medium VLDL	23504	mmol/L	Non-derived	Lipoprotein subclasses	Medium VLDL (average diameter 44.5 nm)	0.000623083	0	0.000352985
M_VLDL_TG	M-VLDL-TG	Triglycerides in Medium VLDL	23508	mmol/L	Non-derived	Lipoprotein subclasses	Medium VLDL (average diameter 44.5 nm)	0.000255167	0	0.000144556
S_VLDL_CE	S-VLDL-CE	Cholesteryl Esters in Small VLDL	23513	mmol/L	Non-derived	Lipoprotein subclasses	Small VLDL (average diameter 36.8 nm)	0	0	0
S_VLDL_FC	S-VLDL-FC	Free Cholesterol in Small VLDL	23514	mmol/L	Non-derived	Lipoprotein subclasses	Small VLDL (average diameter 36.8 nm)	0	0	0
S_VLDL_P	S-VLDL-P	Concentration of Small VLDL Particles	23509	mmol/L	Non-derived	Lipoprotein subclasses	Small VLDL (average diameter 36.8 nm)	0.000338245	0	0.00019162
S_VLDL_PL	S-VLDL-PL	Phospholipids in Small VLDL	23511	mmol/L	Non-derived	Lipoprotein subclasses	Small VLDL (average diameter 36.8 nm)	0	0	0
S_VLDL_TG	S-VLDL-TG	Triglycerides in Small VLDL	23515	mmol/L	Non-derived	Lipoprotein subclasses	Small VLDL (average diameter 36.8 nm)	0	0	0
XS_VLDL_CE	XS-VLDL-CE	Cholesteryl Esters in Very Small VLDL	23520	mmol/L	Non-derived	Lipoprotein subclasses	Very small VLDL (average diameter 31.3 nm)	0	0.000791029	0.0003429
XS_VLDL_FC	XS-VLDL-FC	Free Cholesterol in Very Small VLDL	23521	mmol/L	Non-derived	Lipoprotein subclasses	Very small VLDL (average diameter 31.3 nm)	0	0.000348983	0.000151279
XS_VLDL_P	XS-VLDL-P	Concentration of Very Small VLDL Particles	23516	mmol/L	Non-derived	Lipoprotein subclasses	Very small VLDL (average diameter 31.3 nm)	0	0	0
XS_VLDL_PL	XS-VLDL-PL	Phospholipids in Very Small VLDL	23518	mmol/L	Non-derived	Lipoprotein subclasses	Very small VLDL (average diameter 31.3 nm)	0	0	0
XS_VLDL_TG	XS-VLDL-TG	Triglycerides in Very Small VLDL	23522	mmol/L	Non-derived	Lipoprotein subclasses	Very small VLDL (average diameter 31.3 nm)	0.000267035	0	0.000151279
IDL_CE	IDL-CE	Cholesteryl Esters in IDL	23527	mmol/L	Non-derived	Lipoprotein subclasses	IDL (average diameter 28.6 nm)	0	0	0
IDL_FC	IDL-FC	Free Cholesterol in IDL	23528	mmol/L	Non-derived	Lipoprotein subclasses	IDL (average diameter 28.6 nm)	0.000397586	0.000488577	0.000437029
IDL_P	IDL-P	Concentration of IDL Particles	23523	mmol/L	Non-derived	Lipoprotein subclasses	IDL (average diameter 28.6 nm)	0	0.00083756	0.00036307
IDL_PL	IDL-PL	Phospholipids in IDL	23525	mmol/L	Non-derived	Lipoprotein subclasses	IDL (average diameter 28.6 nm)	0	0	0
IDL_TG	IDL-TG	Triglycerides in IDL	23529	mmol/L	Non-derived	Lipoprotein subclasses	IDL (average diameter 28.6 nm)	0.00103254	0	0.000584947
L_LDL_CE	L-LDL-CE	Cholesteryl Esters in Large LDL	23534	mmol/L	Non-derived	Lipoprotein subclasses	Large LDL (average diameter 25.5 nm)	0	0	0
L_LDL_FC	L-LDL-FC	Free Cholesterol in Large LDL	23535	mmol/L	Non-derived	Lipoprotein subclasses	Large LDL (average diameter 25.5 nm)	0	0	0
L_LDL_P	L-LDL-P	Concentration of Large LDL Particles	23530	mmol/L	Non-derived	Lipoprotein subclasses	Large LDL (average diameter 25.5 nm)	0	0	0
L_LDL_PL	L-LDL-PL	Phospholipids in Large LDL	23532	mmol/L	Non-derived	Lipoprotein subclasses	Large LDL (average diameter 25.5 nm)	0	0	0
L_LDL_TG	L-LDL-TG	Triglycerides in Large LDL	23536	mmol/L	Non-derived	Lipoprotein subclasses	Large LDL (average diameter 25.5 nm)	0.000320442	0	0.000181535
M_LDL_CE	M-LDL-CE	Cholesteryl Esters in Medium LDL	23541	mmol/L	Non-derived	Lipoprotein subclasses	Medium LDL (average diameter 23 nm)	0	0	0
M_LDL_FC	M-LDL-FC	Free Cholesterol in Medium LDL	23542	mmol/L	Non-derived	Lipoprotein subclasses	Medium LDL (average diameter 23 nm)	0	0	0
M_LDL_P	M-LDL-P	Concentration of Medium LDL Particles	23537	mmol/L	Non-derived	Lipoprotein subclasses	Medium LDL (average diameter 23 nm)	0	0	0
M_LDL_PL	M-LDL-PL	Phospholipids in Medium LDL	23539	mmol/L	Non-derived	Lipoprotein subclasses	Medium LDL (average diameter 23 nm)	0	0	0
M_LDL_TG	M-LDL-TG	Triglycerides in Medium LDL	23543	mmol/L	Non-derived	Lipoprotein subclasses	Medium LDL (average diameter 23 nm)	0.000320442	0	0.000181535
S_LDL_CE	S-LDL-CE	Cholesteryl Esters in Small LDL	23548	mmol/L	Non-derived	Lipoprotein subclasses	Small LDL (average diameter 18.7 nm)	0	0	0
S_LDL_FC	S-LDL-FC	Free Cholesterol in Small LDL	23549	mmol/L	Non-derived	Lipoprotein subclasses	Small LDL (average diameter 18.7 nm)	0.000356047	0	0.000201706
S_LDL_P	S-LDL-P	Concentration of Small LDL Particles	23544	mmol/L	Non-derived	Lipoprotein subclasses	Small LDL (average diameter 18.7 nm)	0.00040352	0	0.0002286
S_LDL_PL	S-LDL-PL	Phospholipids in Small LDL	23546	mmol/L	Non-derived	Lipoprotein subclasses	Small LDL (average diameter 18.7 nm)	0.000356047	0.0002249	0.000299197
S_LDL_TG	S-LDL-TG	Triglycerides in Small LDL	23550	mmol/L	Non-derived	Lipoprotein subclasses	Small LDL (average diameter 18.7 nm)	0	0	0
XL_HDL_CE	XL-HDL-CE	Cholesteryl Esters in Very Large HDL	23555	mmol/L	Non-derived	Lipoprotein subclasses	Very large HDL (average diameter 14.3 nm)	0	0.000310207	0.000134471
XL_HDL_FC	XL-HDL-FC	Free Cholesterol in Very Large HDL	23556	mmol/L	Non-derived	Lipoprotein subclasses	Very large HDL (average diameter 14.3 nm)	0.000890118	0.000442046	0.000695885
XL_HDL_P	XL-HDL-P	Concentration of Very Large HDL Particles	23551	mmol/L	Non-derived	Lipoprotein subclasses	Very large HDL (average diameter 14.3 nm)	0.000973196	0	0.000551329
XL_HDL_PL	XL-HDL-PL	Phospholipids in Very Large HDL	23553	mmol/L	Non-derived	Lipoprotein subclasses	Very large HDL (average diameter 14.3 nm)	0.00057561	0.00040327	0.000500903
XL_HDL_TG	XL-HDL-TG	Triglycerides in Very Large HDL	23557	mmol/L	Non-derived	Lipoprotein subclasses	Very large HDL (average diameter 14.3 nm)	0.000267035	0	0.000151279
L_HDL_CE	L-HDL-CE	Cholesteryl Esters in Large HDL	23562	mmol/L	Non-derived	Lipoprotein subclasses	Large HDL (average diameter 12.1 nm)	0.000261101	0.000372249	0.000309282
L_HDL_FC	L-HDL-FC	Free Cholesterol in Large HDL	23563	mmol/L	Non-derived	Lipoprotein subclasses	Large HDL (average diameter 12.1 nm)	0	0	0
L_HDL_P	L-HDL-P	Concentration of Large HDL Particles	23558	mmol/L	Non-derived	Lipoprotein subclasses	Large HDL (average diameter 12.1 nm)	0	0	0
L_HDL_PL	L-HDL-PL	Phospholipids in Large HDL	23560	mmol/L	Non-derived	Lipoprotein subclasses	Large HDL (average diameter 12.1 nm)	0	0	0
L_HDL_TG	L-HDL-TG	Triglycerides in Large HDL	23564	mmol/L	Non-derived	Lipoprotein subclasses	Large HDL (average diameter 12.1 nm)	0	0	0
M_HDL_CE	M-HDL-CE	Cholesteryl Esters in Medium HDL	23569	mmol/L	Non-derived	Lipoprotein subclasses	Medium HDL (average diameter 10.9 nm)	0.00030264	0.000411025	0.000349623
M_HDL_FC	M-HDL-FC	Free Cholesterol in Medium HDL	23570	mmol/L	Non-derived	Lipoprotein subclasses	Medium HDL (average diameter 10.9 nm)	0	0	0
M_HDL_P	M-HDL-P	Concentration of Medium HDL Particles	23565	mmol/L	Non-derived	Lipoprotein subclasses	Medium HDL (average diameter 10.9 nm)	0	0	0
M_HDL_PL	M-HDL-PL	Phospholipids in Medium HDL	23567	mmol/L	Non-derived	Lipoprotein subclasses	Medium HDL (average diameter 10.9 nm)	0	0	0
M_HDL_TG	M-HDL-TG	Triglycerides in Medium HDL	23571	mmol/L	Non-derived	Lipoprotein subclasses	Medium HDL (average diameter 10.9 nm)	0	0	0
S_HDL_CE	S-HDL-CE	Cholesteryl Esters in Small HDL	23576	mmol/L	Non-derived	Lipoprotein subclasses	Small HDL (average diameter 8.7 nm)	0.000646819	0.000953888	0.000779929
S_HDL_FC	S-HDL-FC	Free Cholesterol in Small HDL	23577	mmol/L	Non-derived	Lipoprotein subclasses	Small HDL (average diameter 8.7 nm)	0.000990998	0.000348983	0.000712694
S_HDL_P	S-HDL-P	Concentration of Small HDL Particles	23572	mmol/L	Non-derived	Lipoprotein subclasses	Small HDL (average diameter 8.7 nm)	0.000646819	0.00118654	0.000880782
S_HDL_PL	S-HDL-PL	Phospholipids in Small HDL	23574	mmol/L	Non-derived	Lipoprotein subclasses	Small HDL (average diameter 8.7 nm)	0.000326377	0.000348983	0.000336176
S_HDL_TG	S-HDL-TG	Triglycerides in Small HDL	23578	mmol/L	Non-derived	Lipoprotein subclasses	Small HDL (average diameter 8.7 nm)	0.000255167	0	0.000144556
HDL_C	HDL-C	HDL Cholesterol	23406	mmol/L	Composite	Cholesterol		0.00244486	0.00248941	0.00246417
LDL_C	LDL-C	LDL Cholesterol	23405	mmol/L	Composite	Cholesterol		0.000356047	0	0.000201706
Remnant_C	Remnant C	Remnant Cholesterol (Non-HDL, Non-LDL -Cholesterol)	23402	mmol/L	Composite	Cholesterol		0.0055662	0.00570782	0.00562759
Total_C	Total C	Total Cholesterol	23400	mmol/L	Composite	Cholesterol		0.0055662	0.00570782	0.00562759
VLDL_C	VLDL-C	VLDL Cholesterol	23403	mmol/L	Composite	Cholesterol		0.00236771	0.00272982	0.00252468
non_HDL_C	non-HDL-C	Total Cholesterol Minus HDL-C	23401	mmol/L	Composite	Cholesterol		0.0055662	0.00570782	0.00562759
HDL_TG	HDL-TG	Triglycerides in HDL	23410	mmol/L	Composite	Triglycerides		0.000522203	0	0.000295835
LDL_TG	LDL-TG	Triglycerides in LDL	23409	mmol/L	Composite	Triglycerides		0.000320442	0	0.000181535
Total_TG	Total TG	Total Triglycerides	23407	mmol/L	Composite	Triglycerides		0.00459301	0.000814294	0.00295499
VLDL_TG	VLDL-TG	Triglycerides in VLDL	23408	mmol/L	Composite	Triglycerides		0.00329344	0.000814294	0.00221876
HDL_PL	HDL-PL	Phospholipids in HDL	23414	mmol/L	Composite	Phospholipids		0.000901986	0.000752253	0.000837079
LDL_PL	LDL-PL	Phospholipids in LDL	23413	mmol/L	Composite	Phospholipids		0.000356047	0.0002249	0.000299197
Total_PL	Total PL	Total Phospholipids in Lipoprotein Particles	23411	mmol/L	Composite	Phospholipids		0.00370289	0.00187675	0.00291129
VLDL_PL	VLDL-PL	Phospholipids in VLDL	23412	mmol/L	Composite	Phospholipids		0.00244486	0.000899601	0.00177501
HDL_CE	HDL-CE	Cholesteryl Esters in HDL	23418	mmol/L	Composite	Cholesteryl esters		0.00121056	0.00204737	0.0015733
LDL_CE	LDL-CE	Cholesteryl Esters in LDL	23417	mmol/L	Composite	Cholesteryl esters		0	0	0
Total_CE	Total CE	Total Esterified Cholesterol	23415	mmol/L	Composite	Cholesteryl esters		0.00271189	0.00381555	0.00319031
VLDL_CE	VLDL-CE	Cholesteryl Esters in VLDL	23416	mmol/L	Composite	Cholesteryl esters		0.00150133	0.00176818	0.00161701
HDL_FC	HDL-FC	Free Cholesterol in HDL	23422	mmol/L	Composite	Free cholesterol		0.00188112	0.000791029	0.00140858
LDL_FC	LDL-FC	Free Cholesterol in LDL	23421	mmol/L	Composite	Free cholesterol		0.000356047	0	0.000201706
Total_FC	Total FC	Total Free Cholesterol	23419	mmol/L	Composite	Free cholesterol		0.00415982	0.00259023	0.00347942
VLDL_FC	VLDL-FC	Free Cholesterol in VLDL	23420	mmol/L	Composite	Free cholesterol		0.00152507	0.00131063	0.00143211
HDL_L	HDL-L	Total Lipids in HDL	23426	mmol/L	Composite	Total lipids		0.00327563	0.00289268	0.00310963
LDL_L	LDL-L	Total Lipids in LDL	23425	mmol/L	Composite	Total lipids		0.00067649	0.0002249	0.000480732
Total_L	Total L	Total Lipids in Lipoprotein Particles	23423	mmol/L	Composite	Total lipids		0.0100168	0.00757682	0.0089591
VLDL_L	VLDL-L	Total Lipids in VLDL	23424	mmol/L	Composite	Total lipids		0.00547719	0.00397065	0.00482413
HDL_P	HDL-P	Concentration of HDL Particles	23430	mmol/L	Composite	Lipoprotein particle concentrations		0.00162001	0.00118654	0.00143211
LDL_P	LDL-P	Concentration of LDL Particles	23429	mmol/L	Composite	Lipoprotein particle concentrations		0.00040352	0	0.0002286
Total_P	Total P	Total Concentration of Lipoprotein Particles	23427	mmol/L	Composite	Lipoprotein particle concentrations		0.00493719	0.00294697	0.00407446
VLDL_P	VLDL-P	Concentration of VLDL Particles	23428	mmol/L	Composite	Lipoprotein particle concentrations		0.00291365	0.000922867	0.00205068
PUFA	PUFA	Polyunsaturated Fatty Acids	23446	mmol/L	Composite	Fatty acids		0	0.000426535	0.000184897
Total_FA	Total FA	Total Fatty Acids	23442	mmol/L	Composite	Fatty acids		0.000320442	0.000907357	0.000574861
Total_BCAA	Total BCAA	Total Concentration of Branched-Chain Amino Acids (Leucine + Isoleucine + Valine)	23464	mmol/L	Composite	Amino acids	Branched-chain amino acids	0.00196419	0.00062817	0.00138505
XXL_VLDL_C	XXL-VLDL-C	Cholesterol in Chylomicrons and Extremely Large VLDL	23484	mmol/L	Composite	Lipoprotein subclasses	Chylomicrons and extremely large VLDL (particle diameters from 75 nm upwards)	0.00152507	0.00145022	0.00149262
XXL_VLDL_L	XXL-VLDL-L	Total Lipids in Chylomicrons and Extremely Large VLDL	23482	mmol/L	Composite	Lipoprotein subclasses	Chylomicrons and extremely large VLDL (particle diameters from 75 nm upwards)	0.00364948	0.00269105	0.00323402
XL_VLDL_C	XL-VLDL-C	Cholesterol in Very Large VLDL	23491	mmol/L	Composite	Lipoprotein subclasses	Very large VLDL (average diameter 64 nm)	0.000290772	0.000488577	0.000376517
XL_VLDL_L	XL-VLDL-L	Total Lipids in Very Large VLDL	23489	mmol/L	Composite	Lipoprotein subclasses	Very large VLDL (average diameter 64 nm)	0.000925723	0.000488577	0.000736226
L_VLDL_C	L-VLDL-C	Cholesterol in Large VLDL	23498	mmol/L	Composite	Lipoprotein subclasses	Large VLDL (average diameter 53.6 nm)	0.000267035	0	0.000151279
L_VLDL_L	L-VLDL-L	Total Lipids in Large VLDL	23496	mmol/L	Composite	Lipoprotein subclasses	Large VLDL (average diameter 53.6 nm)	0.000824843	0	0.000467285
M_VLDL_C	M-VLDL-C	Cholesterol in Medium VLDL	23505	mmol/L	Composite	Lipoprotein subclasses	Medium VLDL (average diameter 44.5 nm)	0.000284838	0	0.000161365
M_VLDL_L	M-VLDL-L	Total Lipids in Medium VLDL	23503	mmol/L	Composite	Lipoprotein subclasses	Medium VLDL (average diameter 44.5 nm)	0.00087825	0	0.000497541
S_VLDL_C	S-VLDL-C	Cholesterol in Small VLDL	23512	mmol/L	Composite	Lipoprotein subclasses	Small VLDL (average diameter 36.8 nm)	0	0	0
S_VLDL_L	S-VLDL-L	Total Lipids in Small VLDL	23510	mmol/L	Composite	Lipoprotein subclasses	Small VLDL (average diameter 36.8 nm)	0	0	0
XS_VLDL_C	XS-VLDL-C	Cholesterol in Very Small VLDL	23519	mmol/L	Composite	Lipoprotein subclasses	Very small VLDL (average diameter 31.3 nm)	0	0.000791029	0.0003429
XS_VLDL_L	XS-VLDL-L	Total Lipids in Very Small VLDL	23517	mmol/L	Composite	Lipoprotein subclasses	Very small VLDL (average diameter 31.3 nm)	0.000267035	0.000791029	0.000494179
IDL_C	IDL-C	Cholesterol in IDL	23526	mmol/L	Composite	Lipoprotein subclasses	IDL (average diameter 28.6 nm)	0.000397586	0.000488577	0.000437029
IDL_L	IDL-L	Total Lipids in IDL	23524	mmol/L	Composite	Lipoprotein subclasses	IDL (average diameter 28.6 nm)	0.00143012	0.000488577	0.00102198
L_LDL_C	L-LDL-C	Cholesterol in Large LDL	23533	mmol/L	Composite	Lipoprotein subclasses	Large LDL (average diameter 25.5 nm)	0	0	0
L_LDL_L	L-LDL-L	Total Lipids in Large LDL	23531	mmol/L	Composite	Lipoprotein subclasses	Large LDL (average diameter 25.5 nm)	0.000320442	0	0.000181535
M_LDL_C	M-LDL-C	Cholesterol in Medium LDL	23540	mmol/L	Composite	Lipoprotein subclasses	Medium LDL (average diameter 23 nm)	0	0	0
M_LDL_L	M-LDL-L	Total Lipids in Medium LDL	23538	mmol/L	Composite	Lipoprotein subclasses	Medium LDL (average diameter 23 nm)	0.000320442	0	0.000181535
S_LDL_C	S-LDL-C	Cholesterol in Small LDL	23547	mmol/L	Composite	Lipoprotein subclasses	Small LDL (average diameter 18.7 nm)	0.000356047	0	0.000201706
S_LDL_L	S-LDL-L	Total Lipids in Small LDL	23545	mmol/L	Composite	Lipoprotein subclasses	Small LDL (average diameter 18.7 nm)	0.000356047	0.0002249	0.000299197
XL_HDL_C	XL-HDL-C	Cholesterol in Very Large HDL	23554	mmol/L	Composite	Lipoprotein subclasses	Very large HDL (average diameter 14.3 nm)	0.000890118	0.000752253	0.000830355
XL_HDL_L	XL-HDL-L	Total Lipids in Very Large HDL	23552	mmol/L	Composite	Lipoprotein subclasses	Very large HDL (average diameter 14.3 nm)	0.00146573	0.00115552	0.00133126
L_HDL_C	L-HDL-C	Cholesterol in Large HDL	23561	mmol/L	Composite	Lipoprotein subclasses	Large HDL (average diameter 12.1 nm)	0.000261101	0.000372249	0.000309282
L_HDL_L	L-HDL-L	Total Lipids in Large HDL	23559	mmol/L	Composite	Lipoprotein subclasses	Large HDL (average diameter 12.1 nm)	0.000261101	0.000372249	0.000309282
M_HDL_C	M-HDL-C	Cholesterol in Medium HDL	23568	mmol/L	Composite	Lipoprotein subclasses	Medium HDL (average diameter 10.9 nm)	0.00030264	0.000411025	0.000349623
M_HDL_L	M-HDL-L	Total Lipids in Medium HDL	23566	mmol/L	Composite	Lipoprotein subclasses	Medium HDL (average diameter 10.9 nm)	0.00030264	0.000411025	0.000349623
S_HDL_C	S-HDL-C	Cholesterol in Small HDL	23575	mmol/L	Composite	Lipoprotein subclasses	Small HDL (average diameter 8.7 nm)	0.000990998	0.000953888	0.000974911
S_HDL_L	S-HDL-L	Total Lipids in Small HDL	23573	mmol/L	Composite	Lipoprotein subclasses	Small HDL (average diameter 8.7 nm)	0.00124617	0.000953888	0.00111947
Clinical_LDL_C	Clinical LDL-C	Clinical LDL Cholesterol	23404	mmol/L	Composite (proprietary formula)	Cholesterol		0	0	0
TG_by_PG	TG / PG	Triglycerides to Phosphoglycerides ratio	23435	ratio	Ratio	Other lipids		0.00459301	0.000814294	0.00295499
ApoB_by_ApoA1	ApoB / ApoA1	Apolipoprotein B to Apolipoprotein A1 ratio	23441	ratio	Ratio	Apolipoproteins		0.000284838	0	0.000161365
Omega_6_by_Omega_3	Omega-6 / Omega-3	Omega-6 Fatty Acids to Omega-3 Fatty Acids ratio	23459	ratio	Ratio	Fatty acids	Fatty acid ratios	0	0.000426535	0.000184897
PUFA_by_MUFA	PUFA / MUFA	Polyunsaturated Fatty Acids to Monounsaturated Fatty Acids ratio	23458	ratio	Ratio	Fatty acids	Fatty acid ratios	0	0.000426535	0.000184897
DHA_pct	DHA %	Docosahexaenoic Acid to Total Fatty Acids percentage	23457	%	Percentage	Fatty acids	Fatty acid ratios	0.000320442	0.00118654	0.000695885
LA_pct	LA %	Linoleic Acid to Total Fatty Acids percentage	23456	%	Percentage	Fatty acids	Fatty acid ratios	0.000320442	0.00135716	0.000769844
MUFA_pct	MUFA %	Monounsaturated Fatty Acids to Total Fatty Acids percentage	23454	%	Percentage	Fatty acids	Fatty acid ratios	0.000320442	0.000907357	0.000574861
Omega_3_pct	Omega-3 %	Omega-3 Fatty Acids to Total Fatty Acids percentage	23451	%	Percentage	Fatty acids	Fatty acid ratios	0.000320442	0.000907357	0.000574861
Omega_6_pct	Omega-6 %	Omega-6 Fatty Acids to Total Fatty Acids percentage	23452	%	Percentage	Fatty acids	Fatty acid ratios	0.000320442	0.000907357	0.000574861
PUFA_pct	PUFA %	Polyunsaturated Fatty Acids to Total Fatty Acids percentage	23453	%	Percentage	Fatty acids	Fatty acid ratios	0.000320442	0.000907357	0.000574861
SFA_pct	SFA %	Saturated Fatty Acids to Total Fatty Acids percentage	23455	%	Percentage	Fatty acids	Fatty acid ratios	0.000320442	0.000907357	0.000574861
XXL_VLDL_C_pct	XXL-VLDL-C %	Cholesterol to Total Lipids in Chylomicrons and Extremely Large VLDL percentage	23580	%	Percentage	Relative lipoprotein lipid concentrations	Chylomicrons and extremely large VLDL ratios	0.00364948	0.00269105	0.00323402
XXL_VLDL_CE_pct	XXL-VLDL-CE %	Cholesteryl Esters to Total Lipids in Chylomicrons and Extremely Large VLDL percentage	23581	%	Percentage	Relative lipoprotein lipid concentrations	Chylomicrons and extremely large VLDL ratios	0.00364948	0.00269105	0.00323402
XXL_VLDL_FC_pct	XXL-VLDL-FC %	Free Cholesterol to Total Lipids in Chylomicrons and Extremely Large VLDL percentage	23582	%	Percentage	Relative lipoprotein lipid concentrations	Chylomicrons and extremely large VLDL ratios	0.00364948	0.00269105	0.00323402
XXL_VLDL_PL_pct	XXL-VLDL-PL %	Phospholipids to Total Lipids in Chylomicrons and Extremely Large VLDL percentage	23579	%	Percentage	Relative lipoprotein lipid concentrations	Chylomicrons and extremely large VLDL ratios	0.00364948	0.00269105	0.00323402
XXL_VLDL_TG_pct	XXL-VLDL-TG %	Triglycerides to Total Lipids in Chylomicrons and Extremely Large VLDL percentage	23583	%	Percentage	Relative lipoprotein lipid concentrations	Chylomicrons and extremely large VLDL ratios	0.00364948	0.00269105	0.00323402
XL_VLDL_C_pct	XL-VLDL-C %	Cholesterol to Total Lipids in Very Large VLDL percentage	23585	%	Percentage	Relative lipoprotein lipid concentrations	Very large VLDL ratios	0.000925723	0.000488577	0.000736226
XL_VLDL_CE_pct	XL-VLDL-CE %	Cholesteryl Esters to Total Lipids in Very Large VLDL percentage	23586	%	Percentage	Relative lipoprotein lipid concentrations	Very large VLDL ratios	0.000925723	0.000488577	0.000736226
XL_VLDL_FC_pct	XL-VLDL-FC %	Free Cholesterol to Total Lipids in Very Large VLDL percentage	23587	%	Percentage	Relative lipoprotein lipid concentrations	Very large VLDL ratios	0.000925723	0.000488577	0.000736226
XL_VLDL_PL_pct	XL-VLDL-PL %	Phospholipids to Total Lipids in Very Large VLDL percentage	23584	%	Percentage	Relative lipoprotein lipid concentrations	Very large VLDL ratios	0.000925723	0.000488577	0.000736226
XL_VLDL_TG_pct	XL-VLDL-TG %	Triglycerides to Total Lipids in Very Large VLDL percentage	23588	%	Percentage	Relative lipoprotein lipid concentrations	Very large VLDL ratios	0.000925723	0.000488577	0.000736226
L_VLDL_C_pct	L-VLDL-C %	Cholesterol to Total Lipids in Large VLDL percentage	23590	%	Percentage	Relative lipoprotein lipid concentrations	Large VLDL ratios	0.000824843	0	0.000467285
L_VLDL_CE_pct	L-VLDL-CE %	Cholesteryl Esters to Total Lipids in Large VLDL percentage	23591	%	Percentage	Relative lipoprotein lipid concentrations	Large VLDL ratios	0.000824843	0	0.000467285
L_VLDL_FC_pct	L-VLDL-FC %	Free Cholesterol to Total Lipids in Large VLDL percentage	23592	%	Percentage	Relative lipoprotein lipid concentrations	Large VLDL ratios	0.000824843	0	0.000467285
L_VLDL_PL_pct	L-VLDL-PL %	Phospholipids to Total Lipids in Large VLDL percentage	23589	%	Percentage	Relative lipoprotein lipid concentrations	Large VLDL ratios	0.000824843	0	0.000467285
L_VLDL_TG_pct	L-VLDL-TG %	Triglycerides to Total Lipids in Large VLDL percentage	23593	%	Percentage	Relative lipoprotein lipid concentrations	Large VLDL ratios	0.000824843	0	0.000467285
M_VLDL_C_pct	M-VLDL-C %	Cholesterol to Total Lipids in Medium VLDL percentage	23595	%	Percentage	Relative lipoprotein lipid concentrations	Medium VLDL ratios	0.00087825	0	0.000497541
M_VLDL_CE_pct	M-VLDL-CE %	Cholesteryl Esters to Total Lipids in Medium VLDL percentage	23596	%	Percentage	Relative lipoprotein lipid concentrations	Medium VLDL ratios	0.00087825	0	0.000497541
M_VLDL_FC_pct	M-VLDL-FC %	Free Cholesterol to Total Lipids in Medium VLDL percentage	23597	%	Percentage	Relative lipoprotein lipid concentrations	Medium VLDL ratios	0.00087825	0	0.000497541
M_VLDL_PL_pct	M-VLDL-PL %	Phospholipids to Total Lipids in Medium VLDL percentage	23594	%	Percentage	Relative lipoprotein lipid concentrations	Medium VLDL ratios	0.00087825	0	0.000497541
M_VLDL_TG_pct	M-VLDL-TG %	Triglycerides to Total Lipids in Medium VLDL percentage	23598	%	Percentage	Relative lipoprotein lipid concentrations	Medium VLDL ratios	0.00087825	0	0.000497541
S_VLDL_C_pct	S-VLDL-C %	Cholesterol to Total Lipids in Small VLDL percentage	23600	%	Percentage	Relative lipoprotein lipid concentrations	Small VLDL ratios	0	0	0
S_VLDL_CE_pct	S-VLDL-CE %	Cholesteryl Esters to Total Lipids in Small VLDL percentage	23601	%	Percentage	Relative lipoprotein lipid concentrations	Small VLDL ratios	0	0	0
S_VLDL_FC_pct	S-VLDL-FC %	Free Cholesterol to Total Lipids in Small VLDL percentage	23602	%	Percentage	Relative lipoprotein lipid concentrations	Small VLDL ratios	0	0	0
S_VLDL_PL_pct	S-VLDL-PL %	Phospholipids to Total Lipids in Small VLDL percentage	23599	%	Percentage	Relative lipoprotein lipid concentrations	Small VLDL ratios	0	0	0
S_VLDL_TG_pct	S-VLDL-TG %	Triglycerides to Total Lipids in Small VLDL percentage	23603	%	Percentage	Relative lipoprotein lipid concentrations	Small VLDL ratios	0	0	0
XS_VLDL_C_pct	XS-VLDL-C %	Cholesterol to Total Lipids in Very Small VLDL percentage	23605	%	Percentage	Relative lipoprotein lipid concentrations	Very small VLDL ratios	0.000267035	0.000791029	0.000494179
XS_VLDL_CE_pct	XS-VLDL-CE %	Cholesteryl Esters to Total Lipids in Very Small VLDL percentage	23606	%	Percentage	Relative lipoprotein lipid concentrations	Very small VLDL ratios	0.000267035	0.000791029	0.000494179
XS_VLDL_FC_pct	XS-VLDL-FC %	Free Cholesterol to Total Lipids in Very Small VLDL percentage	23607	%	Percentage	Relative lipoprotein lipid concentrations	Very small VLDL ratios	0.000267035	0.000791029	0.000494179
XS_VLDL_PL_pct	XS-VLDL-PL %	Phospholipids to Total Lipids in Very Small VLDL percentage	23604	%	Percentage	Relative lipoprotein lipid concentrations	Very small VLDL ratios	0.000267035	0.000791029	0.000494179
XS_VLDL_TG_pct	XS-VLDL-TG %	Triglycerides to Total Lipids in Very Small VLDL percentage	23608	%	Percentage	Relative lipoprotein lipid concentrations	Very small VLDL ratios	0.000267035	0.000791029	0.000494179
IDL_C_pct	IDL-C %	Cholesterol to Total Lipids in IDL percentage	23610	%	Percentage	Relative lipoprotein lipid concentrations	IDL ratios	0.00143012	0.000488577	0.00102198
IDL_CE_pct	IDL-CE %	Cholesteryl Esters to Total Lipids in IDL percentage	23611	%	Percentage	Relative lipoprotein lipid concentrations	IDL ratios	0.00143012	0.000488577	0.00102198
IDL_FC_pct	IDL-FC %	Free Cholesterol to Total Lipids in IDL percentage	23612	%	Percentage	Relative lipoprotein lipid concentrations	IDL ratios	0.00143012	0.000488577	0.00102198
IDL_PL_pct	IDL-PL %	Phospholipids to Total Lipids in IDL percentage	23609	%	Percentage	Relative lipoprotein lipid concentrations	IDL ratios	0.00143012	0.000488577	0.00102198
IDL_TG_pct	IDL-TG %	Triglycerides to Total Lipids in IDL percentage	23613	%	Percentage	Relative lipoprotein lipid concentrations	IDL ratios	0.00143012	0.000488577	0.00102198
L_LDL_C_pct	L-LDL-C %	Cholesterol to Total Lipids in Large LDL percentage	23615	%	Percentage	Relative lipoprotein lipid concentrations	Large LDL ratios	0.000320442	0	0.000181535
L_LDL_CE_pct	L-LDL-CE %	Cholesteryl Esters to Total Lipids in Large LDL percentage	23616	%	Percentage	Relative lipoprotein lipid concentrations	Large LDL ratios	0.000320442	0	0.000181535
L_LDL_FC_pct	L-LDL-FC %	Free Cholesterol to Total Lipids in Large LDL percentage	23617	%	Percentage	Relative lipoprotein lipid concentrations	Large LDL ratios	0.000320442	0	0.000181535
L_LDL_PL_pct	L-LDL-PL %	Phospholipids to Total Lipids in Large LDL percentage	23614	%	Percentage	Relative lipoprotein lipid concentrations	Large LDL ratios	0.000320442	0	0.000181535
L_LDL_TG_pct	L-LDL-TG %	Triglycerides to Total Lipids in Large LDL percentage	23618	%	Percentage	Relative lipoprotein lipid concentrations	Large LDL ratios	0.000320442	0	0.000181535
M_LDL_C_pct	M-LDL-C %	Cholesterol to Total Lipids in Medium LDL percentage	23620	%	Percentage	Relative lipoprotein lipid concentrations	Medium LDL ratios	0.000320442	0	0.000181535
M_LDL_CE_pct	M-LDL-CE %	Cholesteryl Esters to Total Lipids in Medium LDL percentage	23621	%	Percentage	Relative lipoprotein lipid concentrations	Medium LDL ratios	0.000320442	0	0.000181535
M_LDL_FC_pct	M-LDL-FC %	Free Cholesterol to Total Lipids in Medium LDL percentage	23622	%	Percentage	Relative lipoprotein lipid concentrations	Medium LDL ratios	0.000320442	0	0.000181535
M_LDL_PL_pct	M-LDL-PL %	Phospholipids to Total Lipids in Medium LDL percentage	23619	%	Percentage	Relative lipoprotein lipid concentrations	Medium LDL ratios	0.000320442	0	0.000181535
M_LDL_TG_pct	M-LDL-TG %	Triglycerides to Total Lipids in Medium LDL percentage	23623	%	Percentage	Relative lipoprotein lipid concentrations	Medium LDL ratios	0.000320442	0	0.000181535
S_LDL_C_pct	S-LDL-C %	Cholesterol to Total Lipids in Small LDL percentage	23625	%	Percentage	Relative lipoprotein lipid concentrations	Small LDL ratios	0.000356047	0.0002249	0.000299197
S_LDL_CE_pct	S-LDL-CE %	Cholesteryl Esters to Total Lipids in Small LDL percentage	23626	%	Percentage	Relative lipoprotein lipid concentrations	Small LDL ratios	0.000356047	0.0002249	0.000299197
S_LDL_FC_pct	S-LDL-FC %	Free Cholesterol to Total Lipids in Small LDL percentage	23627	%	Percentage	Relative lipoprotein lipid concentrations	Small LDL ratios	0.000356047	0.0002249	0.000299197
S_LDL_PL_pct	S-LDL-PL %	Phospholipids to Total Lipids in Small LDL percentage	23624	%	Percentage	Relative lipoprotein lipid concentrations	Small LDL ratios	0.000356047	0.0002249	0.000299197
S_LDL_TG_pct	S-LDL-TG %	Triglycerides to Total Lipids in Small LDL percentage	23628	%	Percentage	Relative lipoprotein lipid concentrations	Small LDL ratios	0.000356047	0.0002249	0.000299197
XL_HDL_C_pct	XL-HDL-C %	Cholesterol to Total Lipids in Very Large HDL percentage	23630	%	Percentage	Relative lipoprotein lipid concentrations	Very large HDL ratios	0.00146573	0.00115552	0.00133126
XL_HDL_CE_pct	XL-HDL-CE %	Cholesteryl Esters to Total Lipids in Very Large HDL percentage	23631	%	Percentage	Relative lipoprotein lipid concentrations	Very large HDL ratios	0.00146573	0.00115552	0.00133126
XL_HDL_FC_pct	XL-HDL-FC %	Free Cholesterol to Total Lipids in Very Large HDL percentage	23632	%	Percentage	Relative lipoprotein lipid concentrations	Very large HDL ratios	0.00146573	0.00115552	0.00133126
XL_HDL_PL_pct	XL-HDL-PL %	Phospholipids to Total Lipids in Very Large HDL percentage	23629	%	Percentage	Relative lipoprotein lipid concentrations	Very large HDL ratios	0.00146573	0.00115552	0.00133126
XL_HDL_TG_pct	XL-HDL-TG %	Triglycerides to Total Lipids in Very Large HDL percentage	23633	%	Percentage	Relative lipoprotein lipid concentrations	Very large HDL ratios	0.00146573	0.00115552	0.00133126
L_HDL_C_pct	L-HDL-C %	Cholesterol to Total Lipids in Large HDL percentage	23635	%	Percentage	Relative lipoprotein lipid concentrations	Large HDL ratios	0.000261101	0.000372249	0.000309282
L_HDL_CE_pct	L-HDL-CE %	Cholesteryl Esters to Total Lipids in Large HDL percentage	23636	%	Percentage	Relative lipoprotein lipid concentrations	Large HDL ratios	0.000261101	0.000372249	0.000309282
L_HDL_FC_pct	L-HDL-FC %	Free Cholesterol to Total Lipids in Large HDL percentage	23637	%	Percentage	Relative lipoprotein lipid concentrations	Large HDL ratios	0.000261101	0.000372249	0.000309282
L_HDL_PL_pct	L-HDL-PL %	Phospholipids to Total Lipids in Large HDL percentage	23634	%	Percentage	Relative lipoprotein lipid concentrations	Large HDL ratios	0.000261101	0.000372249	0.000309282
L_HDL_TG_pct	L-HDL-TG %	Triglycerides to Total Lipids in Large HDL percentage	23638	%	Percentage	Relative lipoprotein lipid concentrations	Large HDL ratios	0.000261101	0.000372249	0.000309282
M_HDL_C_pct	M-HDL-C %	Cholesterol to Total Lipids in Medium HDL percentage	23640	%	Percentage	Relative lipoprotein lipid concentrations	Medium HDL ratios	0.00030264	0.000411025	0.000349623
M_HDL_CE_pct	M-HDL-CE %	Cholesteryl Esters to Total Lipids in Medium HDL percentage	23641	%	Percentage	Relative lipoprotein lipid concentrations	Medium HDL ratios	0.00030264	0.000411025	0.000349623
M_HDL_FC_pct	M-HDL-FC %	Free Cholesterol to Total Lipids in Medium HDL percentage	23642	%	Percentage	Relative lipoprotein lipid concentrations	Medium HDL ratios	0.00030264	0.000411025	0.000349623
M_HDL_PL_pct	M-HDL-PL %	Phospholipids to Total Lipids in Medium HDL percentage	23639	%	Percentage	Relative lipoprotein lipid concentrations	Medium HDL ratios	0.00030264	0.000411025	0.000349623
M_HDL_TG_pct	M-HDL-TG %	Triglycerides to Total Lipids in Medium HDL percentage	23643	%	Percentage	Relative lipoprotein lipid concentrations	Medium HDL ratios	0.00030264	0.000411025	0.000349623
S_HDL_C_pct	S-HDL-C %	Cholesterol to Total Lipids in Small HDL percentage	23645	%	Percentage	Relative lipoprotein lipid concentrations	Small HDL ratios	0.00124617	0.000953888	0.00111947
S_HDL_CE_pct	S-HDL-CE %	Cholesteryl Esters to Total Lipids in Small HDL percentage	23646	%	Percentage	Relative lipoprotein lipid concentrations	Small HDL ratios	0.00124617	0.000953888	0.00111947
S_HDL_FC_pct	S-HDL-FC %	Free Cholesterol to Total Lipids in Small HDL percentage	23647	%	Percentage	Relative lipoprotein lipid concentrations	Small HDL ratios	0.00124617	0.000953888	0.00111947
S_HDL_PL_pct	S-HDL-PL %	Phospholipids to Total Lipids in Small HDL percentage	23644	%	Percentage	Relative lipoprotein lipid concentrations	Small HDL ratios	0.00124617	0.000953888	0.00111947
S_HDL_TG_pct	S-HDL-TG %	Triglycerides to Total Lipids in Small HDL percentage	23648	%	Percentage	Relative lipoprotein lipid concentrations	Small HDL ratios	0.00124617	0.000953888	0.00111947

### Sheet: Table S3
Table S3: Biochemistry assay biomarker details. Biomarker: short descriptive name for biomarker. Description: full name or description for the biomarker. Classification: broad functional grouping of each biomarker. UKB Field ID: field ID for the biomarker in UK Biobank. Reportability Field ID: field ID in UK Biobank containing information on each missing data value, whether it was reported as missing due to (1) the biomarker concentration being above limits of reportability or detection, (2) the biomarker concentration being below limits of reportability or detection, or (3) some other reason. Units: units of absolute concentration as reported by UK Biobank. Analysis method: method of quantification as reported on the UK Biobank showcase for each biomarker. Analytical platform: machine used for biomarker quantification. Assay manufacturer: company which supplied the machine or diagnostic test. % missing: % of samples in each analysis cohort (Figure 1) with missing data (missing at random; e.g. due to technical error; Supplementary Methods) for that biomarker. Note HDL and total cholesterol were not assessed for incremental improvement over SCORE2 as they were used in the calculation of SCORE2 (Supplementary Methods).
									% Missing
Biomarker	Description	Classification	UKB Field ID	Reportability Field ID	Units	Analysis method	Analytical Platform	Assay Manufacturer	Discovery	Replication	Overall
ALP	Alkaline Phosphatase	Bone and joint biomarker	30610	30616	IU/L	AMP (IFCC)	AU5800	Beckman Coulter	0.000112748	9.30622e-05	0.000104215
Calcium	Calcium	Bone and joint biomarker	30680	30686	mmol/L	Arsenazo III	AU5800	Beckman Coulter	0.000599346	0.000566128	0.000584947
RF	Rheumatoid factor	Bone and joint biomarker	30820	30826	IU/mL	Immunoturbidimetric	AU5800	Beckman Coulter	0.00148946	0.00203186	0.00172458
Vitamin D	Vitamin D	Bone and joint biomarker	30890	30896	nmol/L	CLIA	LIASON XL	DiaSorin Ltd.	0.0472297	0.048245	0.0476698
ApoA1	Apolipoprotein A	Cardiovascular biomarker	30630	30636	g/L	Immunoturbidimetric	AU5800	Beckman Coulter	0.00192859	0.00200084	0.00195991
ApoB	Apolipoprotein B	Cardiovascular biomarker	30640	30646	g/L	Immunoturbidimetric	AU5800	Beckman Coulter	0.00254574	0.00259023	0.00256502
CRP	C-reactive Protein	Cardiovascular biomarker	30710	30716	mg/L	Immunoturbidimetric - high sensitivity	AU5800	Beckman Coulter	0.00117496	0.0011943	0.00118334
HDL cholesterol	HDL Cholesterol	Cardiovascular biomarker	30760	30766	mmol/L	Enzyme immunoinhibition	AU5800	Beckman Coulter	0	0	0
LDL cholesterol	LDL-Cholesterol	Cardiovascular biomarker	30780	30786	mmol/L	Enzymatic selective protection	AU5800	Beckman Coulter	0	0	0
Lp(a)	Lipoprotein (a)	Cardiovascular biomarker	30790	30796	mg/dL	Immunoturbidimetric	AU5800	Randox	0.0304717	0.0283685	0.02956
Total cholesterol	Total cholesterol	Cardiovascular biomarker	30690	30696	mmol/L	CHO-POD	AU5800	Beckman Coulter	0	0	0
Triglycerides	Triglyceride	Cardiovascular biomarker	30870	30876	mmol/L	GPO-POD	AU5800	Beckman Coulter	0.000468795	0.000535108	0.000497541
Glucose	Glucose	Diabetes biomarker	30740	30746	mmol/L	Hexokinase	AU5800	Beckman Coulter	0.000741765	0.00138818	0.00102198
HbA1c	Glycated haemoglobin (HbA1c)	Diabetes biomarker	30750	30756	mmol/mol	HPLC	VARIANT II Turbo	Bio-Rad	0.04558	0.0471748	0.0462713
IGF-1	IGF-1	Hormone biomarker	30770	30776	nmol/L	CLIA	LIASON XL	DiaSorin Ltd.	0.00619522	0.00594823	0.00608815
Oestradiol	Oestradiol	Hormone biomarker	30800	30806	pmol/L	Two step competitive	Unicel DxI 800	Beckman Coulter	0.0737255	0.0757449	0.0746009
SHBG	Sex Hormone Binding Globulin (SHBG)	Hormone biomarker	30830	30836	nmol/L	Two step standwich immunoassay	Unicel DxI 800	Beckman Coulter	0.00840271	0.00894948	0.00863973
Testosterone	Testosterone	Hormone biomarker	30850	30856	nmol/L	One step competitive	Unicel DxI 800	Beckman Coulter	0.0078093	0.00937602	0.00848845
Albumin	Albumin	Liver biomarker	30600	30606	g/L	BCG	AU5800	Beckman Coulter	0.000326377	0.000364494	0.0003429
ALT	Alanine aminotransferase	Liver biomarker	30620	30626	IU/L	IFCC	AU5800	Beckman Coulter	0.000433191	0.00043429	0.000433667
AST	Aspartate aminotransferase	Liver biomarker	30650	30656	IU/L	IFCC	AU5800	Beckman Coulter	0.00384531	0.00376126	0.00380888
Bilirubin (direct)	Direct Bilirubin	Liver biomarker	30660	30666	µmol/L	DPD	AU5800	Beckman Coulter	0.00402927	0.00374575	0.00390637
Bilirubin (total)	Total Bilirubin	Liver biomarker	30840	30846	µmol/L	Photometric colour	AU5800	Beckman Coulter	0.00400553	0.00405596	0.00402739
GGT	Gamma Glutamyltransferase	Liver biomarker	30730	30736	IU/L	IFCC	AU5800	Beckman Coulter	0.000219562	0.00043429	0.000312644
Creatinine	Creatinine	Renal biomarker	30700	30706	µmol/L	Enzymatic	AU5800	Beckman Coulter	0.000480664	0.000473066	0.00047737
Cystatin-C	Cystatin C	Renal biomarker	30720	30726	mg/L	Latex enhanced immunoturbidimetric	ADVIA 1800	Siemens	0.000634951	0.000488577	0.0005715
Phosphate	Phosphate	Renal biomarker	30810	30816	mmol/L	Phophomolybdate complex	AU5800	Beckman Coulter	0.00187518	0.00245839	0.002128
Total protein	Total protein	Renal biomarker	30860	30866	g/L	Biuret	AU5800	Beckman Coulter	0.00147166	0.00107022	0.00129764
Urate	Urate	Renal biomarker	30880	30886	µmol/L	Uricase PAP	AU5800	Beckman Coulter	0.000925723	0.000760008	0.000853888
Urea	Urea	Renal biomarker	30670	30676	mmol/L	GLDH, kinetic	AU5800	Beckman Coulter	0.000771436	0.000504087	0.000655544

### Sheet: Table S4
Table S4: Incremental 10-year CVD risk discrimination over SCORE2 for individual biomarkers. Data underlying and extending Figure 2. Details the ΔC-index for 10-year risk of incident CVD for each of the 249 NMR biomarkers (Table S2) and 28 clinical biochemistry assays (Table S3) over SCORE2 alone in sex-stratified analyses in the discovery cohort (n=168,517; 5,096 CVD cases), replication cohort (n=128,946; 3,823 CVD cases), and in pooled analyses of the discovery and replication cohorts (n=297,463; 8,919 CVD cases). In each cohort a total of 277 SCORE2 + biomarker model fits were compared to SCORE2 alone (Methods). Technical details on the computation of standard errors, 95% confidence intervals, and p-values are reported in the Supplementary Methods. C-indices under the SCORE2 column headings were calculated in the subset of participants with measurements for the respective biomarker. Hazard ratios per standard deviation increase in the biomarker are reported for sex-stratified Cox proportional hazards regression fit in the discovery cohort with SCORE2 as an offset term. These hazard ratios were used to predict the SCORE2 + biomarker model fits when calculating C-indices and ΔC-indices in the replication and pooled discovery + replication analyses (Methods). FDR: false-discovery rate adjusted P-value across the 277 tested biomarkers in each cohort. Rows are organised in ascending order of ΔC-index P-value in the pooled analysis of the discovery and replication cohorts.
			Complete data		Biomarker Distribution		Hazard Ratio per standard deviation increase in biomarker						C-index for SCORE2				C-index for SCORE2 + biomarker				ΔC-index relative to SCORE2
Model	Biomarker source	Cohort	Participants	CVD cases	Mean	Standard Deviation	Hazard Ratio	Standard Error	95% Confidence Interval		P-value	FDR	C-index	Standard Error	95% Confidence Interval		C-index	Standard Error	95% Confidence Interval		ΔC-index	Standard Error	95% Confidence Interval		P-value	FDR
SCORE2 + Cystatin-C	Clinical biochemistry assay	Discovery	168410	5095	0.884197	0.137879	1.17854	0.00972935	1.15628	1.20123	5.8223e-64	1.61278e-61	0.717913	0.00333208	0.711382	0.724443	0.724136	0.00333581	0.717598	0.730674	0.00622299	0.000808328	0.0046387	0.00780729	1.37571e-14	3.81073e-12
SCORE2 + Cystatin-C	Clinical biochemistry assay	Replication	128883	3820	0.886274	0.142368	-	-	-	-	-	-	0.719519	0.00388934	0.711896	0.727142	0.725853	0.00388361	0.718242	0.733465	0.0063343	0.000824146	0.004719	0.00794959	1.5194e-14	4.20874e-12
SCORE2 + Cystatin-C	Clinical biochemistry assay	Discovery + Replication	297293	8915	0.885097	0.139846	-	-	-	-	-	-	0.718612	0.00253037	0.713653	0.723571	0.724768	0.00252984	0.71981	0.729726	0.00615606	0.000546854	0.00508424	0.00722787	2.1339e-29	5.91091e-27
SCORE2 + CRP	Clinical biochemistry assay	Discovery	168319	5089	2.50441	4.54469	1.10456	0.00858	1.08614	1.12329	4.61575e-31	4.26188e-29	0.717987	0.00333345	0.711454	0.724521	0.721757	0.003316	0.715258	0.728256	0.00376946	0.00053119	0.00272835	0.00481058	1.2818e-12	1.77529e-10
SCORE2 + CRP	Clinical biochemistry assay	Replication	128792	3819	2.48167	4.61454	-	-	-	-	-	-	0.719399	0.00389155	0.711772	0.727027	0.721705	0.00388995	0.714081	0.729329	0.00230568	0.000515406	0.0012955	0.00331586	7.69419e-06	0.000426258
SCORE2 + CRP	Clinical biochemistry assay	Discovery + Replication	297111	8908	2.49455	4.57511	-	-	-	-	-	-	0.718604	0.0025316	0.713642	0.723565	0.72173	0.00252379	0.716784	0.726677	0.00312645	0.000373337	0.00239473	0.00385818	5.55339e-17	7.69145e-15
SCORE2 + Albumin	NMR spectroscopy	Discovery	168516	5096	39.3909	2.9629	0.83857	0.0135818	0.816542	0.861192	1.98948e-38	2.75543e-36	0.717908	0.0033317	0.711378	0.724438	0.7225	0.00332293	0.715987	0.729012	0.00459158	0.000805929	0.00301198	0.00617117	1.2176e-08	8.43186e-07
SCORE2 + Albumin	NMR spectroscopy	Replication	128682	3819	39.6954	3.06699	-	-	-	-	-	-	0.719323	0.00389355	0.711691	0.726954	0.724329	0.00389009	0.716705	0.731954	0.00500669	0.000890963	0.00326043	0.00675294	1.91607e-08	2.65375e-06
SCORE2 + Albumin	NMR spectroscopy	Discovery + Replication	297198	8915	39.5227	3.01219	-	-	-	-	-	-	0.718525	0.00253138	0.713563	0.723486	0.723319	0.00252669	0.718367	0.728271	0.00479407	0.000589111	0.00363943	0.00594871	4.02492e-16	3.71634e-14
SCORE2 + ALP	Clinical biochemistry assay	Discovery	168498	5093	82.4292	25.8914	1.08669	0.00754552	1.07074	1.10288	3.1266e-28	2.16517e-26	0.717853	0.00333344	0.71132	0.724387	0.720291	0.00332513	0.713774	0.726808	0.00243772	0.000378047	0.00169676	0.00317868	1.13202e-10	1.04524e-08
SCORE2 + ALP	Clinical biochemistry assay	Replication	128934	3822	82.2696	25.7952	-	-	-	-	-	-	0.719265	0.00389169	0.711637	0.726892	0.720868	0.00388137	0.713261	0.728475	0.00160317	0.000410675	0.000798262	0.00240808	9.47154e-05	0.00374802
SCORE2 + ALP	Clinical biochemistry assay	Discovery + Replication	297432	8915	82.36	25.8498	-	-	-	-	-	-	0.718469	0.00253163	0.713507	0.723431	0.720542	0.00252519	0.715593	0.725491	0.00207269	0.000276845	0.00153008	0.00261529	7.05592e-14	4.88622e-12
SCORE2 + Albumin	Clinical biochemistry assay	Discovery	168462	5094	45.2063	2.5823	0.863097	0.0144057	0.839069	0.887813	1.61063e-24	8.92291e-23	0.717867	0.00333265	0.711335	0.724399	0.720726	0.00334025	0.71418	0.727273	0.00285981	0.000678043	0.00153087	0.00418875	2.46754e-05	0.000854386
SCORE2 + Albumin	Clinical biochemistry assay	Replication	128899	3822	45.2687	2.58642	-	-	-	-	-	-	0.719303	0.00389218	0.711674	0.726931	0.722872	0.00388357	0.71526	0.730484	0.00356948	0.000758166	0.0020835	0.00505546	2.50105e-06	0.000173198
SCORE2 + Albumin	Clinical biochemistry assay	Discovery + Replication	297361	8916	45.2333	2.58426	-	-	-	-	-	-	0.718494	0.00253142	0.713532	0.723455	0.721668	0.00253218	0.716705	0.726631	0.00317447	0.000500229	0.00219404	0.00415491	2.20926e-10	1.22393e-08
SCORE2 + GGT	Clinical biochemistry assay	Discovery	168480	5095	35.0669	39.984	1.08615	0.00834673	1.06853	1.10407	4.11219e-23	1.89846e-21	0.717992	0.00333113	0.711463	0.724521	0.72012	0.00331796	0.713617	0.726623	0.0021277	0.000428481	0.0012879	0.00296751	6.84566e-07	3.01537e-05
SCORE2 + GGT	Clinical biochemistry assay	Replication	128890	3820	34.6732	38.8931	-	-	-	-	-	-	0.719188	0.00389379	0.711557	0.72682	0.720877	0.0038806	0.713272	0.728483	0.00168903	0.00047981	0.000748624	0.00262945	0.000431199	0.0132714
SCORE2 + GGT	Clinical biochemistry assay	Discovery + Replication	297370	8915	34.8963	39.5153	-	-	-	-	-	-	0.718515	0.00253122	0.713554	0.723476	0.720458	0.00252183	0.715515	0.725401	0.00194252	0.000320247	0.00131485	0.00257019	1.31375e-09	6.06513e-08
SCORE2 + XS-VLDL-PL %	NMR spectroscopy	Discovery	168472	5096	29.1362	0.79647	1.13546	0.0144027	1.10386	1.16797	1.13796e-18	3.5024e-17	0.717895	0.00333175	0.711365	0.724425	0.72083	0.00333088	0.714302	0.727358	0.00293489	0.000584254	0.00178978	0.00408001	5.07848e-07	2.81348e-05
SCORE2 + XS-VLDL-PL %	NMR spectroscopy	Replication	128844	3823	29.1153	0.79016	-	-	-	-	-	-	0.719263	0.00389129	0.711636	0.72689	0.721206	0.00389006	0.713581	0.72883	0.00194298	0.00063982	0.000688952	0.003197	0.00239141	0.0389659
SCORE2 + XS-VLDL-PL %	NMR spectroscopy	Discovery + Replication	297316	8919	29.1271	0.793808	-	-	-	-	-	-	0.718492	0.00253079	0.713532	0.723452	0.720997	0.00252996	0.716038	0.725955	0.00250434	0.000426921	0.00166759	0.00334109	4.46265e-09	1.58106e-07
SCORE2 + Lp(a)	Clinical biochemistry assay	Discovery	163382	4939	49.1116	58.7993	1.11722	0.0133334	1.0884	1.1468	9.33928e-17	2.15582e-15	0.716779	0.00339607	0.710123	0.723435	0.719001	0.00338279	0.712371	0.725631	0.00222184	0.000538123	0.00116714	0.00327655	3.64538e-05	0.00109862
SCORE2 + Lp(a)	Clinical biochemistry assay	Replication	125288	3716	49.0478	58.5604	-	-	-	-	-	-	0.719711	0.00394837	0.711973	0.72745	0.722319	0.00393906	0.714599	0.73004	0.00260805	0.000624154	0.00138473	0.00383137	2.93396e-05	0.00135451
SCORE2 + Lp(a)	Clinical biochemistry assay	Discovery + Replication	288670	8655	49.0839	58.6956	-	-	-	-	-	-	0.718051	0.00257454	0.713005	0.723097	0.720436	0.00256626	0.715406	0.725466	0.00238501	0.000406842	0.00158762	0.00318241	4.56623e-09	1.58106e-07
SCORE2 + Omega-6 / Omega-3	NMR spectroscopy	Discovery	168517	5096	10.2055	14.7496	1.01776	0.00553026	1.00679	1.02885	0.00145454	0.00415369	0.717907	0.00333172	0.711376	0.724437	0.718094	0.00333141	0.711564	0.724623	0.000187197	5.36328e-05	8.20789e-05	0.000292315	0.000482387	0.00661727
SCORE2 + Omega-6 / Omega-3	NMR spectroscopy	Replication	128891	3822	10.0221	8.78906	-	-	-	-	-	-	0.719354	0.00389129	0.711727	0.726981	0.719697	0.00389015	0.712072	0.727321	0.000342877	7.11053e-05	0.000203513	0.000482241	1.4206e-06	0.000131168
SCORE2 + Omega-6 / Omega-3	NMR spectroscopy	Discovery + Replication	297408	8918	10.126	12.5201	-	-	-	-	-	-	0.718537	0.00253077	0.713577	0.723498	0.718762	0.00253038	0.713803	0.723722	0.000225025	3.87026e-05	0.000149169	0.00030088	6.09238e-09	1.8751e-07
SCORE2 + M-LDL-C %	NMR spectroscopy	Discovery	168463	5095	68.6698	1.3823	0.936317	0.0104543	0.917327	0.9557	3.09036e-10	2.76139e-09	0.717865	0.00333203	0.711334	0.724396	0.719099	0.00332772	0.712577	0.725621	0.00123371	0.000305645	0.000634655	0.00183276	5.42764e-05	0.00129072
SCORE2 + M-LDL-C %	NMR spectroscopy	Replication	128946	3823	68.6561	1.35042	-	-	-	-	-	-	0.719302	0.00389112	0.711676	0.726929	0.720679	0.00388785	0.713059	0.728299	0.00137652	0.00036693	0.000657352	0.00209569	0.000175812	0.00608747
SCORE2 + M-LDL-C %	NMR spectroscopy	Discovery + Replication	297409	8918	68.6638	1.36859	-	-	-	-	-	-	0.718492	0.00253086	0.713532	0.723453	0.719782	0.00252812	0.714827	0.724737	0.00128931	0.000235601	0.000827537	0.00175108	4.43939e-08	1.22971e-06
SCORE2 + L-LDL-CE %	NMR spectroscopy	Discovery	168463	5095	52.7053	1.10797	0.927567	0.00882916	0.911654	0.943758	1.64992e-17	4.15481e-16	0.717865	0.00333203	0.711334	0.724396	0.719577	0.00332808	0.713054	0.7261	0.00171182	0.000346181	0.00103331	0.00239032	7.62008e-07	3.01537e-05
SCORE2 + L-LDL-CE %	NMR spectroscopy	Replication	128946	3823	52.781	1.13603	-	-	-	-	-	-	0.719302	0.00389112	0.711676	0.726929	0.720243	0.00388911	0.712621	0.727866	0.000941171	0.000392477	0.00017193	0.00171041	0.0164836	0.16307
SCORE2 + L-LDL-CE %	NMR spectroscopy	Discovery + Replication	297409	8918	52.7381	1.12084	-	-	-	-	-	-	0.718492	0.00253086	0.713532	0.723453	0.71987	0.00252855	0.714914	0.724826	0.00137784	0.000260756	0.000866768	0.00188891	1.26379e-07	3.18246e-06
SCORE2 + S-LDL-C %	NMR spectroscopy	Discovery	168457	5095	63.5301	1.65603	0.925781	0.0120867	0.904107	0.947974	1.76637e-10	1.74745e-09	0.717985	0.00333145	0.711456	0.724515	0.719221	0.00333066	0.712693	0.725749	0.00123541	0.000355018	0.000539592	0.00193124	0.00050167	0.00661727
SCORE2 + S-LDL-C %	NMR spectroscopy	Replication	128917	3822	63.5049	1.60164	-	-	-	-	-	-	0.719277	0.00389192	0.711649	0.726905	0.720616	0.00389367	0.712985	0.728248	0.00133917	0.000420973	0.000514079	0.00216426	0.001467	0.0312585
SCORE2 + S-LDL-C %	NMR spectroscopy	Discovery + Replication	297374	8917	63.5192	1.63272	-	-	-	-	-	-	0.71855	0.00253084	0.71359	0.723511	0.719823	0.00253105	0.714863	0.724784	0.00127309	0.000272314	0.000739361	0.00180681	2.93851e-06	6.78306e-05
SCORE2 + S-HDL-CE	NMR spectroscopy	Discovery	168408	5095	0.332542	0.0435053	0.874764	0.0143279	0.85054	0.899677	9.76779e-21	3.86525e-19	0.717869	0.00333239	0.711338	0.7244	0.720385	0.00334384	0.713831	0.726939	0.00251588	0.000624378	0.00129212	0.00373964	5.59155e-05	0.00129072
SCORE2 + S-HDL-CE	NMR spectroscopy	Replication	128823	3820	0.33648	0.0450286	-	-	-	-	-	-	0.719249	0.003893	0.711619	0.726879	0.72097	0.00390002	0.713326	0.728614	0.00172049	0.000730485	0.000288762	0.00315221	0.0185095	0.176797
SCORE2 + S-HDL-CE	NMR spectroscopy	Discovery + Replication	297231	8915	0.334249	0.044215	-	-	-	-	-	-	0.718472	0.00253152	0.713511	0.723434	0.720647	0.00253841	0.715672	0.725623	0.00217498	0.000476203	0.00124164	0.00310832	4.93937e-06	0.000105247
SCORE2 + DHA	NMR spectroscopy	Discovery	168517	5096	0.237853	0.083611	0.899675	0.0147209	0.874088	0.926011	6.88446e-13	1.12176e-11	0.717907	0.00333172	0.711376	0.724437	0.719589	0.00333244	0.713058	0.726121	0.00168289	0.000505701	0.00069173	0.00267404	0.000875264	0.010102
SCORE2 + DHA	NMR spectroscopy	Replication	128910	3823	0.241601	0.0850515	-	-	-	-	-	-	0.719286	0.00389121	0.71166	0.726913	0.721053	0.00388914	0.71343	0.728675	0.00176629	0.000578553	0.000632349	0.00290024	0.00226606	0.0389659
SCORE2 + DHA	NMR spectroscopy	Discovery + Replication	297427	8919	0.239477	0.0842587	-	-	-	-	-	-	0.718509	0.00253075	0.713549	0.723469	0.720232	0.00253047	0.715272	0.725191	0.00172287	0.000380525	0.000977051	0.00246868	5.96565e-06	0.000118035
SCORE2 + DHA %	NMR spectroscopy	Discovery	168463	5095	1.98706	0.667643	0.911131	0.0146306	0.885375	0.937636	2.00095e-10	1.91125e-09	0.717865	0.00333203	0.711334	0.724396	0.719233	0.00332761	0.712711	0.725755	0.00136771	0.00044912	0.000487448	0.00224797	0.00232445	0.0207701
SCORE2 + DHA %	NMR spectroscopy	Replication	128793	3821	1.994	0.676894	-	-	-	-	-	-	0.719309	0.00389217	0.71168	0.726937	0.721019	0.00387902	0.713416	0.728621	0.00170962	0.00050291	0.000723938	0.00269531	0.000675188	0.0170025
SCORE2 + DHA %	NMR spectroscopy	Discovery + Replication	297256	8916	1.99006	0.671675	-	-	-	-	-	-	0.718494	0.00253116	0.713533	0.723455	0.720005	0.0025256	0.715055	0.724955	0.00151042	0.000335231	0.000853378	0.00216746	6.61841e-06	0.00012222
SCORE2 + Unsaturation	NMR spectroscopy	Discovery	168410	5092	1.35943	0.0776433	0.90517	0.0140783	0.880536	0.930495	1.47341e-12	2.04067e-11	0.717744	0.00333373	0.71121	0.724278	0.719493	0.00332435	0.712977	0.726008	0.00174903	0.000465213	0.000837229	0.00266083	0.000170163	0.00335573
SCORE2 + Unsaturation	NMR spectroscopy	Replication	128946	3823	1.35974	0.0787037	-	-	-	-	-	-	0.719302	0.00389112	0.711676	0.726929	0.720635	0.00388217	0.713026	0.728244	0.00133293	0.000528982	0.000296143	0.00236971	0.0117421	0.135524
SCORE2 + Unsaturation	NMR spectroscopy	Discovery + Replication	297356	8915	1.35957	0.0781049	-	-	-	-	-	-	0.718423	0.0025316	0.713461	0.723385	0.719984	0.00252513	0.715034	0.724933	0.0015606	0.000347701	0.000879121	0.00224208	7.17782e-06	0.000124266
SCORE2 + L-LDL-C %	NMR spectroscopy	Discovery	168463	5095	71.4583	1.48972	0.941188	0.00991392	0.923076	0.959655	9.72261e-10	8.41613e-09	0.717865	0.00333203	0.711334	0.724396	0.719026	0.003328	0.712503	0.725549	0.0011607	0.000282448	0.000607115	0.00171429	3.96615e-05	0.00109862
SCORE2 + L-LDL-C %	NMR spectroscopy	Replication	128946	3823	71.5034	1.48979	-	-	-	-	-	-	0.719302	0.00389112	0.711676	0.726929	0.719953	0.00388757	0.712333	0.727572	0.000650305	0.000328014	7.40985e-06	0.0012932	0.0474173	0.332406
SCORE2 + L-LDL-C %	NMR spectroscopy	Discovery + Replication	297409	8918	71.4778	1.48991	-	-	-	-	-	-	0.718492	0.00253086	0.713532	0.723453	0.719434	0.00252809	0.714479	0.724389	0.000942048	0.000214013	0.000522591	0.00136151	1.07342e-05	0.000174905
SCORE2 + Omega-3 %	NMR spectroscopy	Discovery	168463	5095	4.30713	1.53535	0.887963	0.0151175	0.862039	0.914667	3.83775e-15	8.17736e-14	0.717865	0.00333203	0.711334	0.724396	0.719894	0.00332884	0.713369	0.726418	0.00202844	0.000563414	0.000924171	0.00313271	0.000317888	0.0051797
SCORE2 + Omega-3 %	NMR spectroscopy	Replication	128829	3821	4.31614	1.51223	-	-	-	-	-	-	0.719325	0.00389209	0.711696	0.726953	0.720924	0.0038867	0.713306	0.728541	0.00159892	0.000646512	0.000331784	0.00286606	0.0133926	0.140679
SCORE2 + Omega-3 %	NMR spectroscopy	Discovery + Replication	297292	8916	4.31103	1.52538	-	-	-	-	-	-	0.718501	0.00253114	0.71354	0.723462	0.720346	0.00252824	0.715391	0.725302	0.00184531	0.000427075	0.00100826	0.00268236	1.55463e-05	0.00023924
SCORE2 + GlycA	NMR spectroscopy	Discovery	168456	5096	0.802226	0.112031	1.10257	0.0138713	1.073	1.13296	1.93318e-12	2.54996e-11	0.717874	0.003332	0.711344	0.724405	0.719696	0.0033192	0.71319	0.726201	0.00182133	0.000473804	0.000892694	0.00274997	0.000121014	0.00257852
SCORE2 + GlycA	NMR spectroscopy	Replication	128736	3820	0.810239	0.116179	-	-	-	-	-	-	0.719368	0.00389276	0.711738	0.726997	0.720358	0.00388145	0.712751	0.727966	0.000990526	0.000500933	8.71456e-06	0.00197234	0.0480009	0.332406
SCORE2 + GlycA	NMR spectroscopy	Discovery + Replication	297192	8916	0.805697	0.113916	-	-	-	-	-	-	0.718525	0.00253131	0.713564	0.723486	0.71996	0.00252282	0.715015	0.724905	0.00143499	0.00033424	0.000779891	0.00209009	1.76042e-05	0.000256651
SCORE2 + M-LDL-TG %	NMR spectroscopy	Discovery	168463	5095	5.18889	1.33602	1.06023	0.011509	1.03658	1.08442	3.73876e-07	2.11354e-06	0.717865	0.00333203	0.711334	0.724396	0.718812	0.00332825	0.712289	0.725335	0.000946957	0.000282314	0.000393632	0.00150028	0.000795745	0.00983168
SCORE2 + M-LDL-TG %	NMR spectroscopy	Replication	128946	3823	5.21052	1.33072	-	-	-	-	-	-	0.719302	0.00389112	0.711676	0.726929	0.720197	0.00388518	0.712583	0.727812	0.000895169	0.000338675	0.000231379	0.00155896	0.00821382	0.108344
SCORE2 + M-LDL-TG %	NMR spectroscopy	Discovery + Replication	297409	8918	5.19827	1.33376	-	-	-	-	-	-	0.718492	0.00253086	0.713532	0.723453	0.719415	0.00252759	0.714461	0.724369	0.00092225	0.000216751	0.000497426	0.00134707	2.09159e-05	0.000289686
SCORE2 + L-LDL-TG %	NMR spectroscopy	Discovery	168463	5095	6.02579	1.48667	1.06301	0.0114833	1.03935	1.0872	1.03344e-07	6.26793e-07	0.717865	0.00333203	0.711334	0.724396	0.718965	0.00332756	0.712444	0.725487	0.00110034	0.00029804	0.000516189	0.00168448	0.000222577	0.00385336
SCORE2 + L-LDL-TG %	NMR spectroscopy	Replication	128946	3823	6.03422	1.50063	-	-	-	-	-	-	0.719302	0.00389112	0.711676	0.726929	0.720042	0.00388553	0.712426	0.727657	0.000739449	0.000343582	6.60399e-05	0.00141286	0.0313837	0.24148
SCORE2 + L-LDL-TG %	NMR spectroscopy	Discovery + Replication	297409	8918	6.02945	1.49274	-	-	-	-	-	-	0.718492	0.00253086	0.713532	0.723453	0.719434	0.00252737	0.71448	0.724388	0.000941659	0.000224296	0.000502047	0.00138127	2.68942e-05	0.000354747
SCORE2 + S-HDL-C	NMR spectroscopy	Discovery	168350	5092	0.448917	0.0556913	0.879612	0.0143945	0.855142	0.904781	5.03988e-19	1.74506e-17	0.717857	0.00333346	0.711324	0.72439	0.720107	0.00334749	0.713546	0.726668	0.00224962	0.000600995	0.00107169	0.00342755	0.000181718	0.00335573
SCORE2 + S-HDL-C	NMR spectroscopy	Replication	128823	3820	0.454418	0.0573924	-	-	-	-	-	-	0.719249	0.003893	0.711619	0.726879	0.720726	0.00390391	0.713074	0.728377	0.00147662	0.000701092	0.000102502	0.00285073	0.0351898	0.263448
SCORE2 + S-HDL-C	NMR spectroscopy	Discovery + Replication	297173	8912	0.451302	0.0565007	-	-	-	-	-	-	0.718466	0.00253199	0.713503	0.723428	0.720385	0.0025411	0.715404	0.725365	0.00191933	0.000458705	0.00102029	0.00281838	2.8611e-05	0.000360239
SCORE2 + His	NMR spectroscopy	Discovery	168235	5086	0.0655705	0.0101925	0.910176	0.0162442	0.881654	0.939621	6.87822e-09	5.14937e-08	0.717913	0.00333538	0.711376	0.72445	0.719112	0.00332819	0.712589	0.725635	0.00119894	0.000380813	0.000452563	0.00194532	0.00164179	0.0156819
SCORE2 + His	NMR spectroscopy	Replication	128881	3818	0.0663141	0.00964057	-	-	-	-	-	-	0.719434	0.00389244	0.711805	0.727064	0.720581	0.00389385	0.712949	0.728213	0.0011467	0.000465247	0.000234832	0.00205857	0.0137124	0.140679
SCORE2 + His	NMR spectroscopy	Discovery + Replication	297116	8904	0.0658931	0.00996362	-	-	-	-	-	-	0.718576	0.00253268	0.713612	0.72354	0.719768	0.00252995	0.714809	0.724726	0.00119181	0.000293827	0.000615917	0.0017677	4.98875e-05	0.000600818
SCORE2 + S-HDL-P	NMR spectroscopy	Discovery	168408	5095	0.00977399	0.00119674	0.88455	0.014399	0.859936	0.909869	1.5991e-17	4.15481e-16	0.717869	0.00333239	0.711338	0.7244	0.719901	0.00334648	0.713342	0.72646	0.00203174	0.000575546	0.000903691	0.00315979	0.000415386	0.00605589
SCORE2 + S-HDL-P	NMR spectroscopy	Replication	128793	3820	0.00989037	0.0012344	-	-	-	-	-	-	0.719256	0.00389304	0.711626	0.726886	0.720528	0.00390531	0.712873	0.728182	0.00127167	0.00066936	-4.02507e-05	0.00258359	0.0574553	0.367354
SCORE2 + S-HDL-P	NMR spectroscopy	Discovery + Replication	297201	8915	0.00982442	0.00121457	-	-	-	-	-	-	0.718475	0.00253154	0.713513	0.723437	0.720179	0.00254107	0.715198	0.725159	0.001704	0.00043896	0.000843659	0.00256435	0.000103637	0.00119614
SCORE2 + Omega-3	NMR spectroscopy	Discovery	168517	5096	0.527332	0.221223	0.896733	0.0147325	0.871209	0.923003	1.37786e-13	2.38542e-12	0.717907	0.00333172	0.711376	0.724437	0.719642	0.00333354	0.713109	0.726176	0.00173571	0.000518558	0.000719358	0.00275207	0.000816349	0.00983168
SCORE2 + Omega-3	NMR spectroscopy	Replication	128946	3823	0.535744	0.222297	-	-	-	-	-	-	0.719302	0.00389112	0.711676	0.726929	0.720459	0.00389619	0.712823	0.728096	0.00115724	0.000597293	-1.3429e-05	0.00232792	0.0526866	0.355956
SCORE2 + Omega-3	NMR spectroscopy	Discovery + Replication	297463	8919	0.530978	0.221728	-	-	-	-	-	-	0.718516	0.00253073	0.713556	0.723476	0.720008	0.00253287	0.715044	0.724972	0.00149243	0.000391545	0.000725016	0.00225984	0.000138045	0.00152953
SCORE2 + PUFA %	NMR spectroscopy	Discovery	168463	5095	42.5301	3.58265	0.944778	0.0133336	0.920408	0.969794	2.04163e-05	7.96524e-05	0.717865	0.00333203	0.711334	0.724396	0.718597	0.00332557	0.712079	0.725115	0.000732103	0.000273953	0.000195164	0.00126904	0.00753189	0.046363
SCORE2 + PUFA %	NMR spectroscopy	Replication	128829	3821	42.3879	3.65018	-	-	-	-	-	-	0.719325	0.00389209	0.711696	0.726953	0.720142	0.00388285	0.712532	0.727752	0.000817164	0.000304118	0.000221103	0.00141322	0.00720984	0.0998563
SCORE2 + PUFA %	NMR spectroscopy	Discovery + Replication	297292	8916	42.4685	3.61275	-	-	-	-	-	-	0.718501	0.00253114	0.71354	0.723462	0.719263	0.00252584	0.714312	0.724214	0.000761822	0.00020042	0.000369006	0.00115464	0.000144041	0.00153459
SCORE2 + PUFA / MUFA	NMR spectroscopy	Discovery	168517	5096	1.84708	0.331277	0.934251	0.0145427	0.907997	0.961263	2.91653e-06	1.39289e-05	0.717907	0.00333172	0.711376	0.724437	0.718744	0.00332432	0.712229	0.72526	0.000837695	0.000302944	0.000243936	0.00143145	0.0056891	0.0404072
SCORE2 + PUFA / MUFA	NMR spectroscopy	Replication	128891	3822	1.83239	0.33319	-	-	-	-	-	-	0.719354	0.00389129	0.711727	0.726981	0.720236	0.00388133	0.712629	0.727843	0.000882025	0.000349564	0.000196893	0.00156716	0.0116287	0.135524
SCORE2 + PUFA / MUFA	NMR spectroscopy	Discovery + Replication	297408	8918	1.84072	0.332186	-	-	-	-	-	-	0.718537	0.00253077	0.713577	0.723498	0.719387	0.00252483	0.714438	0.724335	0.000849426	0.000228928	0.000400734	0.00129812	0.000206898	0.00212262
SCORE2 + MUFA %	NMR spectroscopy	Discovery	168463	5095	23.4635	2.52582	1.06735	0.0140103	1.03844	1.09706	3.28866e-06	1.544e-05	0.717865	0.00333203	0.711334	0.724396	0.718674	0.00332584	0.712155	0.725193	0.000808907	0.000305337	0.000210457	0.00140736	0.00806765	0.0485813
SCORE2 + MUFA %	NMR spectroscopy	Replication	128829	3821	23.5863	2.58476	-	-	-	-	-	-	0.719325	0.00389209	0.711696	0.726953	0.720203	0.0038838	0.712591	0.727815	0.000878119	0.000344078	0.000203739	0.0015525	0.0107078	0.134821
SCORE2 + MUFA %	NMR spectroscopy	Discovery + Replication	297292	8916	23.5167	2.55225	-	-	-	-	-	-	0.718501	0.00253114	0.71354	0.723462	0.719329	0.00252621	0.714378	0.72428	0.000827735	0.000225806	0.000385162	0.00127031	0.000246679	0.00244036
SCORE2 + IDL-CE %	NMR spectroscopy	Discovery	168276	5093	50.4293	2.11583	0.926356	0.013139	0.902805	0.950521	5.81026e-09	4.47067e-08	0.717838	0.00333313	0.711306	0.724371	0.719167	0.00333363	0.712633	0.7257	0.00132818	0.000371528	0.000599998	0.00205636	0.000350347	0.00539146
SCORE2 + IDL-CE %	NMR spectroscopy	Replication	128883	3822	50.4516	2.07244	-	-	-	-	-	-	0.719244	0.00389166	0.711616	0.726871	0.71981	0.00389108	0.712184	0.727437	0.000566178	0.000419833	-0.000256679	0.00138904	0.177472	0.733727
SCORE2 + IDL-CE %	NMR spectroscopy	Discovery + Replication	297159	8915	50.439	2.09714	-	-	-	-	-	-	0.718451	0.00253149	0.71349	0.723413	0.719457	0.00253149	0.714495	0.724419	0.00100565	0.000276857	0.000463018	0.00154828	0.000280826	0.00259296
SCORE2 + XL-HDL-CE %	NMR spectroscopy	Discovery	168270	5088	35.1851	2.96495	0.9338	0.0127138	0.910819	0.957362	7.15287e-08	4.60778e-07	0.717557	0.00333541	0.71102	0.724094	0.718626	0.00333596	0.712088	0.725164	0.00106894	0.000326623	0.000428771	0.00170911	0.00106524	0.0118028
SCORE2 + XL-HDL-CE %	NMR spectroscopy	Replication	128797	3821	35.2942	3.31746	-	-	-	-	-	-	0.719343	0.00389214	0.711715	0.726972	0.719991	0.00388861	0.712369	0.727612	0.000647388	0.000363473	-6.50058e-05	0.00135978	0.0748932	0.423376
SCORE2 + XL-HDL-CE %	NMR spectroscopy	Discovery + Replication	297067	8909	35.2324	3.12314	-	-	-	-	-	-	0.718333	0.00253263	0.713369	0.723297	0.71921	0.00253173	0.714248	0.724172	0.000877046	0.000241237	0.00040423	0.00134986	0.000277313	0.00259296
SCORE2 + AST	Clinical biochemistry assay	Discovery	167869	5071	25.722	10.8518	1.03216	0.00761376	1.01687	1.04768	3.21292e-05	0.000118664	0.718121	0.00334057	0.711574	0.724669	0.718645	0.00333669	0.712105	0.725184	0.000523451	0.00016099	0.000207915	0.000838986	0.00114822	0.012233
SCORE2 + AST	Clinical biochemistry assay	Replication	128461	3815	25.6492	10.5998	-	-	-	-	-	-	0.719362	0.00389722	0.711723	0.727	0.719667	0.00389334	0.712036	0.727298	0.000305375	0.000176892	-4.1327e-05	0.000652078	0.084287	0.44899
SCORE2 + AST	Clinical biochemistry assay	Discovery + Replication	296330	8886	25.6905	10.7433	-	-	-	-	-	-	0.718664	0.00253629	0.713693	0.723635	0.719094	0.00253354	0.714129	0.72406	0.000430192	0.000119782	0.000195424	0.00066496	0.000328823	0.00293819
SCORE2 + HbA1c	Clinical biochemistry assay	Discovery	160836	4861	34.8225	4.48245	1.05169	0.0110289	1.0292	1.07467	4.88048e-06	2.18047e-05	0.717876	0.00341058	0.711191	0.724561	0.718424	0.00341167	0.711738	0.725111	0.000548479	0.00024336	7.15025e-05	0.00102545	0.0242101	0.101609
SCORE2 + HbA1c	Clinical biochemistry assay	Replication	122863	3652	34.7973	4.37143	-	-	-	-	-	-	0.720749	0.00397703	0.712954	0.728544	0.721539	0.0039721	0.713754	0.729324	0.000789822	0.000287884	0.000225581	0.00135406	0.00607794	0.0886099
SCORE2 + HbA1c	Clinical biochemistry assay	Discovery + Replication	283699	8513	34.8116	4.43472	-	-	-	-	-	-	0.719121	0.00258888	0.714047	0.724195	0.71977	0.00258804	0.714697	0.724842	0.000648685	0.000183967	0.000288116	0.00100925	0.000421745	0.00365073
SCORE2 + Acetate	NMR spectroscopy	Discovery	167159	5048	0.0179183	0.0334	1.0471	0.00655602	1.03373	1.06064	2.22265e-12	2.79852e-11	0.718051	0.00334637	0.711493	0.72461	0.718876	0.00334843	0.712313	0.725439	0.000824513	0.000299279	0.000237936	0.00141109	0.00586932	0.040645
SCORE2 + Acetate	NMR spectroscopy	Replication	127394	3766	0.0196535	0.0400323	-	-	-	-	-	-	0.719147	0.00391917	0.711465	0.726828	0.719849	0.00391705	0.712171	0.727526	0.000702051	0.000323542	6.79197e-05	0.00133618	0.0300153	0.241321
SCORE2 + Acetate	NMR spectroscopy	Discovery + Replication	294553	8814	0.0186688	0.0364271	-	-	-	-	-	-	0.718533	0.00254489	0.713545	0.72352	0.719305	0.00254509	0.714317	0.724293	0.000772339	0.000220515	0.000340138	0.00120454	0.000461019	0.00375595
SCORE2 + M-HDL-PL %	NMR spectroscopy	Discovery	168466	5095	46.9693	1.19383	1.07106	0.0137803	1.04252	1.10038	6.30154e-07	3.4226e-06	0.717874	0.0033323	0.711343	0.724405	0.718667	0.00333223	0.712136	0.725198	0.000793067	0.000320947	0.000164023	0.00142211	0.0134727	0.0643438
SCORE2 + M-HDL-PL %	NMR spectroscopy	Replication	128893	3821	46.9267	1.2815	-	-	-	-	-	-	0.71924	0.00389272	0.71161	0.72687	0.720139	0.00388688	0.712521	0.727758	0.00089948	0.000362474	0.000189043	0.00160992	0.0130831	0.140679
SCORE2 + M-HDL-PL %	NMR spectroscopy	Discovery + Replication	297359	8916	46.9508	1.23278	-	-	-	-	-	-	0.718471	0.00253142	0.713509	0.723432	0.719307	0.00252971	0.714349	0.724265	0.000836359	0.000238328	0.000369244	0.00130347	0.000449335	0.00375595
SCORE2 + Phe	NMR spectroscopy	Discovery	168072	5083	0.04689	0.0108069	1.02916	0.0105267	1.00815	1.05062	0.0063208	0.0159169	0.717838	0.00333602	0.711299	0.724376	0.718053	0.00333715	0.711512	0.724593	0.000214858	0.000133957	-4.76941e-05	0.00047741	0.108731	0.315913
SCORE2 + Phe	NMR spectroscopy	Replication	128877	3817	0.0477325	0.0103395	-	-	-	-	-	-	0.719086	0.00389414	0.711454	0.726719	0.71963	0.00389312	0.711999	0.72726	0.000543503	0.000158929	0.000232007	0.000854999	0.000626734	0.0170025
SCORE2 + Phe	NMR spectroscopy	Discovery + Replication	296949	8900	0.0472556	0.0106148	-	-	-	-	-	-	0.718384	0.00253345	0.713418	0.723349	0.718732	0.00253367	0.713766	0.723698	0.000348349	0.000102746	0.000146971	0.000549727	0.000697926	0.00552359
SCORE2 + HDL-P	NMR spectroscopy	Discovery	168244	5089	0.0154073	0.00227926	0.887475	0.0155912	0.860766	0.915013	1.91007e-14	3.7792e-13	0.71778	0.00333507	0.711243	0.724317	0.719431	0.00334543	0.712874	0.725988	0.0016509	0.000537528	0.000597365	0.00270444	0.00213141	0.01968
SCORE2 + HDL-P	NMR spectroscopy	Replication	128793	3820	0.0156323	0.00233992	-	-	-	-	-	-	0.719256	0.00389304	0.711626	0.726886	0.720185	0.00390638	0.712529	0.727841	0.000929058	0.00061527	-0.000276848	0.00213496	0.131043	0.650705
SCORE2 + HDL-P	NMR spectroscopy	Discovery + Replication	297037	8909	0.0155048	0.00230845	-	-	-	-	-	-	0.718425	0.0025327	0.713461	0.723389	0.719776	0.00254099	0.714796	0.724757	0.00135162	0.000406058	0.000555765	0.00214748	0.000872692	0.00636147
SCORE2 + S-HDL-CE %	NMR spectroscopy	Discovery	168307	5091	28.5578	1.82662	0.942975	0.0134367	0.918465	0.968138	1.2436e-05	5.14146e-05	0.717809	0.00333357	0.711275	0.724342	0.71852	0.00333115	0.711991	0.725048	0.000710914	0.000284072	0.000154143	0.00126768	0.012329	0.0622128
SCORE2 + S-HDL-CE %	NMR spectroscopy	Replication	128823	3820	28.5553	1.88242	-	-	-	-	-	-	0.719249	0.003893	0.711619	0.726879	0.719959	0.00388141	0.712351	0.727566	0.000709253	0.000327805	6.67666e-05	0.00135174	0.0304919	0.241321
SCORE2 + S-HDL-CE %	NMR spectroscopy	Discovery + Replication	297130	8911	28.5567	1.85101	-	-	-	-	-	-	0.718438	0.00253204	0.713475	0.723401	0.719146	0.00252771	0.714192	0.724101	0.000708597	0.000212213	0.000292667	0.00112453	0.000840563	0.00636147
SCORE2 + Urate	Clinical biochemistry assay	Discovery	168361	5092	301.936	77.9168	1.05262	0.0161507	1.01982	1.08647	0.00149668	0.00423042	0.717761	0.00333365	0.711227	0.724295	0.718139	0.00332897	0.711614	0.724663	0.000377428	0.000218923	-5.16532e-05	0.000806509	0.0847039	0.268457
SCORE2 + Urate	Clinical biochemistry assay	Replication	128848	3819	301.634	77.9998	-	-	-	-	-	-	0.719408	0.00389144	0.711781	0.727035	0.720167	0.00388413	0.712554	0.727779	0.000758726	0.000244587	0.000279344	0.00123811	0.00192173	0.0380229
SCORE2 + Urate	Clinical biochemistry assay	Discovery + Replication	297209	8911	301.805	77.9528	-	-	-	-	-	-	0.718479	0.00253164	0.713517	0.723441	0.719023	0.00252756	0.71407	0.723977	0.000544304	0.000163232	0.000224376	0.000864232	0.000854367	0.00636147
SCORE2 + Vitamin D	Clinical biochemistry assay	Discovery	160558	4774	48.6078	21.0354	0.904291	0.0151586	0.87782	0.931561	3.20692e-11	3.55327e-10	0.718991	0.00343555	0.712258	0.725725	0.720332	0.0034427	0.713585	0.72708	0.00134086	0.000483077	0.000394048	0.00228768	0.00550883	0.0401565
SCORE2 + Vitamin D	Clinical biochemistry assay	Replication	122725	3555	48.5166	21.1703	-	-	-	-	-	-	0.718807	0.00402177	0.710924	0.726689	0.719851	0.00400624	0.711999	0.727703	0.00104371	0.000563449	-6.06249e-05	0.00214805	0.063973	0.385229
SCORE2 + Vitamin D	Clinical biochemistry assay	Discovery + Replication	283283	8329	48.5683	21.094	-	-	-	-	-	-	0.718925	0.00261219	0.713805	0.724045	0.720136	0.00261103	0.715018	0.725253	0.00121107	0.000369441	0.00048698	0.00193516	0.00104502	0.00742231
SCORE2 + XS-VLDL-PL	NMR spectroscopy	Discovery	168517	5096	0.107948	0.0259988	1.07229	0.0138579	1.04356	1.10182	4.73197e-07	2.62151e-06	0.717907	0.00333172	0.711376	0.724437	0.718883	0.00332629	0.712364	0.725403	0.000976752	0.000310145	0.000368879	0.00158463	0.00163639	0.0156819
SCORE2 + XS-VLDL-PL	NMR spectroscopy	Replication	128946	3823	0.108539	0.0264139	-	-	-	-	-	-	0.719302	0.00389112	0.711676	0.726929	0.719782	0.00387961	0.712178	0.727386	0.000479443	0.00034929	-0.000205153	0.00116404	0.16987	0.726515
SCORE2 + XS-VLDL-PL	NMR spectroscopy	Discovery + Replication	297463	8919	0.108204	0.0261812	-	-	-	-	-	-	0.718516	0.00253073	0.713556	0.723476	0.719272	0.00252514	0.714323	0.724221	0.000756504	0.000231816	0.000302154	0.00121085	0.00110089	0.00762365
SCORE2 + IDL-C %	NMR spectroscopy	Discovery	168276	5093	68.2731	2.51005	0.939128	0.0127788	0.915899	0.962947	8.89394e-07	4.56226e-06	0.717838	0.00333313	0.711306	0.724371	0.718813	0.00333258	0.712281	0.725345	0.000974669	0.000307834	0.000371324	0.00157801	0.00154438	0.0156819
SCORE2 + IDL-C %	NMR spectroscopy	Replication	128883	3822	68.2683	2.48698	-	-	-	-	-	-	0.719244	0.00389166	0.711616	0.726871	0.719676	0.0038904	0.71205	0.727301	0.000431556	0.000347788	-0.000250096	0.00111321	0.214658	0.748642
SCORE2 + IDL-C %	NMR spectroscopy	Discovery + Replication	297159	8915	68.271	2.50007	-	-	-	-	-	-	0.718451	0.00253149	0.71349	0.723413	0.719195	0.00253087	0.714235	0.724156	0.00074404	0.00022998	0.000293288	0.00119479	0.0012154	0.00821134
SCORE2 + Total P	NMR spectroscopy	Discovery	167685	5066	0.0171248	0.00234418	0.895411	0.0154224	0.86875	0.92289	7.88756e-13	1.21381e-11	0.717863	0.00333937	0.711318	0.724408	0.71933	0.00334965	0.712765	0.725896	0.00146758	0.00050102	0.000485599	0.00244956	0.00339853	0.027688
SCORE2 + Total P	NMR spectroscopy	Replication	128566	3816	0.0173625	0.0023997	-	-	-	-	-	-	0.718976	0.00389556	0.711341	0.726611	0.719835	0.00390924	0.712173	0.727497	0.0008589	0.000575244	-0.000268557	0.00198636	0.13541	0.650705
SCORE2 + Total P	NMR spectroscopy	Discovery + Replication	296251	8882	0.0172279	0.00237136	-	-	-	-	-	-	0.718352	0.0025353	0.713383	0.723321	0.719564	0.00254368	0.714578	0.72455	0.00121205	0.000379599	0.000468052	0.00195605	0.00140812	0.00928688
SCORE2 + S-HDL-L	NMR spectroscopy	Discovery	168307	5091	1.16586	0.146149	0.895907	0.0144866	0.870827	0.921709	3.25885e-14	6.018e-13	0.717809	0.00333357	0.711275	0.724342	0.719352	0.00334753	0.712791	0.725913	0.00154343	0.000521856	0.000520607	0.00256624	0.00310074	0.0265269
SCORE2 + S-HDL-L	NMR spectroscopy	Replication	128823	3820	1.17976	0.150166	-	-	-	-	-	-	0.719249	0.003893	0.711619	0.726879	0.720106	0.00390666	0.712449	0.727763	0.000856895	0.000599056	-0.000317234	0.00203102	0.1526	0.670955
SCORE2 + S-HDL-L	NMR spectroscopy	Discovery + Replication	297130	8911	1.17188	0.148064	-	-	-	-	-	-	0.718438	0.00253204	0.713475	0.723401	0.719694	0.00254192	0.714712	0.724676	0.00125626	0.000395268	0.000481547	0.00203097	0.00148169	0.00954485
SCORE2 + L-LDL-TG	NMR spectroscopy	Discovery	168463	5095	0.0981351	0.025646	1.05082	0.0129265	1.02454	1.07779	0.00012551	0.000434577	0.717865	0.00333203	0.711334	0.724396	0.718572	0.00332451	0.712056	0.725088	0.000706666	0.000245965	0.000224584	0.00118875	0.00406545	0.0321751
SCORE2 + L-LDL-TG	NMR spectroscopy	Replication	128946	3823	0.0995003	0.0262781	-	-	-	-	-	-	0.719302	0.00389112	0.711676	0.726929	0.719712	0.00388147	0.712105	0.72732	0.000410256	0.000274225	-0.000127215	0.000947726	0.134639	0.650705
SCORE2 + L-LDL-TG	NMR spectroscopy	Discovery + Replication	297409	8918	0.098727	0.0259307	-	-	-	-	-	-	0.718492	0.00253086	0.713532	0.723453	0.719055	0.00252507	0.714106	0.724004	0.000562499	0.000178064	0.0002135	0.000911497	0.00158328	0.00974595
SCORE2 + M-HDL-CE %	NMR spectroscopy	Discovery	168466	5095	39.4035	2.53582	0.941396	0.0133839	0.917022	0.966417	6.41382e-06	2.82005e-05	0.717874	0.0033323	0.711343	0.724405	0.718614	0.00333041	0.712086	0.725141	0.000739692	0.000295651	0.000160225	0.00131916	0.0123527	0.0622128
SCORE2 + M-HDL-CE %	NMR spectroscopy	Replication	128893	3821	39.3984	2.68479	-	-	-	-	-	-	0.71924	0.00389272	0.71161	0.72687	0.71986	0.00388383	0.712248	0.727472	0.000619981	0.000323487	-1.40415e-05	0.001254	0.0552942	0.364678
SCORE2 + M-HDL-CE %	NMR spectroscopy	Discovery + Replication	297359	8916	39.4013	2.60144	-	-	-	-	-	-	0.718471	0.00253142	0.713509	0.723432	0.719148	0.00252808	0.714193	0.724103	0.000677661	0.000214095	0.000258042	0.00109728	0.00154961	0.00974595
SCORE2 + IDL-TG	NMR spectroscopy	Discovery	168343	5095	0.100663	0.0263079	1.05662	0.0130716	1.0299	1.08405	2.51231e-05	9.58376e-05	0.717869	0.003332	0.711339	0.7244	0.718669	0.00332479	0.712153	0.725186	0.000799928	0.000271005	0.000268767	0.00133109	0.00316025	0.0265269
SCORE2 + IDL-TG	NMR spectroscopy	Replication	128946	3823	0.101874	0.0270843	-	-	-	-	-	-	0.719302	0.00389112	0.711676	0.726929	0.719711	0.00388152	0.712103	0.727319	0.000408744	0.000299491	-0.000178247	0.000995736	0.172317	0.726515
SCORE2 + IDL-TG	NMR spectroscopy	Discovery + Replication	297289	8918	0.101188	0.0266542	-	-	-	-	-	-	0.718494	0.00253085	0.713534	0.723455	0.719108	0.00252522	0.714159	0.724057	0.000613618	0.000195049	0.00023133	0.000995907	0.00165535	0.00996809
SCORE2 + M-HDL-C %	NMR spectroscopy	Discovery	168466	5095	47.8075	2.89317	0.935941	0.0138092	0.910949	0.961619	1.63387e-06	8.08184e-06	0.717874	0.0033323	0.711343	0.724405	0.71869	0.00333066	0.712162	0.725218	0.000815647	0.00031542	0.000197435	0.00143386	0.00971225	0.0540426
SCORE2 + M-HDL-C %	NMR spectroscopy	Replication	128893	3821	47.84	3.04265	-	-	-	-	-	-	0.71924	0.00389272	0.71161	0.72687	0.719852	0.0038848	0.712238	0.727466	0.000611874	0.000348147	-7.04821e-05	0.00129423	0.0788301	0.435704
SCORE2 + M-HDL-C %	NMR spectroscopy	Discovery + Replication	297359	8916	47.8216	2.95893	-	-	-	-	-	-	0.718471	0.00253142	0.713509	0.723432	0.719192	0.00252847	0.714237	0.724148	0.000721794	0.000230121	0.000270764	0.00117282	0.00170931	0.010074
SCORE2 + M-HDL-CE	NMR spectroscopy	Discovery	168466	5095	0.414428	0.0959953	0.895006	0.0161123	0.867184	0.923721	5.80135e-12	6.98684e-11	0.717874	0.0033323	0.711343	0.724405	0.71927	0.00333797	0.712728	0.725813	0.0013962	0.000492105	0.000431693	0.00236071	0.00455108	0.035018
SCORE2 + M-HDL-CE	NMR spectroscopy	Replication	128893	3821	0.421244	0.100411	-	-	-	-	-	-	0.71924	0.00389272	0.71161	0.72687	0.719977	0.00389865	0.712336	0.727618	0.000737168	0.000551877	-0.000344492	0.00181883	0.181632	0.736028
SCORE2 + M-HDL-CE	NMR spectroscopy	Discovery + Replication	297359	8916	0.417382	0.0979917	-	-	-	-	-	-	0.718471	0.00253142	0.713509	0.723432	0.719585	0.00253552	0.714616	0.724555	0.00111481	0.000365645	0.000398165	0.00183147	0.00229679	0.0132544
SCORE2 + L-HDL-FC %	NMR spectroscopy	Discovery	168473	5095	10.1702	0.964238	1.09069	0.0155434	1.05796	1.12443	2.33582e-08	1.61756e-07	0.717901	0.00333228	0.71137	0.724432	0.718813	0.00333707	0.712273	0.725354	0.000912473	0.000395072	0.000138146	0.0016868	0.0209083	0.0891017
SCORE2 + L-HDL-FC %	NMR spectroscopy	Replication	128898	3823	10.1619	1.01232	-	-	-	-	-	-	0.71928	0.00389118	0.711653	0.726906	0.720108	0.00389465	0.712475	0.727741	0.000828519	0.000447148	-4.78741e-05	0.00170491	0.0638969	0.385229
SCORE2 + L-HDL-FC %	NMR spectroscopy	Discovery + Replication	297371	8918	10.1666	0.985373	-	-	-	-	-	-	0.718503	0.00253098	0.713542	0.723463	0.719381	0.00253403	0.714414	0.724348	0.000878427	0.000294877	0.000300479	0.00145637	0.00289225	0.0163501
SCORE2 + M-HDL-C	NMR spectroscopy	Discovery	168466	5095	0.503602	0.119475	0.897327	0.0162155	0.869257	0.926304	2.37434e-11	2.74038e-10	0.717874	0.0033323	0.711343	0.724405	0.719182	0.00333823	0.712639	0.725725	0.00130783	0.000478135	0.000370703	0.00224496	0.00623285	0.0415905
SCORE2 + M-HDL-C	NMR spectroscopy	Replication	128893	3821	0.512181	0.124327	-	-	-	-	-	-	0.71924	0.00389272	0.71161	0.72687	0.719914	0.0038996	0.712271	0.727557	0.000674179	0.000538163	-0.0003806	0.00172896	0.2103	0.748642
SCORE2 + M-HDL-C	NMR spectroscopy	Discovery + Replication	297359	8916	0.507321	0.121676	-	-	-	-	-	-	0.718471	0.00253142	0.713509	0.723432	0.719507	0.0025359	0.714537	0.724477	0.00103627	0.000356511	0.000337518	0.00173502	0.00365278	0.0198396
SCORE2 + IDL-PL %	NMR spectroscopy	Discovery	168276	5093	23.7727	0.841068	1.08563	0.0142217	1.05578	1.11631	7.61209e-09	5.54881e-08	0.717838	0.00333313	0.711306	0.724371	0.71892	0.00334098	0.712372	0.725468	0.00108144	0.000384422	0.000327987	0.00183489	0.00490574	0.0367268
SCORE2 + IDL-PL %	NMR spectroscopy	Replication	128883	3822	23.7487	0.817525	-	-	-	-	-	-	0.719244	0.00389166	0.711616	0.726871	0.719757	0.00389844	0.712116	0.727398	0.000512819	0.000440601	-0.000350743	0.00137638	0.244461	0.778341
SCORE2 + IDL-PL %	NMR spectroscopy	Discovery + Replication	297159	8915	23.7623	0.831023	-	-	-	-	-	-	0.718451	0.00253149	0.71349	0.723413	0.719296	0.00253677	0.714324	0.724268	0.000844802	0.000290576	0.000275284	0.00141432	0.00364518	0.0198396
SCORE2 + S-HDL-PL	NMR spectroscopy	Discovery	168462	5095	0.664958	0.0869076	0.902013	0.014542	0.876667	0.928092	1.32574e-12	1.9328e-11	0.717873	0.00333236	0.711342	0.724404	0.719201	0.00334512	0.712645	0.725757	0.00132804	0.000492262	0.000363225	0.00229286	0.00697923	0.0439375
SCORE2 + S-HDL-PL	NMR spectroscopy	Replication	128901	3822	0.672678	0.0890705	-	-	-	-	-	-	0.719248	0.00389173	0.71162	0.726875	0.719917	0.00390561	0.712262	0.727572	0.000669793	0.000562095	-0.000431894	0.00177148	0.233418	0.760668
SCORE2 + S-HDL-PL	NMR spectroscopy	Discovery + Replication	297363	8917	0.668304	0.0879348	-	-	-	-	-	-	0.718473	0.00253117	0.713512	0.723434	0.719528	0.00254058	0.714549	0.724508	0.00105491	0.000371921	0.000325955	0.00178386	0.00456291	0.0243063
SCORE2 + M-LDL-CE %	NMR spectroscopy	Discovery	168463	5095	49.1723	1.89762	0.941643	0.0150482	0.914276	0.969829	6.44814e-05	0.000231966	0.717865	0.00333203	0.711334	0.724396	0.71833	0.00333294	0.711797	0.724862	0.000464535	0.000269952	-6.45609e-05	0.000993631	0.0852859	0.268457
SCORE2 + M-LDL-CE %	NMR spectroscopy	Replication	128946	3823	49.1543	1.95698	-	-	-	-	-	-	0.719302	0.00389112	0.711676	0.726929	0.719967	0.00389586	0.712331	0.727602	0.000664318	0.00030624	6.40996e-05	0.00126454	0.0300617	0.241321
SCORE2 + M-LDL-CE %	NMR spectroscopy	Discovery + Replication	297409	8918	49.1645	1.9236	-	-	-	-	-	-	0.718492	0.00253086	0.713532	0.723453	0.719046	0.0025326	0.714082	0.72401	0.000553562	0.000200426	0.000160734	0.000946391	0.00574619	0.0296381
SCORE2 + S-HDL-TG %	NMR spectroscopy	Discovery	168307	5091	4.44116	1.30603	1.06182	0.0139806	1.03312	1.09132	1.78275e-05	7.05459e-05	0.717809	0.00333357	0.711275	0.724342	0.718532	0.00333057	0.712004	0.72506	0.000723221	0.000282405	0.000169717	0.00127673	0.0104392	0.056699
SCORE2 + S-HDL-TG %	NMR spectroscopy	Replication	128823	3820	4.44176	1.35965	-	-	-	-	-	-	0.719249	0.003893	0.711619	0.726879	0.719641	0.00388505	0.712027	0.727256	0.000392198	0.000317259	-0.000229617	0.00101401	0.21638	0.748642
SCORE2 + S-HDL-TG %	NMR spectroscopy	Discovery + Replication	297130	8911	4.44142	1.32954	-	-	-	-	-	-	0.718438	0.00253204	0.713475	0.723401	0.71901	0.00252855	0.714054	0.723965	0.000571698	0.000207127	0.000165736	0.000977659	0.00577782	0.0296381
SCORE2 + XL-HDL-FC	NMR spectroscopy	Discovery	168367	5089	0.0241253	0.00704183	1.08213	0.0159786	1.04877	1.11656	7.81098e-07	4.08234e-06	0.717641	0.00333511	0.711104	0.724177	0.718312	0.00333636	0.711773	0.724851	0.000671001	0.000324733	3.45367e-05	0.00130746	0.0387984	0.147221
SCORE2 + XL-HDL-FC	NMR spectroscopy	Replication	128889	3823	0.0243074	0.00770613	-	-	-	-	-	-	0.71927	0.00389134	0.711643	0.726897	0.719958	0.00388539	0.712342	0.727573	0.000687383	0.000383295	-6.38614e-05	0.00143863	0.0729166	0.42079
SCORE2 + XL-HDL-FC	NMR spectroscopy	Discovery + Replication	297256	8912	0.0242043	0.0073378	-	-	-	-	-	-	0.71835	0.00253227	0.713387	0.723313	0.719025	0.002531	0.714064	0.723986	0.000675041	0.000248565	0.000187862	0.00116222	0.00661254	0.0321487
SCORE2 + M-HDL-TG %	NMR spectroscopy	Discovery	168466	5095	5.22319	1.81732	1.06163	0.0137624	1.03338	1.09066	1.38913e-05	5.57667e-05	0.717874	0.0033323	0.711343	0.724405	0.718602	0.00333004	0.712075	0.725129	0.000727713	0.000289251	0.000160792	0.00129464	0.0118745	0.0620609
SCORE2 + M-HDL-TG %	NMR spectroscopy	Replication	128893	3821	5.23337	1.90047	-	-	-	-	-	-	0.71924	0.00389272	0.71161	0.72687	0.719618	0.00388468	0.712004	0.727232	0.000377702	0.000311664	-0.000233148	0.000988553	0.225555	0.748642
SCORE2 + M-HDL-TG %	NMR spectroscopy	Discovery + Replication	297359	8916	5.2276	1.85382	-	-	-	-	-	-	0.718471	0.00253142	0.713509	0.723432	0.719036	0.00252819	0.714081	0.723992	0.00056577	0.000208297	0.000157515	0.000974025	0.00660431	0.0321487
SCORE2 + S-HDL-C %	NMR spectroscopy	Discovery	168307	5091	38.5505	1.7982	0.95693	0.0134452	0.932042	0.982482	0.00105875	0.00308708	0.717809	0.00333357	0.711275	0.724342	0.718218	0.00333246	0.711687	0.72475	0.000409825	0.000212262	-6.20011e-06	0.00082585	0.0535135	0.190041
SCORE2 + S-HDL-C %	NMR spectroscopy	Replication	128823	3820	38.5644	1.85514	-	-	-	-	-	-	0.719249	0.003893	0.711619	0.726879	0.719713	0.00388546	0.712097	0.727328	0.000463529	0.000244859	-1.63864e-05	0.000943445	0.0583522	0.367354
SCORE2 + S-HDL-C %	NMR spectroscopy	Discovery + Replication	297130	8911	38.5565	1.82311	-	-	-	-	-	-	0.718438	0.00253204	0.713475	0.723401	0.718871	0.00252943	0.713914	0.723829	0.000433527	0.000159643	0.000120633	0.000746422	0.00661544	0.0321487
SCORE2 + IDL-TG %	NMR spectroscopy	Discovery	168276	5093	7.95419	2.04741	1.04801	0.0125495	1.02255	1.07411	0.000186454	0.000614855	0.717838	0.00333313	0.711306	0.724371	0.718468	0.00333089	0.71194	0.724997	0.000629717	0.000231846	0.000175307	0.00108413	0.00660558	0.0425522
SCORE2 + IDL-TG %	NMR spectroscopy	Replication	128883	3822	7.98298	2.08801	-	-	-	-	-	-	0.719244	0.00389166	0.711616	0.726871	0.719499	0.00388928	0.711876	0.727122	0.000254779	0.000261157	-0.000257078	0.000766636	0.329273	0.921298
SCORE2 + IDL-TG %	NMR spectroscopy	Discovery + Replication	297159	8915	7.96668	2.06516	-	-	-	-	-	-	0.718451	0.00253149	0.71349	0.723413	0.718917	0.00252985	0.713959	0.723876	0.000465976	0.000173098	0.000126711	0.000805241	0.00710281	0.033922
SCORE2 + ApoA1	Clinical biochemistry assay	Discovery	168192	5090	1.55633	0.275223	0.899045	0.0163324	0.870722	0.92829	7.2216e-11	7.63635e-10	0.717652	0.003334	0.711117	0.724187	0.718927	0.00334222	0.712376	0.725477	0.00127484	0.000466731	0.000360064	0.00218961	0.00630615	0.0415905
SCORE2 + ApoA1	Clinical biochemistry assay	Replication	128688	3817	1.56144	0.277418	-	-	-	-	-	-	0.719391	0.00389354	0.71176	0.727022	0.719877	0.00390294	0.712228	0.727527	0.000486334	0.000521762	-0.000536301	0.00150897	0.351285	0.95398
SCORE2 + ApoA1	Clinical biochemistry assay	Discovery + Replication	296880	8907	1.55854	0.276188	-	-	-	-	-	-	0.718408	0.00253238	0.713445	0.723372	0.719345	0.00253857	0.71437	0.724321	0.00093704	0.000348835	0.000253337	0.00162074	0.00722691	0.0339297
SCORE2 + LDL-TG	NMR spectroscopy	Discovery	168463	5095	0.146542	0.041006	1.03975	0.012882	1.01382	1.06633	0.00248054	0.00680307	0.717865	0.00333203	0.711334	0.724396	0.718333	0.00332654	0.711813	0.724853	0.000468287	0.000193484	8.90661e-05	0.000847508	0.015508	0.0715953
SCORE2 + LDL-TG	NMR spectroscopy	Replication	128946	3823	0.148799	0.0422234	-	-	-	-	-	-	0.719302	0.00389112	0.711676	0.726929	0.719592	0.00388389	0.71198	0.727205	0.000290147	0.000218069	-0.000137259	0.000717554	0.183343	0.736028
SCORE2 + LDL-TG	NMR spectroscopy	Discovery + Replication	297409	8918	0.147521	0.0415532	-	-	-	-	-	-	0.718492	0.00253086	0.713532	0.723453	0.718871	0.00252656	0.713919	0.723823	0.000378927	0.000141651	0.000101296	0.000656559	0.00747133	0.0344914
SCORE2 + M-HDL-P	NMR spectroscopy	Discovery	168517	5096	0.00392125	0.000901393	0.900249	0.0161383	0.87222	0.92918	7.44337e-11	7.63635e-10	0.717907	0.00333172	0.711376	0.724437	0.719114	0.00333834	0.712571	0.725657	0.00120753	0.000467238	0.000291758	0.0021233	0.00975498	0.0540426
SCORE2 + M-HDL-P	NMR spectroscopy	Replication	128946	3823	0.00398684	0.000926471	-	-	-	-	-	-	0.719302	0.00389112	0.711676	0.726929	0.719867	0.00390091	0.712221	0.727512	0.000564495	0.000527446	-0.000469281	0.00159827	0.28451	0.872638
SCORE2 + M-HDL-P	NMR spectroscopy	Discovery + Replication	297463	8919	0.00394968	0.000912926	-	-	-	-	-	-	0.718516	0.00253073	0.713556	0.723476	0.719449	0.00253641	0.714478	0.724421	0.00093356	0.000349709	0.000248144	0.00161898	0.00759558	0.0344914
SCORE2 + Gly	NMR spectroscopy	Discovery	167356	5050	0.175346	0.06596	0.958525	0.017322	0.926529	0.991627	0.0144692	0.0345513	0.718777	0.0033359	0.712238	0.725315	0.719017	0.00333426	0.712482	0.725552	0.000240966	0.000159808	-7.22513e-05	0.000554183	0.131593	0.357365
SCORE2 + Gly	NMR spectroscopy	Replication	128627	3814	0.180693	0.0664604	-	-	-	-	-	-	0.719228	0.00389723	0.71159	0.726867	0.719655	0.00389179	0.712027	0.727283	0.000426886	0.000188452	5.7526e-05	0.000796246	0.0234993	0.209977
SCORE2 + Gly	NMR spectroscopy	Discovery + Replication	295983	8864	0.177669	0.0662309	-	-	-	-	-	-	0.71898	0.00253437	0.714013	0.723948	0.719305	0.00253217	0.714342	0.724268	0.000324551	0.000123355	8.27786e-05	0.000566323	0.00851286	0.0380333
SCORE2 + XS-VLDL-FC	NMR spectroscopy	Discovery	168517	5096	0.0597418	0.0142942	1.06415	0.0140918	1.03516	1.09395	1.02352e-05	4.29567e-05	0.717907	0.00333172	0.711376	0.724437	0.718621	0.00332723	0.712099	0.725142	0.000714199	0.000275019	0.000175172	0.00125323	0.00940674	0.0540426
SCORE2 + XS-VLDL-FC	NMR spectroscopy	Replication	128901	3823	0.0600092	0.0144113	-	-	-	-	-	-	0.719261	0.00389138	0.711634	0.726888	0.71955	0.00388118	0.711943	0.727157	0.000288791	0.000306423	-0.000311788	0.00088937	0.345958	0.948816
SCORE2 + XS-VLDL-FC	NMR spectroscopy	Discovery + Replication	297418	8919	0.0598577	0.0143456	-	-	-	-	-	-	0.718498	0.0025308	0.713538	0.723458	0.719026	0.00252603	0.714075	0.723977	0.000527894	0.000204664	0.000126761	0.000929028	0.00989939	0.0435259
SCORE2 + XS-VLDL-L	NMR spectroscopy	Discovery	168472	5096	0.370009	0.0862312	1.06058	0.014102	1.03167	1.09031	3.03347e-05	0.00011355	0.717895	0.00333175	0.711365	0.724425	0.71857	0.00332703	0.712049	0.725091	0.000674652	0.000278267	0.000129259	0.00122005	0.0153305	0.0715953
SCORE2 + XS-VLDL-L	NMR spectroscopy	Replication	128844	3823	0.372173	0.0871431	-	-	-	-	-	-	0.719263	0.00389129	0.711636	0.72689	0.719551	0.00388147	0.711943	0.727159	0.000288191	0.000292917	-0.000285916	0.000862297	0.325182	0.921298
SCORE2 + XS-VLDL-L	NMR spectroscopy	Discovery + Replication	297316	8919	0.370947	0.0866341	-	-	-	-	-	-	0.718492	0.00253079	0.713532	0.723452	0.718989	0.00252609	0.714038	0.72394	0.000496979	0.000194698	0.000115377	0.000878581	0.0106935	0.0462828
SCORE2 + M-HDL-L	NMR spectroscopy	Discovery	168466	5095	1.04839	0.218136	0.903934	0.0159229	0.876159	0.932589	2.25337e-10	2.08061e-09	0.717874	0.0033323	0.711343	0.724405	0.719003	0.00333941	0.712458	0.725548	0.00112904	0.000453751	0.000239706	0.00201838	0.0128377	0.0623866
SCORE2 + M-HDL-L	NMR spectroscopy	Replication	128893	3821	1.06479	0.224406	-	-	-	-	-	-	0.71924	0.00389272	0.71161	0.72687	0.719745	0.00390251	0.712096	0.727394	0.000505031	0.000513248	-0.000500917	0.00151098	0.32512	0.921298
SCORE2 + M-HDL-L	NMR spectroscopy	Discovery + Replication	297359	8916	1.0555	0.221025	-	-	-	-	-	-	0.718471	0.00253142	0.713509	0.723432	0.719336	0.00253734	0.714363	0.724309	0.000865508	0.000340673	0.000197802	0.00153321	0.0110667	0.0471611
SCORE2 + XS-VLDL-P	NMR spectroscopy	Discovery	168517	5096	5.67239e-05	1.32851e-05	1.06089	0.0140324	1.03211	1.09048	2.52568e-05	9.58376e-05	0.717907	0.00333172	0.711376	0.724437	0.718563	0.00332734	0.712041	0.725084	0.000656332	0.000263756	0.00013938	0.00117328	0.0128316	0.0623866
SCORE2 + XS-VLDL-P	NMR spectroscopy	Replication	128946	3823	5.69837e-05	1.33557e-05	-	-	-	-	-	-	0.719302	0.00389112	0.711676	0.726929	0.719594	0.00388127	0.711986	0.727201	0.000291291	0.000295631	-0.000288135	0.000870716	0.324467	0.921298
SCORE2 + XS-VLDL-P	NMR spectroscopy	Discovery + Replication	297463	8919	5.68365e-05	1.33164e-05	-	-	-	-	-	-	0.718516	0.00253073	0.713556	0.723476	0.719012	0.00252608	0.71406	0.723963	0.000495796	0.000196793	0.000110089	0.000881503	0.0117563	0.0493407
SCORE2 + S-HDL-FC	NMR spectroscopy	Discovery	168350	5092	0.116387	0.0148335	0.917513	0.0144962	0.891811	0.943955	2.87276e-09	2.27358e-08	0.717857	0.00333346	0.711324	0.72439	0.718757	0.00334646	0.712198	0.725316	0.000900271	0.000411723	9.33096e-05	0.00170723	0.028772	0.112251
SCORE2 + S-HDL-FC	NMR spectroscopy	Replication	128901	3822	0.117946	0.0151444	-	-	-	-	-	-	0.719248	0.00389173	0.71162	0.726875	0.719821	0.00390537	0.712166	0.727475	0.000573128	0.000467847	-0.000343836	0.00149009	0.220563	0.748642
SCORE2 + S-HDL-FC	NMR spectroscopy	Discovery + Replication	297251	8914	0.117063	0.014989	-	-	-	-	-	-	0.718465	0.00253164	0.713503	0.723426	0.719235	0.00254107	0.714254	0.724215	0.000770056	0.000308909	0.000164606	0.00137551	0.0126731	0.0523947
SCORE2 + HDL-CE	NMR spectroscopy	Discovery	168313	5093	1.04892	0.250849	0.911895	0.0169294	0.882134	0.94266	5.09539e-08	3.4425e-07	0.717831	0.00333354	0.711298	0.724365	0.718758	0.00333583	0.71222	0.725296	0.000926907	0.000390207	0.000162115	0.0016917	0.0175288	0.0783142
SCORE2 + HDL-CE	NMR spectroscopy	Replication	128682	3817	1.06784	0.266585	-	-	-	-	-	-	0.719176	0.00389522	0.711542	0.726811	0.719635	0.00389931	0.711993	0.727278	0.000458687	0.000442416	-0.000408433	0.00132581	0.299839	0.902777
SCORE2 + HDL-CE	NMR spectroscopy	Discovery + Replication	296995	8910	1.05712	0.257955	-	-	-	-	-	-	0.718419	0.00253263	0.713455	0.723383	0.719143	0.00253485	0.714175	0.724111	0.000723476	0.000291759	0.000151639	0.00129531	0.0131492	0.0535635
SCORE2 + ApoB / ApoA1	NMR spectroscopy	Discovery	168469	5096	0.614234	0.165019	1.07865	0.0139804	1.04949	1.10861	6.12293e-08	4.03822e-07	0.717894	0.0033317	0.711364	0.724424	0.718786	0.00332996	0.712259	0.725313	0.000892045	0.00037159	0.000163742	0.00162035	0.0163675	0.0743247
SCORE2 + ApoB / ApoA1	NMR spectroscopy	Replication	128946	3823	0.612409	0.169205	-	-	-	-	-	-	0.719302	0.00389112	0.711676	0.726929	0.719658	0.0038869	0.71204	0.727276	0.000355497	0.000394407	-0.000417526	0.00112852	0.367404	0.959297
SCORE2 + ApoB / ApoA1	NMR spectroscopy	Discovery + Replication	297415	8919	0.613442	0.166849	-	-	-	-	-	-	0.718509	0.00253072	0.713548	0.723469	0.719164	0.0025288	0.714208	0.72412	0.000655456	0.000265701	0.000134693	0.00117622	0.0136289	0.054713
SCORE2 + ApoA1	NMR spectroscopy	Discovery	168517	5096	1.47254	0.234877	0.905417	0.0163428	0.876875	0.934889	1.20409e-09	1.0107e-08	0.717907	0.00333172	0.711376	0.724437	0.718939	0.00333861	0.712395	0.725482	0.00103217	0.000438014	0.00017368	0.00189067	0.018449	0.081117
SCORE2 + ApoA1	NMR spectroscopy	Replication	128946	3823	1.49048	0.243542	-	-	-	-	-	-	0.719302	0.00389112	0.711676	0.726929	0.71977	0.00390216	0.712122	0.727418	0.000467458	0.000495459	-0.000503624	0.00143854	0.345433	0.948816
SCORE2 + ApoA1	NMR spectroscopy	Discovery + Replication	297463	8919	1.48032	0.238837	-	-	-	-	-	-	0.718516	0.00253073	0.713556	0.723476	0.719309	0.00253689	0.714337	0.724281	0.000793067	0.000328067	0.000150067	0.00143607	0.0156322	0.0617904
SCORE2 + LA %	NMR spectroscopy	Discovery	168463	5095	29.5126	3.16256	0.977346	0.0135772	0.951681	1.0037	0.0914608	0.162402	0.717865	0.00333203	0.711334	0.724396	0.718005	0.00333031	0.711478	0.724533	0.000140291	0.000107641	-7.06822e-05	0.000351264	0.192466	0.462464
SCORE2 + LA %	NMR spectroscopy	Replication	128771	3819	29.4168	3.17309	-	-	-	-	-	-	0.719237	0.00389407	0.711605	0.72687	0.719514	0.00389151	0.711886	0.727141	0.00027628	0.00012568	2.99522e-05	0.000522607	0.0279287	0.241321
SCORE2 + LA %	NMR spectroscopy	Discovery + Replication	297234	8914	29.4711	3.16748	-	-	-	-	-	-	0.718463	0.00253169	0.713501	0.723425	0.718661	0.00253023	0.713702	0.72362	0.000197997	8.20668e-05	3.71487e-05	0.000358845	0.015838	0.0617904
SCORE2 + M-HDL-PL	NMR spectroscopy	Discovery	168517	5096	0.491276	0.0973142	0.909381	0.0156844	0.881852	0.937771	1.39214e-09	1.13418e-08	0.717907	0.00333172	0.711376	0.724437	0.718925	0.00333864	0.712381	0.725469	0.00101846	0.000434485	0.000166884	0.00187004	0.0190751	0.0825595
SCORE2 + M-HDL-PL	NMR spectroscopy	Replication	128946	3823	0.498383	0.0995931	-	-	-	-	-	-	0.719302	0.00389112	0.711676	0.726929	0.719669	0.00390109	0.712023	0.727315	0.000367145	0.0004895	-0.000592258	0.00132655	0.453231	0.983783
SCORE2 + M-HDL-PL	NMR spectroscopy	Discovery + Replication	297463	8919	0.494357	0.0983715	-	-	-	-	-	-	0.718516	0.00253073	0.713556	0.723476	0.719259	0.00253659	0.714287	0.72423	0.000742909	0.000324937	0.000106043	0.00137977	0.0222359	0.0855463
SCORE2 + M-HDL-FC	NMR spectroscopy	Discovery	168517	5096	0.0891798	0.0240467	0.911073	0.0164758	0.882122	0.940973	1.57959e-08	1.12192e-07	0.717907	0.00333172	0.711376	0.724437	0.71882	0.00333779	0.712279	0.725362	0.000913979	0.000406855	0.000116559	0.0017114	0.0246751	0.102015
SCORE2 + M-HDL-FC	NMR spectroscopy	Replication	128946	3823	0.0909453	0.0245269	-	-	-	-	-	-	0.719302	0.00389112	0.711676	0.726929	0.719693	0.00390032	0.712048	0.727337	0.000390746	0.000460381	-0.000511585	0.00129308	0.396024	0.983783
SCORE2 + M-HDL-FC	NMR spectroscopy	Discovery + Replication	297463	8919	0.0899451	0.0242718	-	-	-	-	-	-	0.718516	0.00253073	0.713556	0.723476	0.719208	0.00253597	0.714238	0.724179	0.000692775	0.000304864	9.52528e-05	0.0012903	0.0230619	0.0875088
SCORE2 + S-HDL-FC %	NMR spectroscopy	Discovery	168307	5091	9.99275	0.517665	1.06835	0.0149239	1.03755	1.10006	9.4242e-06	4.01616e-05	0.717809	0.00333357	0.711275	0.724342	0.718407	0.00332983	0.71188	0.724933	0.000598104	0.000292482	2.48501e-05	0.00117136	0.0408621	0.152957
SCORE2 + S-HDL-FC %	NMR spectroscopy	Replication	128823	3820	10.0091	0.541682	-	-	-	-	-	-	0.719249	0.003893	0.711619	0.726879	0.719627	0.00388532	0.712011	0.727242	0.000377241	0.00034731	-0.000303475	0.00105796	0.2774	0.863369
SCORE2 + S-HDL-FC %	NMR spectroscopy	Discovery + Replication	297130	8911	9.99982	0.528273	-	-	-	-	-	-	0.718438	0.00253204	0.713475	0.723401	0.718936	0.00252823	0.713981	0.723892	0.000498489	0.00022334	6.07508e-05	0.000936227	0.0256167	0.0958894
SCORE2 + M-LDL-TG	NMR spectroscopy	Discovery	168463	5095	0.0329676	0.010283	1.02792	0.0128556	1.00234	1.05415	0.0322008	0.0691445	0.717865	0.00333203	0.711334	0.724396	0.718134	0.00332839	0.71161	0.724657	0.000268579	0.000136421	1.19833e-06	0.00053596	0.048982	0.180907
SCORE2 + M-LDL-TG	NMR spectroscopy	Replication	128946	3823	0.0335576	0.0106248	-	-	-	-	-	-	0.719302	0.00389112	0.711676	0.726929	0.719481	0.00388635	0.711864	0.727098	0.000178673	0.000156367	-0.000127801	0.000485146	0.253183	0.796952
SCORE2 + M-LDL-TG	NMR spectroscopy	Discovery + Replication	297409	8918	0.0332234	0.0104367	-	-	-	-	-	-	0.718492	0.00253086	0.713532	0.723453	0.718718	0.00252798	0.713763	0.723673	0.00022544	0.000101616	2.62754e-05	0.000424605	0.0265181	0.0979403
SCORE2 + HDL-C	NMR spectroscopy	Discovery	168105	5083	1.34918	0.320175	0.918862	0.0170902	0.888593	0.950162	7.37017e-07	3.92603e-06	0.717553	0.00333801	0.711011	0.724095	0.718307	0.0033403	0.71176	0.724854	0.000754111	0.000356873	5.4652e-05	0.00145357	0.0345918	0.133082
SCORE2 + HDL-C	NMR spectroscopy	Replication	128625	3817	1.37348	0.339021	-	-	-	-	-	-	0.719144	0.00389543	0.711509	0.726779	0.719507	0.00390027	0.711863	0.727151	0.000362754	0.000405119	-0.000431263	0.00115677	0.370559	0.959297
SCORE2 + HDL-C	NMR spectroscopy	Discovery + Replication	296730	8900	1.35972	0.328697	-	-	-	-	-	-	0.718246	0.00253465	0.713279	0.723214	0.718832	0.00253707	0.713859	0.723804	0.000585242	0.000267323	6.12978e-05	0.00110919	0.0285775	0.103303
SCORE2 + SFA %	NMR spectroscopy	Discovery	168463	5095	34.0063	1.89092	1.0282	0.0132565	1.00183	1.05526	0.0359446	0.0751709	0.717865	0.00333203	0.711334	0.724396	0.718063	0.00332999	0.711537	0.72459	0.000198374	0.000135307	-6.68229e-05	0.00046357	0.14262	0.379864
SCORE2 + SFA %	NMR spectroscopy	Replication	128829	3821	34.0258	1.91777	-	-	-	-	-	-	0.719325	0.00389209	0.711696	0.726953	0.719582	0.00388832	0.711961	0.727203	0.000256893	0.000153872	-4.46908e-05	0.000558477	0.0950138	0.496581
SCORE2 + SFA %	NMR spectroscopy	Discovery + Replication	297292	8916	34.0148	1.90262	-	-	-	-	-	-	0.718501	0.00253114	0.71354	0.723462	0.718724	0.00252923	0.713766	0.723681	0.000222406	0.000101678	2.31215e-05	0.000421691	0.0287159	0.103303
SCORE2 + XS-VLDL-TG	NMR spectroscopy	Discovery	168472	5096	0.0692183	0.0215545	1.03843	0.0131894	1.01193	1.06563	0.00424642	0.0110968	0.717895	0.00333175	0.711365	0.724425	0.718303	0.00332785	0.71178	0.724825	0.00040747	0.000184188	4.64692e-05	0.000768471	0.0269489	0.108186
SCORE2 + XS-VLDL-TG	NMR spectroscopy	Replication	128946	3823	0.07018	0.0221963	-	-	-	-	-	-	0.719302	0.00389112	0.711676	0.726929	0.719463	0.00388578	0.711847	0.727079	0.00016067	0.000206677	-0.000244409	0.000565748	0.436924	0.983783
SCORE2 + XS-VLDL-TG	NMR spectroscopy	Discovery + Replication	297418	8919	0.0696352	0.0218402	-	-	-	-	-	-	0.718509	0.00253074	0.713549	0.72347	0.718802	0.00252759	0.713848	0.723756	0.000292975	0.00013499	2.83988e-05	0.000557551	0.029981	0.106471
SCORE2 + S-LDL-PL %	NMR spectroscopy	Discovery	168457	5095	31.2278	1.61806	1.07968	0.0150714	1.04825	1.11205	3.64592e-07	2.104e-06	0.717985	0.00333145	0.711456	0.724515	0.718645	0.00333597	0.712107	0.725183	0.000659613	0.000349296	-2.4994e-05	0.00134422	0.0589711	0.206772
SCORE2 + S-LDL-PL %	NMR spectroscopy	Replication	128917	3822	31.2155	1.61317	-	-	-	-	-	-	0.719277	0.00389192	0.711649	0.726905	0.71972	0.0039041	0.712068	0.727372	0.000442839	0.000415641	-0.000371803	0.00125748	0.286679	0.872638
SCORE2 + S-LDL-PL %	NMR spectroscopy	Discovery + Replication	297374	8917	31.2224	1.61595	-	-	-	-	-	-	0.71855	0.00253084	0.71359	0.723511	0.719117	0.00253625	0.714146	0.724088	0.00056652	0.000267143	4.29296e-05	0.00109011	0.0339501	0.11904
SCORE2 + RF	Clinical biochemistry assay	Discovery	168266	5088	11.7701	10.2736	1.04883	0.0109582	1.02654	1.0716	1.35983e-05	5.53929e-05	0.718007	0.00333428	0.711472	0.724542	0.718673	0.00333604	0.712134	0.725211	0.000665748	0.000263692	0.000148922	0.00118257	0.0115789	0.06168
SCORE2 + RF	Clinical biochemistry assay	Replication	128684	3816	11.7213	10.0146	-	-	-	-	-	-	0.719185	0.00389649	0.711548	0.726822	0.719212	0.00390078	0.711566	0.726857	2.69567e-05	0.000262105	-0.00048676	0.000540673	0.918085	0.983783
SCORE2 + RF	Clinical biochemistry assay	Discovery + Replication	296950	8904	11.7489	10.1622	-	-	-	-	-	-	0.718522	0.00253335	0.713557	0.723487	0.718919	0.00253535	0.71395	0.723888	0.000396878	0.000189006	2.6433e-05	0.000767324	0.035745	0.123767
SCORE2 + PUFA	NMR spectroscopy	Discovery	168517	5096	5.11564	0.765334	0.935167	0.0145029	0.908959	0.962131	3.80333e-06	1.75587e-05	0.717907	0.00333172	0.711376	0.724437	0.718524	0.00333794	0.711982	0.725066	0.00061724	0.000316649	-3.38088e-06	0.00123786	0.0512612	0.186833
SCORE2 + PUFA	NMR spectroscopy	Replication	128891	3822	5.17051	0.784552	-	-	-	-	-	-	0.719354	0.00389129	0.711727	0.726981	0.719636	0.00390237	0.711987	0.727284	0.000282038	0.000356076	-0.000415858	0.000979934	0.428319	0.983783
SCORE2 + PUFA	NMR spectroscopy	Discovery + Replication	297408	8918	5.13942	0.774197	-	-	-	-	-	-	0.718537	0.00253077	0.713577	0.723498	0.719014	0.00253654	0.714043	0.723986	0.000476723	0.000236647	1.29023e-05	0.000940543	0.0439586	0.150328
SCORE2 + SHBG	Clinical biochemistry assay	Discovery	167101	5048	54.0652	29.7807	1.09384	0.0173317	1.05731	1.13164	2.27551e-07	1.3411e-06	0.717764	0.00335076	0.711197	0.724331	0.718381	0.0033554	0.711804	0.724957	0.000616929	0.000328966	-2.78317e-05	0.00126169	0.0607432	0.207727
SCORE2 + SHBG	Clinical biochemistry assay	Replication	127792	3795	54.4353	29.7994	-	-	-	-	-	-	0.719005	0.00390432	0.711353	0.726658	0.719349	0.00390602	0.711693	0.727005	0.000343589	0.000382269	-0.000405644	0.00109282	0.368751	0.959297
SCORE2 + SHBG	Clinical biochemistry assay	Discovery + Replication	294893	8843	54.2256	29.7893	-	-	-	-	-	-	0.718308	0.00254263	0.713324	0.723291	0.718808	0.00254509	0.71382	0.723796	0.000500178	0.000249669	1.08352e-05	0.000989521	0.0451384	0.15248
SCORE2 + S-LDL-TG %	NMR spectroscopy	Discovery	168457	5095	5.2421	1.60016	1.01981	0.0130388	0.994083	1.04621	0.132375	0.214432	0.717985	0.00333145	0.711456	0.724515	0.718114	0.00333062	0.711586	0.724642	0.000128645	9.35928e-05	-5.47934e-05	0.000312084	0.16928	0.414962
SCORE2 + S-LDL-TG %	NMR spectroscopy	Replication	128917	3822	5.27957	1.63489	-	-	-	-	-	-	0.719277	0.00389192	0.711649	0.726905	0.71945	0.00388996	0.711826	0.727074	0.000172501	0.000116017	-5.48879e-05	0.000399889	0.137052	0.650705
SCORE2 + S-LDL-TG %	NMR spectroscopy	Discovery + Replication	297374	8917	5.25835	1.61541	-	-	-	-	-	-	0.71855	0.00253084	0.71359	0.723511	0.718697	0.00252994	0.713738	0.723656	0.000146829	7.37033e-05	2.37291e-06	0.000291285	0.0463536	0.154698
SCORE2 + Acetoacetate	NMR spectroscopy	Discovery	168357	5092	0.0126519	0.0121513	1.02743	0.0121191	1.00331	1.05212	0.0255697	0.0575838	0.717822	0.00333427	0.711287	0.724357	0.718039	0.00333327	0.711506	0.724572	0.000217492	0.00013589	-4.88465e-05	0.000483831	0.109486	0.315913
SCORE2 + Acetoacetate	NMR spectroscopy	Replication	128870	3817	0.0133065	0.0125876	-	-	-	-	-	-	0.719255	0.00389372	0.711624	0.726887	0.719439	0.00389043	0.711814	0.727064	0.000183373	0.00014393	-9.87253e-05	0.00046547	0.20265	0.748453
SCORE2 + Acetoacetate	NMR spectroscopy	Discovery + Replication	297227	8909	0.0129357	0.0123466	-	-	-	-	-	-	0.718448	0.00253254	0.713484	0.723412	0.718645	0.00253118	0.713684	0.723606	0.000197412	9.93825e-05	2.62616e-06	0.000392198	0.0469902	0.154956
SCORE2 + XL-HDL-C %	NMR spectroscopy	Discovery	168270	5088	50.0752	4.55592	0.950462	0.0147896	0.923306	0.978416	0.000591771	0.00182134	0.717557	0.00333541	0.71102	0.724094	0.718042	0.00333788	0.7115	0.724585	0.000485429	0.000218294	5.75814e-05	0.000913277	0.0261657	0.106587
SCORE2 + XL-HDL-C %	NMR spectroscopy	Replication	128797	3821	50.1798	5.17667	-	-	-	-	-	-	0.719343	0.00389214	0.711715	0.726972	0.7195	0.00389335	0.71187	0.727131	0.000157184	0.000260925	-0.000354219	0.000668588	0.546899	0.983783
SCORE2 + XL-HDL-C %	NMR spectroscopy	Discovery + Replication	297067	8909	50.1206	4.83512	-	-	-	-	-	-	0.718333	0.00253263	0.713369	0.723297	0.718664	0.00253402	0.713697	0.72363	0.000330587	0.00016802	1.27341e-06	0.0006599	0.0491207	0.160076
SCORE2 + S-LDL-CE %	NMR spectroscopy	Discovery	168457	5095	45.9571	1.96338	0.941216	0.0148623	0.914194	0.969036	4.57617e-05	0.00016679	0.717985	0.00333145	0.711456	0.724515	0.718371	0.00333416	0.711836	0.724906	0.000385535	0.000280269	-0.000163782	0.000934852	0.168949	0.414962
SCORE2 + S-LDL-CE %	NMR spectroscopy	Replication	128917	3822	45.9367	1.94184	-	-	-	-	-	-	0.719277	0.00389192	0.711649	0.726905	0.719686	0.0039006	0.712041	0.727331	0.000408433	0.000311783	-0.000202651	0.00101952	0.1902	0.748453
SCORE2 + S-LDL-CE %	NMR spectroscopy	Discovery + Replication	297374	8917	45.9482	1.95409	-	-	-	-	-	-	0.71855	0.00253084	0.71359	0.723511	0.718948	0.00253446	0.713981	0.723916	0.000397875	0.000207276	-8.37794e-06	0.000804127	0.0549154	0.176879
SCORE2 + HDL-L	NMR spectroscopy	Discovery	167965	5081	3.06559	0.62873	0.921917	0.0169019	0.891877	0.952969	1.50847e-06	7.5972e-06	0.71742	0.00333842	0.710877	0.723964	0.718093	0.00334225	0.711542	0.724644	0.000672444	0.000348216	-1.0047e-05	0.00135493	0.0534693	0.190041
SCORE2 + HDL-L	NMR spectroscopy	Replication	128573	3816	3.11694	0.659489	-	-	-	-	-	-	0.719205	0.00389568	0.71157	0.726841	0.719478	0.00390302	0.711828	0.727128	0.000272894	0.000394681	-0.000500667	0.00104645	0.489296	0.983783
SCORE2 + HDL-L	NMR spectroscopy	Discovery + Replication	296538	8897	3.08786	0.64275	-	-	-	-	-	-	0.718197	0.0025349	0.713228	0.723165	0.718696	0.00253874	0.71372	0.723672	0.000499741	0.00026148	-1.27506e-05	0.00101223	0.0559788	0.178231
SCORE2 + XL-HDL-TG	NMR spectroscopy	Discovery	168472	5095	0.00721767	0.00268261	1.02944	0.0132163	1.00312	1.05646	0.0281315	0.0613578	0.717836	0.00333188	0.711305	0.724366	0.718072	0.00332928	0.711547	0.724598	0.000236747	0.000139785	-3.72256e-05	0.00051072	0.0903304	0.278017
SCORE2 + XL-HDL-TG	NMR spectroscopy	Replication	128946	3823	0.0073287	0.00274502	-	-	-	-	-	-	0.719302	0.00389112	0.711676	0.726929	0.719465	0.00388564	0.711849	0.727081	0.000162913	0.000162656	-0.000155888	0.000481713	0.316548	0.921298
SCORE2 + XL-HDL-TG	NMR spectroscopy	Discovery + Replication	297418	8918	0.00726581	0.0027104	-	-	-	-	-	-	0.718475	0.0025308	0.713515	0.723435	0.718675	0.00252814	0.71372	0.72363	0.00020017	0.000105205	-6.02878e-06	0.000406369	0.057085	0.179244
SCORE2 + ApoB	Clinical biochemistry assay	Discovery	168088	5073	1.06568	0.231756	1.04084	0.0139992	1.01267	1.0698	0.00424108	0.0110968	0.718347	0.00333632	0.711808	0.724887	0.718617	0.00333112	0.712088	0.725146	0.000269394	0.000193723	-0.000110296	0.000649085	0.164343	0.414962
SCORE2 + ApoB	Clinical biochemistry assay	Replication	128612	3810	1.06486	0.232967	-	-	-	-	-	-	0.719444	0.00389948	0.711801	0.727087	0.719714	0.00389345	0.712083	0.727345	0.000269265	0.000210407	-0.000143125	0.000681655	0.200638	0.748453
SCORE2 + ApoB	Clinical biochemistry assay	Discovery + Replication	296700	8883	1.06533	0.232282	-	-	-	-	-	-	0.718829	0.00253509	0.71386	0.723798	0.719095	0.00253123	0.714134	0.724056	0.000266245	0.000140218	-8.57659e-06	0.000541066	0.0575911	0.179244
SCORE2 + Omega-6 %	NMR spectroscopy	Discovery	168463	5095	38.223	3.43546	0.985682	0.0135362	0.959876	1.01218	0.286707	0.413634	0.717865	0.00333203	0.711334	0.724396	0.717938	0.00333072	0.71141	0.724466	7.28839e-05	6.62138e-05	-5.68927e-05	0.00020266	0.271012	0.577463
SCORE2 + Omega-6 %	NMR spectroscopy	Replication	128829	3821	38.0717	3.49476	-	-	-	-	-	-	0.719325	0.00389209	0.711696	0.726953	0.71945	0.00388993	0.711826	0.727075	0.000125701	7.8363e-05	-2.78881e-05	0.000279289	0.108696	0.557571
SCORE2 + Omega-6 %	NMR spectroscopy	Discovery + Replication	297292	8916	38.1574	3.46209	-	-	-	-	-	-	0.718501	0.00253114	0.71354	0.723462	0.718597	0.00252997	0.713639	0.723556	9.61965e-05	5.11735e-05	-4.10178e-06	0.000196495	0.060134	0.185079
SCORE2 + S-LDL-FC %	NMR spectroscopy	Discovery	168457	5095	17.5731	1.83813	0.981893	0.0132592	0.956705	1.00774	0.168163	0.26317	0.717985	0.00333145	0.711456	0.724515	0.718105	0.00333084	0.711576	0.724633	0.000119185	8.59277e-05	-4.92304e-05	0.0002876	0.165431	0.414962
SCORE2 + S-LDL-FC %	NMR spectroscopy	Replication	128917	3822	17.5682	1.85444	-	-	-	-	-	-	0.719277	0.00389192	0.711649	0.726905	0.719401	0.00388959	0.711778	0.727025	0.000123926	0.000102583	-7.71327e-05	0.000324985	0.227025	0.748642
SCORE2 + S-LDL-FC %	NMR spectroscopy	Discovery + Replication	297374	8917	17.571	1.84522	-	-	-	-	-	-	0.71855	0.00253084	0.71359	0.723511	0.718673	0.00252993	0.713714	0.723631	0.000122409	6.65958e-05	-8.11601e-06	0.000252935	0.0660485	0.201049
SCORE2 + Oestradiol	Clinical biochemistry assay	Discovery	156093	4735	234.082	238.973	1.04342	0.0246964	0.994114	1.09517	0.0852617	0.15336	0.718875	0.00344869	0.712116	0.725635	0.718994	0.00344985	0.712232	0.725755	0.000118214	9.4291e-05	-6.65933e-05	0.000303021	0.209947	0.484628
SCORE2 + Oestradiol	Clinical biochemistry assay	Replication	119179	3553	237.042	253.016	-	-	-	-	-	-	0.71929	0.00403108	0.711389	0.72719	0.719405	0.00403022	0.711506	0.727304	0.000115668	9.0376e-05	-6.14654e-05	0.000292802	0.200595	0.748453
SCORE2 + Oestradiol	Clinical biochemistry assay	Discovery + Replication	275272	8288	235.363	245.156	-	-	-	-	-	-	0.719064	0.00262062	0.713927	0.7242	0.71918	0.00262083	0.714043	0.724317	0.000116332	6.35336e-05	-8.19184e-06	0.000240855	0.0670965	0.202019
SCORE2 + IGF-1	Clinical biochemistry assay	Discovery	167473	5063	21.6688	5.58883	0.935442	0.0150265	0.908294	0.963402	8.94572e-06	3.87182e-05	0.717946	0.00334067	0.711398	0.724494	0.718459	0.00333739	0.711917	0.725	0.00051257	0.000307968	-9.10367e-05	0.00111618	0.0960405	0.289166
SCORE2 + IGF-1	Clinical biochemistry assay	Replication	128179	3800	21.6958	5.56546	-	-	-	-	-	-	0.719409	0.00390053	0.711765	0.727054	0.719694	0.00389043	0.712069	0.727319	0.00028436	0.000355325	-0.000412064	0.000980784	0.423548	0.983783
SCORE2 + IGF-1	Clinical biochemistry assay	Discovery + Replication	295652	8863	21.6805	5.57871	-	-	-	-	-	-	0.718584	0.00253723	0.713611	0.723557	0.719001	0.00253299	0.714036	0.723966	0.000416896	0.000229488	-3.2893e-05	0.000866684	0.0692735	0.206331
SCORE2 + XS-VLDL-C	NMR spectroscopy	Discovery	168517	5096	0.192839	0.0459386	1.05283	0.0144038	1.02352	1.08297	0.000351439	0.00110624	0.717907	0.00333172	0.711376	0.724437	0.718315	0.00332896	0.71179	0.724839	0.000408283	0.000227642	-3.7888e-05	0.000854454	0.0728886	0.237937
SCORE2 + XS-VLDL-C	NMR spectroscopy	Replication	128844	3823	0.193456	0.0461163	-	-	-	-	-	-	0.719263	0.00389129	0.711636	0.72689	0.719437	0.00388339	0.711826	0.727048	0.000174066	0.000252255	-0.000320346	0.000668477	0.490171	0.983783
SCORE2 + XS-VLDL-C	NMR spectroscopy	Discovery + Replication	297361	8919	0.193107	0.0460166	-	-	-	-	-	-	0.718498	0.00253077	0.713538	0.723459	0.718803	0.00252738	0.71385	0.723757	0.000304955	0.000169029	-2.63371e-05	0.000636246	0.0712077	0.209835
SCORE2 + XL-HDL-PL %	NMR spectroscopy	Discovery	168270	5088	45.0484	5.93202	1.05334	0.0156695	1.02148	1.08619	0.000912124	0.00271676	0.717557	0.00333541	0.71102	0.724094	0.717928	0.00333994	0.711382	0.724474	0.000371304	0.000216541	-5.31089e-05	0.000795717	0.0863995	0.268906
SCORE2 + XL-HDL-PL %	NMR spectroscopy	Replication	128797	3821	44.7821	6.92165	-	-	-	-	-	-	0.719343	0.00389214	0.711715	0.726972	0.719548	0.00389535	0.711914	0.727183	0.000205164	0.000258136	-0.000300773	0.000711101	0.426735	0.983783
SCORE2 + XL-HDL-PL %	NMR spectroscopy	Discovery + Replication	297067	8909	44.933	6.38132	-	-	-	-	-	-	0.718333	0.00253263	0.713369	0.723297	0.718629	0.00253541	0.71366	0.723598	0.000295889	0.000166806	-3.10457e-05	0.000622823	0.0760886	0.221858
SCORE2 + bOHbutyrate	NMR spectroscopy	Discovery	165672	4967	0.0602683	0.0628638	1.02318	0.0135226	0.996421	1.05066	0.0901105	0.161036	0.718601	0.00337013	0.711996	0.725207	0.718725	0.00336974	0.712121	0.72533	0.00012387	0.000107428	-8.66842e-05	0.000334424	0.248888	0.547158
SCORE2 + bOHbutyrate	NMR spectroscopy	Replication	126463	3701	0.0620948	0.0602063	-	-	-	-	-	-	0.720279	0.00395243	0.712532	0.728025	0.720461	0.00395113	0.712717	0.728205	0.000182076	0.000124401	-6.17447e-05	0.000425897	0.143296	0.650705
SCORE2 + bOHbutyrate	NMR spectroscopy	Discovery + Replication	292135	8668	0.061059	0.0617339	-	-	-	-	-	-	0.719327	0.00256442	0.714301	0.724353	0.719472	0.00256391	0.714447	0.724497	0.000144549	8.22988e-05	-1.67537e-05	0.000305852	0.0790214	0.22801
SCORE2 + HDL-PL	NMR spectroscopy	Discovery	168365	5092	1.57342	0.3135	0.924493	0.0166424	0.894824	0.955146	2.3882e-06	1.16058e-05	0.71774	0.00333383	0.711206	0.724275	0.71837	0.00333796	0.711828	0.724912	0.000629789	0.000339504	-3.56255e-05	0.0012952	0.063592	0.214817
SCORE2 + HDL-PL	NMR spectroscopy	Replication	128849	3821	1.59849	0.327332	-	-	-	-	-	-	0.719308	0.00389197	0.71168	0.726937	0.719502	0.00389974	0.711859	0.727146	0.000193988	0.000385272	-0.00056113	0.000949107	0.614605	0.983783
SCORE2 + HDL-PL	NMR spectroscopy	Discovery + Replication	297214	8913	1.58429	0.319811	-	-	-	-	-	-	0.718424	0.00253188	0.713461	0.723386	0.718867	0.00253597	0.713897	0.723838	0.000443602	0.000255428	-5.70282e-05	0.000944233	0.0824403	0.235422
SCORE2 + Tyr	NMR spectroscopy	Discovery	168376	5091	0.0624173	0.0140835	1.01746	0.0140443	0.989835	1.04586	0.217768	0.331438	0.717767	0.00333388	0.711233	0.724301	0.717817	0.00333344	0.711283	0.72435	4.96619e-05	7.96384e-05	-0.000106426	0.00020575	0.532895	0.734388
SCORE2 + Tyr	NMR spectroscopy	Replication	128927	3821	0.0634243	0.0139855	-	-	-	-	-	-	0.71932	0.00389356	0.711689	0.726952	0.719515	0.00389137	0.711888	0.727142	0.000194432	9.38386e-05	1.05116e-05	0.000378352	0.0382671	0.278947
SCORE2 + Tyr	NMR spectroscopy	Discovery + Replication	297303	8912	0.062854	0.0140499	-	-	-	-	-	-	0.718444	0.00253234	0.713481	0.723408	0.718549	0.00253157	0.713587	0.723511	0.000104887	6.11867e-05	-1.50369e-05	0.00022481	0.0864903	0.244468
SCORE2 + L-HDL-CE %	NMR spectroscopy	Discovery	168473	5095	34.5225	4.23716	0.98168	0.0131034	0.956789	1.00722	0.15822	0.249017	0.717901	0.00333228	0.71137	0.724432	0.718007	0.00333088	0.711479	0.724536	0.000106607	8.97994e-05	-6.93962e-05	0.000282611	0.235159	0.533928
SCORE2 + L-HDL-CE %	NMR spectroscopy	Replication	128898	3823	34.3824	4.69073	-	-	-	-	-	-	0.71928	0.00389118	0.711653	0.726906	0.719409	0.00388814	0.711789	0.72703	0.000129946	0.000102825	-7.15886e-05	0.00033148	0.20632	0.748642
SCORE2 + L-HDL-CE %	NMR spectroscopy	Discovery + Replication	297371	8918	34.4618	4.43999	-	-	-	-	-	-	0.718503	0.00253098	0.713542	0.723463	0.718618	0.00252951	0.713661	0.723576	0.000115754	6.81871e-05	-1.78899e-05	0.000249399	0.0895835	0.250653
SCORE2 + Acetone	NMR spectroscopy	Discovery	168227	5089	0.0140672	0.00535667	1.02981	0.012724	1.00444	1.05581	0.0209792	0.0484271	0.717952	0.00333429	0.711417	0.724487	0.71823	0.00333411	0.711695	0.724765	0.000277926	0.000155028	-2.59232e-05	0.000581776	0.0730132	0.237937
SCORE2 + Acetone	NMR spectroscopy	Replication	128799	3816	0.0142539	0.0052721	-	-	-	-	-	-	0.719187	0.00389447	0.711554	0.72682	0.719247	0.0038926	0.711618	0.726877	6.00123e-05	0.000153778	-0.000241388	0.000361412	0.69635	0.983783
SCORE2 + Acetone	NMR spectroscopy	Discovery + Replication	297026	8905	0.0141482	0.00532096	-	-	-	-	-	-	0.718493	0.00253277	0.713529	0.723457	0.718671	0.00253217	0.713708	0.723634	0.000178663	0.000111091	-3.90709e-05	0.000396396	0.107778	0.298545
SCORE2 + XXL-VLDL-FC %	NMR spectroscopy	Discovery	167902	5082	13.5221	6.18003	1.03288	0.0160763	1.00084	1.06594	0.044205	0.0893781	0.717706	0.00333598	0.711168	0.724245	0.717809	0.00333657	0.711269	0.724348	0.000102641	0.000132639	-0.000157326	0.000362608	0.439026	0.710663
SCORE2 + XXL-VLDL-FC %	NMR spectroscopy	Replication	128599	3809	13.8468	6.69083	-	-	-	-	-	-	0.718724	0.00389995	0.711081	0.726368	0.718265	0.00390232	0.710616	0.725913	-0.000459963	0.000136743	-0.000727975	-0.000191951	0.000769052	0.0177523
SCORE2 + XXL-VLDL-FC %	NMR spectroscopy	Discovery + Replication	296501	8891	13.6629	6.40859	-	-	-	-	-	-	0.718154	0.00253504	0.713185	0.723122	0.718004	0.00253596	0.713034	0.722975	-0.00014953	9.49151e-05	-0.00033556	3.65001e-05	0.115162	0.315841
SCORE2 + MUFA	NMR spectroscopy	Discovery	168517	5096	2.88636	0.799835	1.01135	0.0132995	0.98533	1.03806	0.396024	0.526558	0.717907	0.00333172	0.711376	0.724437	0.717963	0.0033305	0.711436	0.724491	5.67138e-05	5.48518e-05	-5.07938e-05	0.000164221	0.301161	0.611449
SCORE2 + MUFA	NMR spectroscopy	Replication	128946	3823	2.94875	0.851836	-	-	-	-	-	-	0.719302	0.00389112	0.711676	0.726929	0.719382	0.00388917	0.71176	0.727005	7.99363e-05	6.26372e-05	-4.28303e-05	0.000202703	0.201892	0.748453
SCORE2 + MUFA	NMR spectroscopy	Discovery + Replication	297463	8919	2.91341	0.82336	-	-	-	-	-	-	0.718516	0.00253073	0.713556	0.723476	0.718579	0.00252966	0.713621	0.723537	6.3333e-05	4.11553e-05	-1.733e-05	0.000143996	0.123834	0.328745
SCORE2 + XL-VLDL-FC %	NMR spectroscopy	Discovery	168361	5089	12.2335	1.9241	1.05378	0.0155518	1.02215	1.0864	0.000755478	0.00227465	0.717637	0.00333414	0.711102	0.724172	0.717974	0.00333666	0.711434	0.724514	0.000337038	0.000204918	-6.45928e-05	0.00073867	0.100021	0.294744
SCORE2 + XL-VLDL-FC %	NMR spectroscopy	Replication	128883	3823	12.2396	2.00406	-	-	-	-	-	-	0.719341	0.00389079	0.711715	0.726967	0.719454	0.00389444	0.711821	0.727087	0.000113222	0.000238998	-0.000355206	0.00058165	0.635688	0.983783
SCORE2 + XL-VLDL-FC %	NMR spectroscopy	Discovery + Replication	297244	8912	12.2361	1.95917	-	-	-	-	-	-	0.718379	0.0025317	0.713417	0.723341	0.71862	0.0025338	0.713653	0.723586	0.000240581	0.000155783	-6.47494e-05	0.00054591	0.122509	0.328745
SCORE2 + M-HDL-FC %	NMR spectroscopy	Discovery	168466	5095	8.40395	0.654705	0.942931	0.0159769	0.913861	0.972925	0.000235125	0.000757323	0.717874	0.0033323	0.711343	0.724405	0.718314	0.00333345	0.711781	0.724848	0.000439822	0.000250173	-5.05093e-05	0.000930153	0.0787361	0.253603
SCORE2 + M-HDL-FC %	NMR spectroscopy	Replication	128893	3821	8.44162	0.6398	-	-	-	-	-	-	0.71924	0.00389272	0.71161	0.72687	0.719323	0.00389587	0.711687	0.726959	8.28527e-05	0.000285775	-0.000477257	0.000642962	0.771875	0.983783
SCORE2 + M-HDL-FC %	NMR spectroscopy	Discovery + Replication	297359	8916	8.42028	0.648554	-	-	-	-	-	-	0.718471	0.00253142	0.713509	0.723432	0.718761	0.00253279	0.713797	0.723725	0.000290211	0.000188977	-8.01782e-05	0.0006606	0.124614	0.328745
SCORE2 + Creatinine	Clinical biochemistry assay	Discovery	168436	5094	71.086	14.2277	1.02859	0.0142639	1.00023	1.05775	0.0481627	0.0952934	0.717933	0.00333251	0.711401	0.724465	0.717978	0.00333448	0.711443	0.724513	4.49258e-05	0.000127071	-0.000204129	0.00029398	0.723677	0.828477
SCORE2 + Creatinine	Clinical biochemistry assay	Replication	128885	3821	71.0422	14.7429	-	-	-	-	-	-	0.719176	0.00389254	0.711547	0.726805	0.719467	0.00389069	0.711842	0.727093	0.00029128	0.000158986	-2.03267e-05	0.000602887	0.0669347	0.394488
SCORE2 + Creatinine	Clinical biochemistry assay	Discovery + Replication	297321	8915	71.067	14.4533	-	-	-	-	-	-	0.718477	0.00253147	0.713515	0.723438	0.718631	0.00253178	0.713669	0.723593	0.000154082	0.000100055	-4.20224e-05	0.000350187	0.123567	0.328745
SCORE2 + Ala	NMR spectroscopy	Discovery	168138	5084	0.287594	0.0579767	0.970264	0.0145244	0.943033	0.998282	0.0376769	0.0773074	0.718184	0.00333165	0.711654	0.724714	0.718275	0.00333262	0.711743	0.724807	9.06517e-05	0.000138516	-0.000180836	0.000362139	0.512824	0.714415
SCORE2 + Ala	NMR spectroscopy	Replication	128690	3816	0.294504	0.0583193	-	-	-	-	-	-	0.719335	0.00389601	0.711699	0.726971	0.719563	0.00389781	0.711924	0.727203	0.000228084	0.000154964	-7.56402e-05	0.000531807	0.141062	0.650705
SCORE2 + Ala	NMR spectroscopy	Discovery + Replication	296828	8900	0.29059	0.0582262	-	-	-	-	-	-	0.718689	0.00253209	0.713726	0.723651	0.718845	0.00253304	0.71388	0.723809	0.00015626	0.000103694	-4.69753e-05	0.000359496	0.131825	0.344486
SCORE2 + XS-VLDL-CE %	NMR spectroscopy	Discovery	168472	5096	36.0664	3.57982	0.97305	0.0138603	0.946973	0.999846	0.0487181	0.0957086	0.717895	0.00333175	0.711365	0.724425	0.71813	0.00332997	0.711603	0.724657	0.000234839	0.000127461	-1.49798e-05	0.000484657	0.0654109	0.218299
SCORE2 + XS-VLDL-CE %	NMR spectroscopy	Replication	128844	3823	35.9653	3.63847	-	-	-	-	-	-	0.719263	0.00389129	0.711636	0.72689	0.719287	0.00389044	0.711662	0.726912	2.39578e-05	0.000145064	-0.000260363	0.000308278	0.868823	0.983783
SCORE2 + XS-VLDL-CE %	NMR spectroscopy	Discovery + Replication	297316	8919	36.0226	3.6057	-	-	-	-	-	-	0.718492	0.00253079	0.713532	0.723452	0.718636	0.00252977	0.713678	0.723594	0.000143886	9.62176e-05	-4.46967e-05	0.00033247	0.134803	0.348976
SCORE2 + Phosphatidylc	NMR spectroscopy	Discovery	168517	5096	2.14739	0.353639	0.943304	0.0153808	0.915292	0.972174	0.000147774	0.000505351	0.717907	0.00333172	0.711376	0.724437	0.718298	0.00333748	0.711756	0.724839	0.000391242	0.000265945	-0.000130001	0.000912486	0.141254	0.379864
SCORE2 + Phosphatidylc	NMR spectroscopy	Replication	128946	3823	2.17153	0.357199	-	-	-	-	-	-	0.719302	0.00389112	0.711676	0.726929	0.719458	0.00390082	0.711813	0.727104	0.000156035	0.000299837	-0.000431634	0.000743704	0.602784	0.983783
SCORE2 + Phosphatidylc	NMR spectroscopy	Discovery + Replication	297463	8919	2.15785	0.355388	-	-	-	-	-	-	0.718516	0.00253073	0.713556	0.723476	0.718812	0.00253594	0.713842	0.723782	0.000296171	0.000198978	-9.38184e-05	0.000686161	0.136629	0.350428
SCORE2 + Cholines	NMR spectroscopy	Discovery	168517	5096	2.61707	0.381146	0.944854	0.0152414	0.917046	0.973505	0.000197826	0.000644678	0.717907	0.00333172	0.711376	0.724437	0.718271	0.00333743	0.71173	0.724812	0.000364657	0.000257839	-0.000140699	0.000870013	0.15728	0.407493
SCORE2 + Cholines	NMR spectroscopy	Replication	128946	3823	2.64978	0.384697	-	-	-	-	-	-	0.719302	0.00389112	0.711676	0.726929	0.719467	0.00390058	0.711822	0.727112	0.000164402	0.000292829	-0.000409533	0.000738336	0.574507	0.983783
SCORE2 + Cholines	NMR spectroscopy	Discovery + Replication	297463	8919	2.63125	0.383032	-	-	-	-	-	-	0.718516	0.00253073	0.713556	0.723476	0.718801	0.00253586	0.71383	0.723771	0.000284792	0.000193495	-9.44516e-05	0.000664035	0.141067	0.358491
SCORE2 + Creatinine	NMR spectroscopy	Discovery	164372	4997	0.0661536	0.0124205	1.03155	0.0144673	1.00271	1.06122	0.0317793	0.0687724	0.717636	0.00336703	0.711037	0.724236	0.71774	0.00336846	0.711138	0.724342	0.000103299	0.000143208	-0.000177383	0.000383981	0.470712	0.710663
SCORE2 + Creatinine	NMR spectroscopy	Replication	127423	3768	0.0673625	0.0128305	-	-	-	-	-	-	0.719227	0.00392011	0.711544	0.726911	0.719479	0.00391739	0.711801	0.727157	0.000251454	0.000173802	-8.91924e-05	0.0005921	0.147958	0.66104
SCORE2 + Creatinine	NMR spectroscopy	Discovery + Replication	291795	8765	0.0666815	0.0126154	-	-	-	-	-	-	0.718341	0.00255401	0.713335	0.723346	0.718501	0.00255386	0.713496	0.723507	0.000160883	0.000111051	-5.67732e-05	0.000378539	0.147413	0.371213
SCORE2 + L-VLDL-FC %	NMR spectroscopy	Discovery	168378	5094	13.9389	1.38746	1.09392	0.016701	1.05869	1.13032	7.66059e-08	4.82269e-07	0.717877	0.00333218	0.711346	0.724408	0.718787	0.0033305	0.71226	0.725315	0.000910117	0.000346405	0.000231176	0.00158906	0.00860595	0.0507202
SCORE2 + L-VLDL-FC %	NMR spectroscopy	Replication	128946	3823	13.9439	1.35603	-	-	-	-	-	-	0.719302	0.00389112	0.711676	0.726929	0.718962	0.0038961	0.711325	0.726598	-0.000340539	0.000407651	-0.00113952	0.000458442	0.40351	0.983783
SCORE2 + L-VLDL-FC %	NMR spectroscopy	Discovery + Replication	297324	8917	13.9411	1.37392	-	-	-	-	-	-	0.718499	0.00253093	0.713539	0.72346	0.718876	0.0025315	0.713915	0.723838	0.000377103	0.000262451	-0.00013729	0.000891497	0.150759	0.376219
SCORE2 + M-LDL-PL %	NMR spectroscopy	Discovery	168463	5095	26.1413	0.798863	1.02667	0.0145776	0.997756	1.05643	0.0709411	0.131884	0.717865	0.00333203	0.711334	0.724396	0.717945	0.0033326	0.711413	0.724476	7.94871e-05	0.000121578	-0.000158802	0.000317776	0.513244	0.714415
SCORE2 + M-LDL-PL %	NMR spectroscopy	Replication	128946	3823	26.1334	0.834054	-	-	-	-	-	-	0.719302	0.00389112	0.711676	0.726929	0.719488	0.00389368	0.711857	0.72712	0.00018608	0.000136593	-8.16374e-05	0.000453797	0.173105	0.726515
SCORE2 + M-LDL-PL %	NMR spectroscopy	Discovery + Replication	297409	8918	26.1379	0.814315	-	-	-	-	-	-	0.718492	0.00253086	0.713532	0.723453	0.718619	0.00253186	0.713657	0.723581	0.000126844	8.9132e-05	-4.78512e-05	0.00030154	0.154705	0.382619
SCORE2 + XS-VLDL-CE	NMR spectroscopy	Discovery	168517	5096	0.133098	0.0322662	1.04622	0.0144997	1.01691	1.07638	0.0018325	0.00512729	0.717907	0.00333172	0.711376	0.724437	0.71819	0.00332972	0.711664	0.724716	0.000283674	0.00020064	-0.000109573	0.000676922	0.157407	0.407493
SCORE2 + XS-VLDL-CE	NMR spectroscopy	Replication	128844	3823	0.133451	0.0323716	-	-	-	-	-	-	0.719263	0.00389129	0.711636	0.72689	0.719383	0.00388472	0.711769	0.726997	0.00012028	0.000221996	-0.000314825	0.000555385	0.587949	0.983783
SCORE2 + XS-VLDL-CE	NMR spectroscopy	Discovery + Replication	297361	8919	0.133251	0.0323124	-	-	-	-	-	-	0.718498	0.00253077	0.713538	0.723459	0.718708	0.00252809	0.713753	0.723663	0.000209872	0.000148838	-8.18446e-05	0.000501589	0.158518	0.38858
SCORE2 + L-HDL-TG %	NMR spectroscopy	Discovery	168473	5095	5.29787	3.0234	1.02674	0.0125894	1.00171	1.05239	0.0360929	0.0751709	0.717901	0.00333228	0.71137	0.724432	0.718119	0.00333046	0.711592	0.724647	0.000218574	0.000129626	-3.54887e-05	0.000472636	0.0917599	0.279313
SCORE2 + L-HDL-TG %	NMR spectroscopy	Replication	128898	3823	5.3997	3.42069	-	-	-	-	-	-	0.71928	0.00389118	0.711653	0.726906	0.719321	0.00388797	0.711701	0.726941	4.14266e-05	0.00014268	-0.000238221	0.000321074	0.771551	0.983783
SCORE2 + L-HDL-TG %	NMR spectroscopy	Discovery + Replication	297371	8918	5.34201	3.20206	-	-	-	-	-	-	0.718503	0.00253098	0.713542	0.723463	0.718636	0.00252927	0.713679	0.723593	0.000133543	9.59954e-05	-5.46048e-05	0.00032169	0.164184	0.398938
SCORE2 + S-LDL-TG	NMR spectroscopy	Discovery	168517	5096	0.0154399	0.00564969	1.01013	0.0130325	0.984657	1.03627	0.439209	0.571177	0.717907	0.00333172	0.711376	0.724437	0.717964	0.00333074	0.711436	0.724492	5.72442e-05	4.95974e-05	-3.99649e-05	0.000154453	0.248427	0.547158
SCORE2 + S-LDL-TG	NMR spectroscopy	Replication	128946	3823	0.0157411	0.00600891	-	-	-	-	-	-	0.719302	0.00389112	0.711676	0.726929	0.71935	0.00388959	0.711726	0.726973	4.73774e-05	5.73834e-05	-6.5092e-05	0.000159847	0.409014	0.983783
SCORE2 + S-LDL-TG	NMR spectroscopy	Discovery + Replication	297463	8919	0.0155705	0.00581004	-	-	-	-	-	-	0.718516	0.00253073	0.713556	0.723476	0.718566	0.00252989	0.713608	0.723525	5.04794e-05	3.74179e-05	-2.28583e-05	0.000123817	0.177314	0.427095
SCORE2 + Total CE	NMR spectroscopy	Discovery	168060	5090	3.47851	0.600861	0.962758	0.014546	0.935698	0.990601	0.00907615	0.0220534	0.717644	0.00333468	0.711108	0.72418	0.71785	0.0033381	0.711308	0.724393	0.000206207	0.000182963	-0.000152395	0.000564808	0.259726	0.566489
SCORE2 + Total CE	NMR spectroscopy	Replication	128454	3814	3.52217	0.601897	-	-	-	-	-	-	0.71898	0.00389779	0.71134	0.726619	0.719118	0.00390277	0.711469	0.726767	0.000138255	0.000201193	-0.000256076	0.000532586	0.491971	0.983783
SCORE2 + Total CE	NMR spectroscopy	Discovery + Replication	296514	8904	3.49742	0.601698	-	-	-	-	-	-	0.718228	0.00253385	0.713261	0.723194	0.718404	0.00253668	0.713432	0.723376	0.000176726	0.000133313	-8.45628e-05	0.000438014	0.184957	0.434178
SCORE2 + Phosphoglyc	NMR spectroscopy	Discovery	168517	5096	2.32425	0.374061	0.945048	0.0151014	0.917486	0.973438	0.000182077	0.000607655	0.717907	0.00333172	0.711376	0.724437	0.718264	0.00333757	0.711723	0.724806	0.000357777	0.000259343	-0.000150527	0.00086608	0.167726	0.414962
SCORE2 + Phosphoglyc	NMR spectroscopy	Replication	128946	3823	2.35493	0.376788	-	-	-	-	-	-	0.719302	0.00389112	0.711676	0.726929	0.719413	0.00390114	0.711767	0.727059	0.000110686	0.000295036	-0.000467573	0.000688945	0.70754	0.983783
SCORE2 + Phosphoglyc	NMR spectroscopy	Discovery + Replication	297463	8919	2.33755	0.375553	-	-	-	-	-	-	0.718516	0.00253073	0.713556	0.723476	0.718775	0.00253607	0.713804	0.723746	0.000259288	0.000194784	-0.000122482	0.000641058	0.183137	0.434178
SCORE2 + S-HDL-PL %	NMR spectroscopy	Discovery	168307	5091	57.0083	1.20686	1.00697	0.0147494	0.97828	1.03651	0.637528	0.723751	0.717809	0.00333357	0.711275	0.724342	0.71782	0.00333368	0.711286	0.724354	1.14618e-05	3.26809e-05	-5.25916e-05	7.55152e-05	0.725799	0.828477
SCORE2 + S-HDL-PL %	NMR spectroscopy	Replication	128823	3820	56.9939	1.23358	-	-	-	-	-	-	0.719249	0.003893	0.711619	0.726879	0.719314	0.00389214	0.711686	0.726943	6.52187e-05	3.72804e-05	-7.84946e-06	0.000138287	0.0802199	0.435704
SCORE2 + S-HDL-PL %	NMR spectroscopy	Discovery + Replication	297130	8911	57.0021	1.21854	-	-	-	-	-	-	0.718438	0.00253204	0.713475	0.723401	0.718471	0.00253185	0.713508	0.723433	3.26868e-05	2.46047e-05	-1.55375e-05	8.09112e-05	0.18402	0.434178
SCORE2 + Testosterone	Clinical biochemistry assay	Discovery	167201	5053	5.88402	6.13807	1.07088	0.0287116	1.01228	1.13287	0.0170787	0.0400915	0.718206	0.00334509	0.71165	0.724763	0.718418	0.00334326	0.711866	0.724971	0.000211771	0.000162925	-0.000107556	0.000531098	0.193667	0.462464
SCORE2 + Testosterone	Clinical biochemistry assay	Replication	127737	3794	5.83158	6.1279	-	-	-	-	-	-	0.719272	0.00390535	0.711618	0.726927	0.719369	0.00390823	0.711709	0.727029	9.67228e-05	0.000184561	-0.00026501	0.000458455	0.60023	0.983783
SCORE2 + Testosterone	Clinical biochemistry assay	Discovery + Replication	294938	8847	5.86131	6.13371	-	-	-	-	-	-	0.718674	0.00254051	0.713695	0.723653	0.718836	0.00254055	0.713856	0.723815	0.000161424	0.000122283	-7.82461e-05	0.000401093	0.186806	0.434835
SCORE2 + LDL size	NMR spectroscopy	Discovery	168010	5079	23.9353	0.0839002	1.02279	0.014084	0.994939	1.05141	0.109657	0.182981	0.71794	0.00333817	0.711398	0.724483	0.717988	0.00333919	0.711444	0.724533	4.8044e-05	0.000106164	-0.000160034	0.000256122	0.650878	0.80897
SCORE2 + LDL size	NMR spectroscopy	Replication	128834	3820	23.9363	0.0865301	-	-	-	-	-	-	0.719272	0.00389343	0.711641	0.726903	0.719453	0.00389526	0.711818	0.727087	0.000180912	0.000123402	-6.09517e-05	0.000422776	0.142638	0.650705
SCORE2 + LDL size	NMR spectroscopy	Discovery + Replication	296844	8899	23.9357	0.085053	-	-	-	-	-	-	0.718521	0.00253419	0.713554	0.723488	0.718626	0.0025352	0.713657	0.723595	0.000104875	8.01837e-05	-5.22817e-05	0.000262033	0.190894	0.440646
SCORE2 + LA	NMR spectroscopy	Discovery	168517	5096	3.55896	0.636792	0.964457	0.0142128	0.937962	0.991701	0.0108875	0.0262247	0.717907	0.00333172	0.711376	0.724437	0.718072	0.00333484	0.711536	0.724608	0.00016547	0.000173799	-0.000175169	0.00050611	0.341056	0.635219
SCORE2 + LA	NMR spectroscopy	Replication	128888	3821	3.59786	0.650032	-	-	-	-	-	-	0.719215	0.0038931	0.711585	0.726845	0.719378	0.00389831	0.711737	0.727019	0.000163116	0.000194696	-0.00021848	0.000544713	0.402142	0.983783
SCORE2 + LA	NMR spectroscopy	Discovery + Replication	297405	8917	3.57582	0.642852	-	-	-	-	-	-	0.718478	0.00253128	0.713517	0.723439	0.718644	0.00253408	0.713677	0.723611	0.000166011	0.000129654	-8.81067e-05	0.000420129	0.2004	0.458766
SCORE2 + XL-HDL-PL	NMR spectroscopy	Discovery	168420	5093	0.0821765	0.0446157	1.03938	0.0169233	1.00547	1.07443	0.0224833	0.05147	0.717774	0.00333318	0.711241	0.724307	0.717924	0.00333447	0.711388	0.724459	0.000149629	0.00015434	-0.000152873	0.00045213	0.332309	0.626188
SCORE2 + XL-HDL-PL	NMR spectroscopy	Replication	128894	3822	0.0843047	0.0495535	-	-	-	-	-	-	0.719363	0.00389137	0.711736	0.72699	0.719521	0.00388979	0.711897	0.727144	0.000157446	0.000180494	-0.000196317	0.000511208	0.383043	0.982434
SCORE2 + XL-HDL-PL	NMR spectroscopy	Discovery + Replication	297314	8915	0.0830991	0.0468322	-	-	-	-	-	-	0.718466	0.00253144	0.713505	0.723428	0.718615	0.0025315	0.713653	0.723576	0.000148708	0.000117272	-8.11401e-05	0.000378557	0.204774	0.464938
SCORE2 + VLDL size	NMR spectroscopy	Discovery	168517	5096	38.5547	1.21281	0.940633	0.0154551	0.912567	0.969562	7.49434e-05	0.000266145	0.717907	0.00333172	0.711376	0.724437	0.718353	0.00333482	0.711817	0.724889	0.000446455	0.000270463	-8.36427e-05	0.000976553	0.0987985	0.294271
SCORE2 + VLDL size	NMR spectroscopy	Replication	128946	3823	38.5677	1.28645	-	-	-	-	-	-	0.719302	0.00389112	0.711676	0.726929	0.719304	0.00389721	0.711665	0.726942	1.34038e-06	0.000300016	-0.000586679	0.00058936	0.996435	0.999263
SCORE2 + VLDL size	NMR spectroscopy	Discovery + Replication	297463	8919	38.5603	1.24528	-	-	-	-	-	-	0.718516	0.00253073	0.713556	0.723476	0.718768	0.00253373	0.713802	0.723734	0.000252249	0.000200729	-0.000141171	0.00064567	0.208874	0.47039
SCORE2 + M-LDL-FC	NMR spectroscopy	Discovery	168517	5096	0.125035	0.0297089	0.974122	0.0139865	0.947781	1.00119	0.0608485	0.115445	0.717907	0.00333172	0.711376	0.724437	0.718026	0.00333389	0.711492	0.724561	0.000119908	0.000127228	-0.000129455	0.00036927	0.345956	0.635219
SCORE2 + M-LDL-FC	NMR spectroscopy	Replication	128946	3823	0.126531	0.029865	-	-	-	-	-	-	0.719302	0.00389112	0.711676	0.726929	0.719417	0.00389333	0.711786	0.727048	0.000115062	0.00014399	-0.000167153	0.000397278	0.424235	0.983783
SCORE2 + M-LDL-FC	NMR spectroscopy	Discovery + Replication	297463	8919	0.125683	0.0297858	-	-	-	-	-	-	0.718516	0.00253073	0.713556	0.723476	0.718634	0.00253232	0.713671	0.723597	0.000118133	9.53006e-05	-6.86525e-05	0.000304919	0.215129	0.48057
SCORE2 + XS-VLDL-C %	NMR spectroscopy	Discovery	168472	5096	52.1978	3.9418	0.980146	0.0137236	0.954134	1.00687	0.143951	0.230488	0.717895	0.00333175	0.711365	0.724425	0.718042	0.00333051	0.711514	0.72457	0.000146722	9.39641e-05	-3.74441e-05	0.000330888	0.118413	0.338148
SCORE2 + XS-VLDL-C %	NMR spectroscopy	Replication	128844	3823	52.0742	4.00017	-	-	-	-	-	-	0.719263	0.00389129	0.711636	0.72689	0.719274	0.00389072	0.711648	0.7269	1.10912e-05	0.000107751	-0.000200096	0.000222279	0.918016	0.983783
SCORE2 + XS-VLDL-C %	NMR spectroscopy	Discovery + Replication	297316	8919	52.1442	3.96767	-	-	-	-	-	-	0.718492	0.00253079	0.713532	0.723452	0.71858	0.00253009	0.713621	0.723539	8.78725e-05	7.13951e-05	-5.20593e-05	0.000227804	0.218401	0.483976
SCORE2 + Calcium	Clinical biochemistry assay	Discovery	168416	5095	2.37716	0.0926154	0.948485	0.0144127	0.922067	0.97566	0.000242874	0.000773289	0.717864	0.00333186	0.711334	0.724394	0.718261	0.00333265	0.711729	0.724793	0.000396559	0.000256886	-0.000106928	0.000900045	0.122657	0.346694
SCORE2 + Calcium	Clinical biochemistry assay	Replication	128873	3817	2.37853	0.0926594	-	-	-	-	-	-	0.719352	0.00389442	0.711719	0.726985	0.71936	0.00389532	0.711726	0.726995	8.16878e-06	0.000282473	-0.000545467	0.000561805	0.976929	0.999263
SCORE2 + Calcium	Clinical biochemistry assay	Discovery + Replication	297289	8912	2.37775	0.0926368	-	-	-	-	-	-	0.718512	0.0025317	0.71355	0.723474	0.718744	0.00253233	0.713781	0.723707	0.000231501	0.000190885	-0.000142626	0.000605629	0.225214	0.495113
SCORE2 + TG / PG	NMR spectroscopy	Discovery	167743	5082	0.560195	0.222128	1.01717	0.0141758	0.989294	1.04582	0.229888	0.347972	0.717724	0.00333564	0.711186	0.724261	0.717808	0.00333473	0.711272	0.724344	8.396e-05	7.87999e-05	-7.0485e-05	0.000238405	0.286657	0.600303
SCORE2 + TG / PG	NMR spectroscopy	Replication	128841	3817	0.564358	0.233674	-	-	-	-	-	-	0.718904	0.00389473	0.71127	0.726537	0.718962	0.00389308	0.711332	0.726592	5.84455e-05	8.95784e-05	-0.000117125	0.000234016	0.514111	0.983783
SCORE2 + TG / PG	NMR spectroscopy	Discovery + Replication	296584	8899	0.562004	0.227225	-	-	-	-	-	-	0.71824	0.00253345	0.713275	0.723206	0.718311	0.00253257	0.713347	0.723275	7.05208e-05	5.94128e-05	-4.59261e-05	0.000186968	0.235242	0.502953
SCORE2 + XL-HDL-L	NMR spectroscopy	Discovery	168270	5088	0.17479	0.0790582	1.03885	0.0169223	1.00496	1.07389	0.0242906	0.0551515	0.717557	0.00333541	0.71102	0.724094	0.717699	0.00333649	0.71116	0.724239	0.000142148	0.000152548	-0.00015684	0.000441136	0.351428	0.635219
SCORE2 + XL-HDL-L	NMR spectroscopy	Replication	128797	3821	0.178517	0.0869881	-	-	-	-	-	-	0.719343	0.00389214	0.711715	0.726972	0.719483	0.00389036	0.711858	0.727108	0.000140263	0.000178169	-0.000208942	0.000489467	0.431138	0.983783
SCORE2 + XL-HDL-L	NMR spectroscopy	Discovery + Replication	297067	8909	0.176406	0.0826104	-	-	-	-	-	-	0.718333	0.00253263	0.713369	0.723297	0.718471	0.00253255	0.713507	0.723435	0.000137738	0.000115904	-8.94289e-05	0.000364905	0.234682	0.502953
SCORE2 + S-VLDL-CE %	NMR spectroscopy	Discovery	168517	5096	24.0633	2.5354	1.05811	0.0144328	1.02859	1.08846	9.10372e-05	0.000319206	0.717907	0.00333172	0.711376	0.724437	0.718313	0.00333445	0.711778	0.724849	0.000406879	0.000265733	-0.000113947	0.000927706	0.12573	0.35179
SCORE2 + S-VLDL-CE %	NMR spectroscopy	Replication	128946	3823	23.9359	2.63411	-	-	-	-	-	-	0.719302	0.00389112	0.711676	0.726929	0.719302	0.00389201	0.711674	0.72693	-2.71579e-07	0.000293992	-0.000576486	0.000575943	0.999263	0.999263
SCORE2 + S-VLDL-CE %	NMR spectroscopy	Discovery + Replication	297463	8919	24.0081	2.57942	-	-	-	-	-	-	0.718516	0.00253073	0.713556	0.723476	0.718752	0.00253211	0.713789	0.723715	0.000236206	0.0001971	-0.000150103	0.000622515	0.230758	0.502953
SCORE2 + Bilirubin (total)	Clinical biochemistry assay	Discovery	167842	5070	9.06445	4.36482	0.957954	0.0155418	0.929213	0.987584	0.00571202	0.0145159	0.718075	0.00334112	0.711527	0.724624	0.718351	0.00334072	0.711803	0.724898	0.00027547	0.000182315	-8.18611e-05	0.000632801	0.1308	0.357365
SCORE2 + Bilirubin (total)	Clinical biochemistry assay	Replication	128423	3815	9.11066	4.38257	-	-	-	-	-	-	0.719346	0.00389733	0.711707	0.726985	0.719364	0.00389619	0.711728	0.727001	1.84733e-05	0.000222908	-0.000418418	0.000455364	0.933952	0.983783
SCORE2 + Bilirubin (total)	Clinical biochemistry assay	Discovery + Replication	296265	8885	9.08448	4.37257	-	-	-	-	-	-	0.718631	0.00253657	0.713659	0.723602	0.718799	0.00253604	0.713828	0.72377	0.000168209	0.000141957	-0.00011002	0.000446439	0.236043	0.502953
SCORE2 + XL-HDL-P	NMR spectroscopy	Discovery	168353	5090	0.000241903	9.34491e-05	1.03436	0.0168971	1.00066	1.06918	0.0456028	0.091536	0.717817	0.0033344	0.711282	0.724353	0.717939	0.00333478	0.711403	0.724475	0.000121844	0.00013481	-0.000142378	0.000386066	0.366088	0.644514
SCORE2 + XL-HDL-P	NMR spectroscopy	Replication	128946	3823	0.000246086	0.000100167	-	-	-	-	-	-	0.719302	0.00389112	0.711676	0.726929	0.71943	0.00388872	0.711808	0.727052	0.000127931	0.000159193	-0.000184082	0.000439944	0.421615	0.983783
SCORE2 + XL-HDL-P	NMR spectroscopy	Discovery + Replication	297299	8913	0.000243718	9.64424e-05	-	-	-	-	-	-	0.718466	0.00253189	0.713503	0.723428	0.718587	0.00253134	0.713625	0.723548	0.000121048	0.000103144	-8.11095e-05	0.000323206	0.240559	0.50481
SCORE2 + M-VLDL-PL %	NMR spectroscopy	Discovery	168369	5091	22.6184	1.54921	1.05301	0.0148876	1.02273	1.08419	0.000520834	0.00162102	0.717778	0.00333351	0.711244	0.724312	0.718076	0.00333579	0.711538	0.724614	0.000298036	0.000243105	-0.000178442	0.000774514	0.220216	0.504131
SCORE2 + M-VLDL-PL %	NMR spectroscopy	Replication	128946	3823	22.5602	1.56151	-	-	-	-	-	-	0.719302	0.00389112	0.711676	0.726929	0.719385	0.00388985	0.711761	0.727009	8.2858e-05	0.000265335	-0.000437189	0.000602905	0.75483	0.983783
SCORE2 + M-VLDL-PL %	NMR spectroscopy	Discovery + Replication	297315	8914	22.5931	1.55482	-	-	-	-	-	-	0.718443	0.00253151	0.713481	0.723404	0.718654	0.00253213	0.713692	0.723617	0.000211662	0.000179906	-0.000140948	0.000564272	0.23939	0.50481
SCORE2 + HDL-FC	NMR spectroscopy	Discovery	168200	5085	0.300331	0.0717338	0.945618	0.0172578	0.914168	0.97815	0.00119495	0.00344794	0.717591	0.00333686	0.711051	0.724131	0.717889	0.00333916	0.711345	0.724434	0.000298152	0.000233004	-0.000158528	0.000754833	0.200686	0.471102
SCORE2 + HDL-FC	NMR spectroscopy	Replication	128844	3822	0.305699	0.0749751	-	-	-	-	-	-	0.719215	0.00389194	0.711587	0.726844	0.719298	0.00389727	0.711659	0.726936	8.2146e-05	0.000267212	-0.00044158	0.000605872	0.758525	0.983783
SCORE2 + HDL-FC	NMR spectroscopy	Discovery + Replication	297044	8907	0.302659	0.0732057	-	-	-	-	-	-	0.718299	0.00253319	0.713334	0.723263	0.718501	0.00253577	0.713531	0.723471	0.000202436	0.000176155	-0.000142822	0.000547694	0.250477	0.513942
SCORE2 + XXL-VLDL-CE	NMR spectroscopy	Discovery	168357	5093	0.0305155	0.0235064	1.00595	0.0135369	0.979612	1.033	0.661168	0.735517	0.717744	0.00333283	0.711212	0.724276	0.71777	0.00333245	0.711238	0.724301	2.57329e-05	2.62255e-05	-2.56682e-05	7.7134e-05	0.326487	0.626188
SCORE2 + XXL-VLDL-CE	NMR spectroscopy	Replication	128820	3820	0.030966	0.025414	-	-	-	-	-	-	0.719145	0.00389352	0.711514	0.726776	0.71917	0.00389278	0.711541	0.7268	2.49768e-05	3.26085e-05	-3.89347e-05	8.88883e-05	0.4437	0.983783
SCORE2 + XXL-VLDL-CE	NMR spectroscopy	Discovery + Replication	297177	8913	0.0307108	0.0243527	-	-	-	-	-	-	0.718355	0.00253189	0.713393	0.723317	0.71838	0.0025315	0.713418	0.723341	2.48245e-05	2.14851e-05	-1.72855e-05	6.69345e-05	0.247914	0.513942
SCORE2 + M-LDL-C	NMR spectroscopy	Discovery	168517	5096	0.443564	0.110809	0.974037	0.0141703	0.947357	1.00147	0.0633969	0.119462	0.717907	0.00333172	0.711376	0.724437	0.718001	0.00333431	0.711466	0.724536	9.43729e-05	0.000126295	-0.000153161	0.000341907	0.454918	0.710663
SCORE2 + M-LDL-C	NMR spectroscopy	Replication	128946	3823	0.448743	0.111221	-	-	-	-	-	-	0.719302	0.00389112	0.711676	0.726929	0.719429	0.00389409	0.711797	0.727062	0.000127182	0.000141707	-0.000150558	0.000404923	0.369451	0.959297
SCORE2 + M-LDL-C	NMR spectroscopy	Discovery + Replication	297463	8919	0.445809	0.111017	-	-	-	-	-	-	0.718516	0.00253073	0.713556	0.723476	0.718624	0.00253271	0.71366	0.723588	0.000108489	9.425e-05	-7.62373e-05	0.000293216	0.249699	0.513942
SCORE2 + S-VLDL-CE	NMR spectroscopy	Discovery	168517	5096	0.101635	0.0328994	1.03169	0.0141954	1.00338	1.06079	0.0279805	0.0613578	0.717907	0.00333172	0.711376	0.724437	0.718123	0.00332954	0.711597	0.724648	0.000216202	0.000143233	-6.45287e-05	0.000496933	0.131185	0.357365
SCORE2 + S-VLDL-CE	NMR spectroscopy	Replication	128946	3823	0.102199	0.0330356	-	-	-	-	-	-	0.719302	0.00389112	0.711676	0.726929	0.719306	0.00388773	0.711686	0.726926	3.66632e-06	0.000158884	-0.000307741	0.000315073	0.98159	0.999263
SCORE2 + S-VLDL-CE	NMR spectroscopy	Discovery + Replication	297463	8919	0.101879	0.0329596	-	-	-	-	-	-	0.718516	0.00253073	0.713556	0.723476	0.718637	0.00252884	0.713681	0.723594	0.0001215	0.000106399	-8.70389e-05	0.000330038	0.253486	0.516292
SCORE2 + L-HDL-TG	NMR spectroscopy	Discovery	168517	5096	0.0304805	0.0122266	1.01623	0.0143446	0.988058	1.04521	0.261675	0.389699	0.717907	0.00333172	0.711376	0.724437	0.717979	0.0033306	0.711452	0.724507	7.28963e-05	7.42685e-05	-7.26672e-05	0.00021846	0.326334	0.626188
SCORE2 + L-HDL-TG	NMR spectroscopy	Replication	128946	3823	0.0309574	0.0122045	-	-	-	-	-	-	0.719302	0.00389112	0.711676	0.726929	0.719355	0.00388796	0.711735	0.726976	5.32427e-05	8.67012e-05	-0.000116689	0.000223174	0.539153	0.983783
SCORE2 + L-HDL-TG	NMR spectroscopy	Discovery + Replication	297463	8919	0.0306872	0.0122193	-	-	-	-	-	-	0.718516	0.00253073	0.713556	0.723476	0.718579	0.00252936	0.713621	0.723536	6.31829e-05	5.63038e-05	-4.71705e-05	0.000173536	0.261787	0.529306
SCORE2 + M-LDL-CE	NMR spectroscopy	Discovery	168517	5096	0.318529	0.0836612	0.974917	0.0142039	0.948151	1.00244	0.0737053	0.135208	0.717907	0.00333172	0.711376	0.724437	0.717984	0.00333432	0.711449	0.724519	7.73098e-05	0.000121517	-0.000160858	0.000315478	0.524641	0.726628
SCORE2 + M-LDL-CE	NMR spectroscopy	Replication	128946	3823	0.322212	0.0842366	-	-	-	-	-	-	0.719302	0.00389112	0.711676	0.726929	0.719425	0.00389416	0.711793	0.727058	0.000123166	0.000136122	-0.000143628	0.000389959	0.365561	0.959297
SCORE2 + M-LDL-CE	NMR spectroscopy	Discovery + Replication	297463	8919	0.320126	0.0839308	-	-	-	-	-	-	0.718516	0.00253073	0.713556	0.723476	0.718612	0.00253272	0.713648	0.723576	9.61178e-05	9.06e-05	-8.14548e-05	0.000273691	0.288734	0.579559
SCORE2 + Total C	NMR spectroscopy	Discovery	167579	5071	4.79638	0.842484	0.970579	0.0145078	0.94337	0.998574	0.0395568	0.0805679	0.717277	0.00334248	0.710725	0.723828	0.717404	0.00334519	0.710847	0.72396	0.000126926	0.000145539	-0.000158325	0.000412177	0.38315	0.661682
SCORE2 + Total C	NMR spectroscopy	Replication	128210	3812	4.85464	0.842956	-	-	-	-	-	-	0.718899	0.00389873	0.711258	0.72654	0.718988	0.00390268	0.711339	0.726637	8.93257e-05	0.000158168	-0.000220678	0.000399329	0.572242	0.983783
SCORE2 + Total C	NMR spectroscopy	Discovery + Replication	295789	8883	4.82163	0.843182	-	-	-	-	-	-	0.717983	0.00253752	0.71301	0.722956	0.718093	0.00253977	0.713115	0.723071	0.000110246	0.000105126	-9.57974e-05	0.00031629	0.294315	0.582323
SCORE2 + L-HDL-C %	NMR spectroscopy	Discovery	168473	5095	44.6927	4.77433	0.997179	0.0135098	0.971122	1.02394	0.834368	0.875455	0.717901	0.00333228	0.71137	0.724432	0.71791	0.00333208	0.71138	0.724441	9.41125e-06	1.16689e-05	-1.34593e-05	3.22818e-05	0.419939	0.6924
SCORE2 + L-HDL-C %	NMR spectroscopy	Replication	128898	3823	44.5443	5.24981	-	-	-	-	-	-	0.71928	0.00389118	0.711653	0.726906	0.719291	0.00389078	0.711665	0.726916	1.11257e-05	1.58048e-05	-1.98511e-05	4.21025e-05	0.481467	0.983783
SCORE2 + L-HDL-C %	NMR spectroscopy	Discovery + Replication	297371	8918	44.6284	4.98653	-	-	-	-	-	-	0.718503	0.00253098	0.713542	0.723463	0.718514	0.00253077	0.713553	0.723474	1.09532e-05	1.04248e-05	-9.47898e-06	3.13854e-05	0.293401	0.582323
SCORE2 + Val	NMR spectroscopy	Discovery	168339	5087	0.207613	0.0409206	0.952399	0.0148703	0.925042	0.980566	0.00103905	0.00306189	0.718064	0.00333388	0.71153	0.724599	0.718323	0.00333478	0.711787	0.724859	0.000258926	0.000230877	-0.000193583	0.000711436	0.262078	0.567154
SCORE2 + Val	NMR spectroscopy	Replication	128875	3817	0.210715	0.041284	-	-	-	-	-	-	0.719497	0.00389451	0.711864	0.72713	0.719556	0.00389854	0.711915	0.727197	5.92152e-05	0.000255694	-0.000441936	0.000560367	0.81686	0.983783
SCORE2 + Val	NMR spectroscopy	Discovery + Replication	297214	8904	0.208958	0.0411072	-	-	-	-	-	-	0.718689	0.00253262	0.713726	0.723653	0.718869	0.00253411	0.713902	0.723836	0.000179536	0.000172052	-0.000157679	0.000516751	0.296717	0.582912
SCORE2 + Total PL	NMR spectroscopy	Discovery	167893	5079	2.99426	0.435777	0.960727	0.014891	0.933093	0.98918	0.0071339	0.0178026	0.717533	0.00333833	0.71099	0.724076	0.717711	0.00334241	0.71116	0.724262	0.000177832	0.000191465	-0.000197432	0.000553097	0.352994	0.635219
SCORE2 + Total PL	NMR spectroscopy	Replication	128704	3815	3.03376	0.442652	-	-	-	-	-	-	0.719263	0.00389558	0.711627	0.726898	0.719355	0.00390244	0.711706	0.727004	9.22472e-05	0.000208935	-0.000317258	0.000501752	0.658843	0.983783
SCORE2 + Total PL	NMR spectroscopy	Discovery + Replication	296597	8894	3.0114	0.439209	-	-	-	-	-	-	0.718287	0.00253483	0.713319	0.723256	0.718431	0.00253846	0.713456	0.723407	0.000143899	0.000138547	-0.000127648	0.000415445	0.298977	0.583215
SCORE2 + Omega-6	NMR spectroscopy	Discovery	168517	5096	4.58831	0.639748	0.95962	0.0143871	0.932938	0.987065	0.00417099	0.0110968	0.717907	0.00333172	0.711376	0.724437	0.718121	0.00333575	0.711583	0.724658	0.00021399	0.000196292	-0.000170735	0.000598716	0.275642	0.582846
SCORE2 + Omega-6	NMR spectroscopy	Replication	128891	3822	4.63478	0.658099	-	-	-	-	-	-	0.719354	0.00389129	0.711727	0.726981	0.719417	0.00389852	0.711776	0.727058	6.29604e-05	0.000220123	-0.000368473	0.000494393	0.77486	0.983783
SCORE2 + Omega-6	NMR spectroscopy	Discovery + Replication	297408	8918	4.60845	0.648173	-	-	-	-	-	-	0.718537	0.00253077	0.713577	0.723498	0.718688	0.00253453	0.713721	0.723656	0.000151007	0.000146508	-0.000136143	0.000438158	0.302677	0.586304
SCORE2 + S-LDL-FC	NMR spectroscopy	Discovery	168457	5095	0.0518432	0.0116132	0.98606	0.0138175	0.959715	1.01313	0.309663	0.437636	0.717985	0.00333145	0.711456	0.724515	0.718037	0.00333233	0.711506	0.724568	5.14125e-05	7.2228e-05	-9.01518e-05	0.000192977	0.476583	0.710663
SCORE2 + S-LDL-FC	NMR spectroscopy	Replication	128946	3823	0.0523076	0.0117597	-	-	-	-	-	-	0.719302	0.00389112	0.711676	0.726929	0.719361	0.00389182	0.711733	0.726988	5.83501e-05	7.79171e-05	-9.43647e-05	0.000211065	0.453933	0.983783
SCORE2 + S-LDL-FC	NMR spectroscopy	Discovery + Replication	297403	8918	0.0520445	0.0116792	-	-	-	-	-	-	0.718561	0.00253062	0.713601	0.723521	0.718614	0.00253119	0.713653	0.723575	5.2832e-05	5.15015e-05	-4.8109e-05	0.000153773	0.304969	0.586642
SCORE2 + XXL-VLDL-C	NMR spectroscopy	Discovery	168260	5090	0.0543402	0.0423717	1.00068	0.0135135	0.974522	1.02754	0.959982	0.968528	0.717732	0.00333423	0.711197	0.724267	0.717732	0.00333423	0.711197	0.724267	2.80997e-07	2.68632e-07	-2.45512e-07	8.07506e-07	0.295547	0.606419
SCORE2 + XXL-VLDL-C	NMR spectroscopy	Replication	128759	3819	0.0551539	0.0454802	-	-	-	-	-	-	0.719117	0.00389404	0.711485	0.726749	0.719119	0.00389397	0.711487	0.726751	1.97165e-06	3.98673e-06	-5.8422e-06	9.7855e-06	0.620916	0.983783
SCORE2 + XXL-VLDL-C	NMR spectroscopy	Discovery + Replication	297019	8909	0.0546929	0.0437482	-	-	-	-	-	-	0.718336	0.00253264	0.713372	0.7233	0.718338	0.0025326	0.713375	0.723302	2.57544e-06	2.54537e-06	-2.4134e-06	7.56427e-06	0.311628	0.595318
SCORE2 + VLDL-P	NMR spectroscopy	Discovery	168026	5076	0.000148596	4.42704e-05	1.02217	0.0139934	0.99452	1.0506	0.117047	0.194144	0.717859	0.00333587	0.71132	0.724397	0.717981	0.0033341	0.711446	0.724516	0.000122272	0.000103906	-8.138e-05	0.000325924	0.239293	0.53455
SCORE2 + VLDL-P	NMR spectroscopy	Replication	128827	3820	0.000150105	4.53341e-05	-	-	-	-	-	-	0.719122	0.00389284	0.711492	0.726751	0.719139	0.00388994	0.711515	0.726763	1.7591e-05	0.000113801	-0.000205455	0.000240637	0.877155	0.983783
SCORE2 + VLDL-P	NMR spectroscopy	Discovery + Replication	296853	8896	0.000149251	4.47413e-05	-	-	-	-	-	-	0.718412	0.00253303	0.713447	0.723377	0.718488	0.00253144	0.713526	0.723449	7.57686e-05	7.61406e-05	-7.34642e-05	0.000225001	0.31968	0.606517
SCORE2 + L-LDL-FC %	NMR spectroscopy	Discovery	168463	5095	18.753	1.13049	0.993251	0.0136447	0.967041	1.02017	0.619693	0.716943	0.717865	0.00333203	0.711334	0.724396	0.717891	0.00333184	0.711361	0.724421	2.58449e-05	3.06911e-05	-3.43086e-05	8.59984e-05	0.399734	0.678045
SCORE2 + L-LDL-FC %	NMR spectroscopy	Replication	128946	3823	18.7224	1.13609	-	-	-	-	-	-	0.719302	0.00389112	0.711676	0.726929	0.719317	0.00389077	0.711691	0.726943	1.49894e-05	3.73591e-05	-5.82331e-05	8.82119e-05	0.688254	0.983783
SCORE2 + L-LDL-FC %	NMR spectroscopy	Discovery + Replication	297409	8918	18.7397	1.13302	-	-	-	-	-	-	0.718492	0.00253086	0.713532	0.723453	0.718517	0.00253068	0.713557	0.723477	2.4257e-05	2.45765e-05	-2.39121e-05	7.24262e-05	0.323643	0.609857
SCORE2 + LDL-FC	NMR spectroscopy	Discovery	168457	5095	0.487879	0.109296	0.981093	0.0139886	0.954559	1.00836	0.17239	0.26827	0.717985	0.00333145	0.711456	0.724515	0.718051	0.003333	0.711519	0.724584	6.59423e-05	9.66707e-05	-0.000123529	0.000255413	0.495155	0.710663
SCORE2 + LDL-FC	NMR spectroscopy	Replication	128946	3823	0.492945	0.109785	-	-	-	-	-	-	0.719302	0.00389112	0.711676	0.726929	0.719366	0.00389296	0.711736	0.726996	6.344e-05	0.000104241	-0.000140868	0.000267748	0.542795	0.983783
SCORE2 + LDL-FC	NMR spectroscopy	Discovery + Replication	297403	8918	0.490076	0.109537	-	-	-	-	-	-	0.718561	0.00253062	0.713601	0.723521	0.718627	0.00253177	0.713665	0.72359	6.64823e-05	6.91098e-05	-6.89704e-05	0.000201935	0.336059	0.628976
SCORE2 + HDL-TG	NMR spectroscopy	Discovery	168429	5094	0.143291	0.0473181	1.00752	0.0136141	0.980993	1.03477	0.582058	0.696839	0.717787	0.00333198	0.711257	0.724318	0.717819	0.00333131	0.711289	0.724348	3.13934e-05	3.3356e-05	-3.39831e-05	9.677e-05	0.346621	0.635219
SCORE2 + HDL-TG	NMR spectroscopy	Replication	128946	3823	0.145256	0.0481632	-	-	-	-	-	-	0.719302	0.00389112	0.711676	0.726929	0.71932	0.00388971	0.711696	0.726943	1.75344e-05	4.17539e-05	-6.43017e-05	9.93705e-05	0.674525	0.983783
SCORE2 + HDL-TG	NMR spectroscopy	Discovery + Replication	297375	8917	0.144143	0.0476963	-	-	-	-	-	-	0.718447	0.00253085	0.713487	0.723408	0.718473	0.00253017	0.713514	0.723432	2.5657e-05	2.71243e-05	-2.75056e-05	7.88197e-05	0.344197	0.631407
SCORE2 + VLDL-CE	NMR spectroscopy	Discovery	168264	5093	0.44895	0.13866	1.02383	0.0141813	0.995763	1.05269	0.0967971	0.165845	0.71772	0.00333285	0.711187	0.724252	0.717843	0.00333135	0.711313	0.724372	0.000122829	0.000111355	-9.54216e-05	0.000341081	0.270007	0.577463
SCORE2 + VLDL-CE	NMR spectroscopy	Replication	128718	3820	0.451592	0.139096	-	-	-	-	-	-	0.719106	0.00389369	0.711474	0.726737	0.719125	0.0038908	0.7115	0.726751	1.96788e-05	0.000120148	-0.000215807	0.000255165	0.869898	0.983783
SCORE2 + VLDL-CE	NMR spectroscopy	Discovery + Replication	296982	8913	0.450095	0.138855	-	-	-	-	-	-	0.718324	0.00253194	0.713362	0.723287	0.718401	0.0025305	0.713441	0.723361	7.69552e-05	8.0711e-05	-8.12355e-05	0.000235146	0.340354	0.631407
SCORE2 + XL-HDL-C	NMR spectroscopy	Discovery	168367	5089	0.0854113	0.03423	1.03331	0.0168571	0.999729	1.06802	0.0519103	0.101262	0.717641	0.00333511	0.711104	0.724177	0.717735	0.00333599	0.711196	0.724273	9.37932e-05	0.000132215	-0.000165344	0.00035293	0.478077	0.710663
SCORE2 + XL-HDL-C	NMR spectroscopy	Replication	128849	3822	0.0869012	0.0372464	-	-	-	-	-	-	0.719282	0.0038919	0.711654	0.72691	0.719391	0.00389054	0.711766	0.727016	0.000108559	0.000154234	-0.000193734	0.000410852	0.48152	0.983783
SCORE2 + XL-HDL-C	NMR spectroscopy	Discovery + Replication	297216	8911	0.0860572	0.0355767	-	-	-	-	-	-	0.718355	0.00253243	0.713392	0.723319	0.71845	0.00253239	0.713487	0.723414	9.50408e-05	0.000100279	-0.000101502	0.000291583	0.343248	0.631407
SCORE2 + XXL-VLDL-C %	NMR spectroscopy	Discovery	167902	5082	31.9073	16.0864	1.04122	0.0152135	1.01063	1.07274	0.00792664	0.0194308	0.717706	0.00333598	0.711168	0.724245	0.717885	0.00333569	0.711347	0.724423	0.000178763	0.000173343	-0.000160982	0.000518509	0.302413	0.611449
SCORE2 + XXL-VLDL-C %	NMR spectroscopy	Replication	128599	3809	31.8168	15.807	-	-	-	-	-	-	0.718724	0.00389995	0.711081	0.726368	0.7182	0.00390104	0.710554	0.725846	-0.000524698	0.000178313	-0.000874186	-0.000175211	0.00325508	0.050092
SCORE2 + XXL-VLDL-C %	NMR spectroscopy	Discovery + Replication	296501	8891	31.868	15.9658	-	-	-	-	-	-	0.718154	0.00253504	0.713185	0.723122	0.718036	0.00253522	0.713067	0.723005	-0.000117641	0.000125179	-0.000362988	0.000127706	0.347331	0.632964
SCORE2 + LDL-C	NMR spectroscopy	Discovery	168457	5095	1.8171	0.403046	0.977595	0.0141053	0.950939	1.005	0.108175	0.181603	0.717985	0.00333145	0.711456	0.724515	0.718065	0.00333368	0.711531	0.724598	7.90476e-05	0.000115713	-0.000147746	0.000305841	0.494522	0.710663
SCORE2 + LDL-C	NMR spectroscopy	Replication	128946	3823	1.83891	0.406307	-	-	-	-	-	-	0.719302	0.00389112	0.711676	0.726929	0.719376	0.00389373	0.711744	0.727008	7.38082e-05	0.000122502	-0.000166292	0.000313908	0.546838	0.983783
SCORE2 + LDL-C	NMR spectroscopy	Discovery + Replication	297403	8918	1.82656	0.404607	-	-	-	-	-	-	0.718561	0.00253062	0.713601	0.723521	0.718636	0.00253227	0.713673	0.7236	7.55132e-05	8.14799e-05	-8.41844e-05	0.000235211	0.354045	0.63835
SCORE2 + M-LDL-FC %	NMR spectroscopy	Discovery	168463	5095	19.4975	1.80756	0.989018	0.0140497	0.962155	1.01663	0.431887	0.564305	0.717865	0.00333203	0.711334	0.724396	0.717915	0.00333159	0.711385	0.724445	4.99276e-05	4.89385e-05	-4.599e-05	0.000145845	0.307628	0.617485
SCORE2 + M-LDL-FC %	NMR spectroscopy	Replication	128946	3823	19.5017	1.84866	-	-	-	-	-	-	0.719302	0.00389112	0.711676	0.726929	0.719319	0.00388997	0.711695	0.726944	1.72278e-05	5.94446e-05	-9.92815e-05	0.000133737	0.77196	0.983783
SCORE2 + M-LDL-FC %	NMR spectroscopy	Discovery + Replication	297409	8918	19.4993	1.82549	-	-	-	-	-	-	0.718492	0.00253086	0.713532	0.723453	0.718528	0.00253034	0.713569	0.723488	3.5821e-05	3.87197e-05	-4.00682e-05	0.00011171	0.354895	0.63835
SCORE2 + LDL-CE	NMR spectroscopy	Discovery	168517	5096	1.32916	0.298665	0.976775	0.0141277	0.950099	1.0042	0.0962409	0.165845	0.717907	0.00333172	0.711376	0.724437	0.717985	0.00333394	0.711451	0.72452	7.8936e-05	0.000113103	-0.000142741	0.000300613	0.485231	0.710663
SCORE2 + LDL-CE	NMR spectroscopy	Replication	128946	3823	1.34596	0.301824	-	-	-	-	-	-	0.719302	0.00389112	0.711676	0.726929	0.719378	0.00389397	0.711746	0.72701	7.62086e-05	0.00012663	-0.000171982	0.000324399	0.547294	0.983783
SCORE2 + LDL-CE	NMR spectroscopy	Discovery + Replication	297463	8919	1.33644	0.300154	-	-	-	-	-	-	0.718516	0.00253073	0.713556	0.723476	0.718592	0.00253251	0.713628	0.723555	7.59878e-05	8.43154e-05	-8.92673e-05	0.000241243	0.367465	0.650375
SCORE2 + Lactate	NMR spectroscopy	Discovery	168216	5091	3.89468	1.04452	1.00908	0.0141104	0.981552	1.03737	0.521945	0.645441	0.717837	0.00333386	0.711303	0.724372	0.717867	0.00333348	0.711333	0.7244	2.9383e-05	4.20618e-05	-5.30566e-05	0.000111823	0.484822	0.710663
SCORE2 + Lactate	NMR spectroscopy	Replication	128877	3821	3.9371	1.08865	-	-	-	-	-	-	0.719255	0.00389261	0.711626	0.726884	0.719284	0.00389255	0.711655	0.726913	2.87311e-05	4.93589e-05	-6.80105e-05	0.000125473	0.560508	0.983783
SCORE2 + Lactate	NMR spectroscopy	Discovery + Replication	297093	8912	3.91308	1.06409	-	-	-	-	-	-	0.718456	0.00253207	0.713493	0.723419	0.718485	0.00253189	0.713522	0.723447	2.89933e-05	3.22487e-05	-3.4213e-05	9.21996e-05	0.368624	0.650375
SCORE2 + L-HDL-CE	NMR spectroscopy	Discovery	168473	5095	0.240742	0.131238	0.967726	0.0174056	0.93527	1.00131	0.0594579	0.114374	0.717901	0.00333228	0.71137	0.724432	0.718034	0.00333138	0.711504	0.724563	0.000133001	0.000131096	-0.000123942	0.000389945	0.310327	0.61756
SCORE2 + L-HDL-CE	NMR spectroscopy	Replication	128898	3823	0.247602	0.141532	-	-	-	-	-	-	0.71928	0.00389118	0.711653	0.726906	0.719322	0.00389169	0.711695	0.72695	4.27061e-05	0.000152642	-0.000256467	0.000341879	0.779647	0.983783
SCORE2 + L-HDL-CE	NMR spectroscopy	Discovery + Replication	297371	8918	0.243715	0.135838	-	-	-	-	-	-	0.718503	0.00253098	0.713542	0.723463	0.718593	0.00253078	0.713633	0.723554	9.07075e-05	0.000100056	-0.000105399	0.000286814	0.364637	0.650375
SCORE2 + VLDL-C	NMR spectroscopy	Discovery	168118	5087	0.748202	0.242199	1.01875	0.0141576	0.990869	1.04741	0.189499	0.291617	0.717584	0.00333529	0.711047	0.724121	0.717672	0.0033341	0.711138	0.724207	8.84048e-05	8.80855e-05	-8.42397e-05	0.000261049	0.31556	0.619929
SCORE2 + VLDL-C	NMR spectroscopy	Replication	128594	3819	0.753998	0.245279	-	-	-	-	-	-	0.719116	0.00389388	0.711484	0.726748	0.719133	0.00389153	0.711506	0.726761	1.74384e-05	9.54374e-05	-0.000169616	0.000204492	0.855017	0.983783
SCORE2 + VLDL-C	NMR spectroscopy	Discovery + Replication	296712	8906	0.750714	0.243555	-	-	-	-	-	-	0.718251	0.00253306	0.713287	0.723216	0.718309	0.00253188	0.713346	0.723271	5.72636e-05	6.40789e-05	-6.83287e-05	0.000182856	0.371513	0.650411
SCORE2 + SFA	NMR spectroscopy	Discovery	168463	5095	4.14965	0.924697	0.991589	0.0134652	0.965762	1.01811	0.530479	0.650189	0.717865	0.00333203	0.711334	0.724396	0.717846	0.00333318	0.711313	0.724379	-1.87685e-05	4.79472e-05	-0.000112743	7.52062e-05	0.695471	0.819768
SCORE2 + SFA	NMR spectroscopy	Replication	128884	3822	4.21553	0.971098	-	-	-	-	-	-	0.719273	0.00389192	0.711645	0.726901	0.719227	0.0038934	0.711596	0.726858	-4.60545e-05	4.71519e-05	-0.000138471	4.63616e-05	0.328705	0.921298
SCORE2 + SFA	NMR spectroscopy	Discovery + Replication	297347	8917	4.1782	0.945651	-	-	-	-	-	-	0.718479	0.00253109	0.713519	0.72344	0.718452	0.00253195	0.713489	0.723414	-2.75562e-05	3.09539e-05	-8.82248e-05	3.31124e-05	0.373341	0.650411
SCORE2 + L-LDL-CE	NMR spectroscopy	Discovery	168517	5096	0.874359	0.19119	0.976765	0.0141528	0.950043	1.00424	0.0966932	0.165845	0.717907	0.00333172	0.711376	0.724437	0.717989	0.0033338	0.711455	0.724523	8.22411e-05	0.000112892	-0.000139023	0.000303505	0.466311	0.710663
SCORE2 + L-LDL-CE	NMR spectroscopy	Replication	128946	3823	0.886216	0.19393	-	-	-	-	-	-	0.719302	0.00389112	0.711676	0.726929	0.719364	0.00389384	0.711732	0.726996	6.20734e-05	0.000126809	-0.000186467	0.000310614	0.624485	0.983783
SCORE2 + L-LDL-CE	NMR spectroscopy	Discovery + Replication	297463	8919	0.879499	0.192472	-	-	-	-	-	-	0.718516	0.00253073	0.713556	0.723476	0.71859	0.0025324	0.713627	0.723554	7.45018e-05	8.42774e-05	-9.06789e-05	0.000239683	0.376693	0.652149
SCORE2 + L-LDL-C	NMR spectroscopy	Discovery	168517	5096	1.18534	0.25848	0.97839	0.0141393	0.951648	1.00588	0.122318	0.201679	0.717907	0.00333172	0.711376	0.724437	0.717981	0.00333357	0.711447	0.724514	7.41848e-05	0.000104922	-0.000131459	0.000279829	0.479538	0.710663
SCORE2 + L-LDL-C	NMR spectroscopy	Replication	128946	3823	1.20032	0.261316	-	-	-	-	-	-	0.719302	0.00389112	0.711676	0.726929	0.71936	0.00389358	0.711728	0.726991	5.72901e-05	0.000117968	-0.000173923	0.000288503	0.627221	0.983783
SCORE2 + L-LDL-C	NMR spectroscopy	Discovery + Replication	297463	8919	1.19183	0.259819	-	-	-	-	-	-	0.718516	0.00253073	0.713556	0.723476	0.718584	0.00253222	0.713621	0.723547	6.82511e-05	7.83538e-05	-8.53194e-05	0.000221822	0.383719	0.656113
SCORE2 + S-HDL-TG	NMR spectroscopy	Discovery	168474	5095	0.0520602	0.0175651	1.00625	0.013901	0.979201	1.03404	0.654157	0.730651	0.717858	0.00333182	0.711328	0.724388	0.717883	0.00333126	0.711354	0.724413	2.5272e-05	2.60179e-05	-2.57221e-05	7.62662e-05	0.331383	0.626188
SCORE2 + S-HDL-TG	NMR spectroscopy	Replication	128946	3823	0.0527071	0.0184408	-	-	-	-	-	-	0.719302	0.00389112	0.711676	0.726929	0.719311	0.00389027	0.711687	0.726936	9.13733e-06	3.38022e-05	-5.71138e-05	7.53885e-05	0.786916	0.983783
SCORE2 + S-HDL-TG	NMR spectroscopy	Discovery + Replication	297420	8918	0.0523407	0.0179528	-	-	-	-	-	-	0.718488	0.00253077	0.713528	0.723448	0.718507	0.00253028	0.713548	0.723467	1.92006e-05	2.20308e-05	-2.3979e-05	6.23802e-05	0.383463	0.656113
SCORE2 + IDL-P	NMR spectroscopy	Discovery	168517	5096	0.000322628	6.98595e-05	1.02494	0.0141957	0.996815	1.05386	0.0826984	0.149722	0.717907	0.00333172	0.711376	0.724437	0.717992	0.00332997	0.711466	0.724519	8.59039e-05	0.000115047	-0.000139584	0.000311392	0.455254	0.710663
SCORE2 + IDL-P	NMR spectroscopy	Replication	128838	3822	0.000323557	7.02092e-05	-	-	-	-	-	-	0.719203	0.00389192	0.711575	0.726831	0.719271	0.00388829	0.71165	0.726892	6.8053e-05	0.000127554	-0.000181949	0.000318055	0.593672	0.983783
SCORE2 + IDL-P	NMR spectroscopy	Discovery + Replication	297355	8918	0.000323031	7.00126e-05	-	-	-	-	-	-	0.718472	0.00253095	0.713512	0.723433	0.718546	0.00252919	0.713589	0.723503	7.37948e-05	8.54183e-05	-9.3622e-05	0.000241212	0.387631	0.658734
SCORE2 + S-VLDL-C	NMR spectroscopy	Discovery	168517	5096	0.163181	0.0507417	1.02509	0.0141646	0.997024	1.05395	0.0801982	0.146151	0.717907	0.00333172	0.711376	0.724437	0.718042	0.00332998	0.711516	0.724569	0.000135657	0.000114864	-8.94723e-05	0.000360787	0.237593	0.53455
SCORE2 + S-VLDL-C	NMR spectroscopy	Replication	128946	3823	0.164298	0.0509141	-	-	-	-	-	-	0.719302	0.00389112	0.711676	0.726929	0.719289	0.00388854	0.711668	0.726911	-1.27204e-05	0.000127033	-0.0002617	0.000236259	0.920237	0.983783
SCORE2 + S-VLDL-C	NMR spectroscopy	Discovery + Replication	297463	8919	0.163665	0.0508194	-	-	-	-	-	-	0.718516	0.00253073	0.713556	0.723476	0.718587	0.00252925	0.71363	0.723545	7.15477e-05	8.51782e-05	-9.53985e-05	0.000238494	0.400921	0.676457
SCORE2 + L-LDL-FC	NMR spectroscopy	Discovery	168517	5096	0.310981	0.0693954	0.983568	0.0140741	0.956807	1.01108	0.239091	0.359936	0.717907	0.00333172	0.711376	0.724437	0.71796	0.00333291	0.711428	0.724492	5.34863e-05	7.97247e-05	-0.000102771	0.000209744	0.502292	0.713512
SCORE2 + L-LDL-FC	NMR spectroscopy	Replication	128946	3823	0.314107	0.0695874	-	-	-	-	-	-	0.719302	0.00389112	0.711676	0.726929	0.719348	0.00389287	0.711718	0.726978	4.5656e-05	8.98095e-05	-0.000130367	0.000221679	0.611198	0.983783
SCORE2 + L-LDL-FC	NMR spectroscopy	Discovery + Replication	297463	8919	0.312336	0.0694958	-	-	-	-	-	-	0.718516	0.00253073	0.713556	0.723476	0.718566	0.00253173	0.713603	0.723528	4.98237e-05	5.9571e-05	-6.69333e-05	0.000166581	0.402944	0.676457
SCORE2 + VLDL-PL	NMR spectroscopy	Discovery	168105	5084	0.483071	0.181388	1.01247	0.0139461	0.985166	1.04052	0.374368	0.508584	0.717621	0.00333647	0.711082	0.72416	0.717675	0.00333559	0.711137	0.724212	5.37599e-05	5.77171e-05	-5.93635e-05	0.000166883	0.351627	0.635219
SCORE2 + VLDL-PL	NMR spectroscopy	Replication	128830	3818	0.488735	0.187918	-	-	-	-	-	-	0.719281	0.00389393	0.71165	0.726913	0.719297	0.00389232	0.711668	0.726926	1.56962e-05	6.52475e-05	-0.000112187	0.000143579	0.809894	0.983783
SCORE2 + VLDL-PL	NMR spectroscopy	Discovery + Replication	296935	8902	0.485529	0.184271	-	-	-	-	-	-	0.718345	0.00253356	0.713379	0.723311	0.718381	0.00253272	0.713417	0.723345	3.60462e-05	4.34939e-05	-4.92003e-05	0.000121293	0.407238	0.677908
SCORE2 + M-LDL-L	NMR spectroscopy	Discovery	168463	5095	0.644676	0.15658	0.979075	0.014157	0.952282	1.00662	0.135234	0.217789	0.717865	0.00333203	0.711334	0.724396	0.717916	0.00333444	0.71138	0.724451	5.04608e-05	0.000108868	-0.000162917	0.000263839	0.643004	0.80897
SCORE2 + M-LDL-L	NMR spectroscopy	Replication	128946	3823	0.652525	0.157797	-	-	-	-	-	-	0.719302	0.00389112	0.711676	0.726929	0.719379	0.00389363	0.711747	0.72701	7.66467e-05	0.000113806	-0.00014641	0.000299703	0.50064	0.983783
SCORE2 + M-LDL-L	NMR spectroscopy	Discovery + Replication	297409	8918	0.648079	0.157157	-	-	-	-	-	-	0.718492	0.00253086	0.713532	0.723453	0.718555	0.00253254	0.713591	0.723518	6.22788e-05	7.56649e-05	-8.60217e-05	0.000210579	0.410459	0.677908
SCORE2 + L-VLDL-TG %	NMR spectroscopy	Discovery	168378	5094	50.4032	5.81383	0.912153	0.0172853	0.881768	0.943584	1.04088e-07	6.26793e-07	0.717877	0.00333218	0.711346	0.724408	0.718708	0.0033351	0.712171	0.725244	0.000830312	0.000377044	9.13195e-05	0.00156931	0.0276538	0.10943
SCORE2 + L-VLDL-TG %	NMR spectroscopy	Replication	128946	3823	50.4684	5.71921	-	-	-	-	-	-	0.719302	0.00389112	0.711676	0.726929	0.718733	0.00389818	0.711093	0.726373	-0.000569147	0.000440376	-0.00143227	0.000293975	0.196215	0.748453
SCORE2 + L-VLDL-TG %	NMR spectroscopy	Discovery + Replication	297324	8917	50.4315	5.77307	-	-	-	-	-	-	0.718499	0.00253093	0.713539	0.72346	0.718734	0.0025341	0.713767	0.7237	0.000234238	0.000285006	-0.000324363	0.00079284	0.41115	0.677908
SCORE2 + Triglycerides	Clinical biochemistry assay	Discovery	168438	5094	1.68786	0.994065	1.00357	0.0128083	0.978693	1.02909	0.780663	0.831706	0.717834	0.00333245	0.711302	0.724365	0.717846	0.00333216	0.711315	0.724376	1.17365e-05	1.50513e-05	-1.77635e-05	4.12365e-05	0.435527	0.709653
SCORE2 + Triglycerides	Clinical biochemistry assay	Replication	128877	3823	1.67962	0.991471	-	-	-	-	-	-	0.719317	0.00389114	0.711691	0.726944	0.719325	0.00389063	0.7117	0.726951	7.92831e-06	2.0153e-05	-3.15709e-05	4.74276e-05	0.694021	0.983783
SCORE2 + Triglycerides	Clinical biochemistry assay	Discovery + Replication	297315	8917	1.68429	0.992948	-	-	-	-	-	-	0.718481	0.00253106	0.71352	0.723441	0.718491	0.00253078	0.713531	0.723452	1.07569e-05	1.3301e-05	-1.53125e-05	3.68263e-05	0.418669	0.686221
SCORE2 + Clinical LDL-C	NMR spectroscopy	Discovery	168517	5096	2.68104	0.668513	0.985433	0.0140806	0.958609	1.01301	0.297329	0.426737	0.717907	0.00333172	0.711376	0.724437	0.717945	0.00333292	0.711413	0.724478	3.87525e-05	7.06884e-05	-9.97943e-05	0.000177299	0.583544	0.777124
SCORE2 + Clinical LDL-C	NMR spectroscopy	Replication	128946	3823	2.7083	0.665788	-	-	-	-	-	-	0.719302	0.00389112	0.711676	0.726929	0.719346	0.00389266	0.711716	0.726975	4.33782e-05	7.93044e-05	-0.000112055	0.000198812	0.58439	0.983783
SCORE2 + Clinical LDL-C	NMR spectroscopy	Discovery + Replication	297463	8919	2.69286	0.667469	-	-	-	-	-	-	0.718516	0.00253073	0.713556	0.723476	0.718556	0.00253169	0.713594	0.723518	3.98479e-05	5.27233e-05	-6.34878e-05	0.000143184	0.449773	0.686809
SCORE2 + XXL-VLDL-P	NMR spectroscopy	Discovery	168183	5085	1.60508e-06	1.51027e-06	0.994888	0.0133117	0.969266	1.02119	0.700208	0.763613	0.717858	0.00333528	0.711321	0.724395	0.717845	0.00333553	0.711307	0.724382	-1.28993e-05	2.89178e-05	-6.95772e-05	4.37786e-05	0.655549	0.80897
SCORE2 + XXL-VLDL-P	NMR spectroscopy	Replication	128827	3820	1.63681e-06	1.60224e-06	-	-	-	-	-	-	0.719122	0.00389284	0.711492	0.726751	0.719101	0.00389343	0.71147	0.726732	-2.07064e-05	2.91319e-05	-7.78039e-05	3.63911e-05	0.477221	0.983783
SCORE2 + XXL-VLDL-P	NMR spectroscopy	Discovery + Replication	297010	8905	1.61884e-06	1.5509e-06	-	-	-	-	-	-	0.71841	0.00253276	0.713446	0.723374	0.718396	0.00253304	0.713431	0.723361	-1.44613e-05	1.90376e-05	-5.17742e-05	2.28516e-05	0.447482	0.686809
SCORE2 + XXL-VLDL-L	NMR spectroscopy	Discovery	167902	5082	0.217628	0.205389	0.99443	0.0132472	0.968943	1.02059	0.673261	0.738386	0.717706	0.00333598	0.711168	0.724245	0.717693	0.00333621	0.711154	0.724232	-1.35147e-05	3.07114e-05	-7.37079e-05	4.66785e-05	0.659897	0.80897
SCORE2 + XXL-VLDL-L	NMR spectroscopy	Replication	128599	3809	0.222085	0.220512	-	-	-	-	-	-	0.718724	0.00389995	0.711081	0.726368	0.718703	0.00390058	0.711058	0.726348	-2.19752e-05	3.19039e-05	-8.45058e-05	4.05553e-05	0.490953	0.983783
SCORE2 + XXL-VLDL-L	NMR spectroscopy	Discovery + Replication	296501	8891	0.219561	0.212092	-	-	-	-	-	-	0.718154	0.00253504	0.713185	0.723122	0.718138	0.00253532	0.713169	0.723107	-1.56827e-05	2.09041e-05	-5.6654e-05	2.52886e-05	0.453122	0.686809
SCORE2 + XXL-VLDL-PL	NMR spectroscopy	Discovery	168253	5089	0.0337978	0.0317266	0.994937	0.0133551	0.969232	1.02132	0.703898	0.764626	0.71775	0.00333467	0.711214	0.724286	0.717736	0.00333489	0.711199	0.724272	-1.43376e-05	2.82695e-05	-6.97447e-05	4.10696e-05	0.612032	0.796197
SCORE2 + XXL-VLDL-PL	NMR spectroscopy	Replication	128830	3818	0.034355	0.0336408	-	-	-	-	-	-	0.719281	0.00389393	0.71165	0.726913	0.719262	0.00389449	0.711629	0.726895	-1.97442e-05	2.88463e-05	-7.62818e-05	3.67934e-05	0.493682	0.983783
SCORE2 + XXL-VLDL-PL	NMR spectroscopy	Discovery + Replication	297083	8907	0.0340394	0.0325716	-	-	-	-	-	-	0.718418	0.00253278	0.713454	0.723382	0.718404	0.00253303	0.713439	0.723368	-1.43264e-05	1.88111e-05	-5.11954e-05	2.25427e-05	0.446304	0.686809
SCORE2 + XXL-VLDL-FC	NMR spectroscopy	Discovery	168357	5092	0.0238311	0.0191392	0.993972	0.0134611	0.968091	1.02055	0.653329	0.730651	0.71788	0.00333387	0.711346	0.724414	0.717865	0.00333415	0.71133	0.7244	-1.48347e-05	3.35176e-05	-8.05279e-05	5.08586e-05	0.65806	0.80897
SCORE2 + XXL-VLDL-FC	NMR spectroscopy	Replication	128885	3822	0.0241966	0.020309	-	-	-	-	-	-	0.719274	0.00389164	0.711646	0.726901	0.719249	0.00389233	0.71162	0.726878	-2.49901e-05	3.40978e-05	-9.18204e-05	4.18403e-05	0.463623	0.983783
SCORE2 + XXL-VLDL-FC	NMR spectroscopy	Discovery + Replication	297242	8914	0.0239896	0.0196558	-	-	-	-	-	-	0.718488	0.00253181	0.713526	0.723451	0.718471	0.00253212	0.713509	0.723434	-1.68147e-05	2.22378e-05	-6.03999e-05	2.67705e-05	0.449569	0.686809
SCORE2 + XL-VLDL-PL	NMR spectroscopy	Discovery	168425	5092	0.038555	0.0260651	1.00015	0.0138226	0.973418	1.02762	0.991313	0.991313	0.717735	0.00333286	0.711202	0.724267	0.717733	0.0033329	0.7112	0.724265	-1.81136e-06	3.20778e-06	-8.09848e-06	4.47576e-06	0.572293	0.773293
SCORE2 + XL-VLDL-PL	NMR spectroscopy	Replication	128946	3823	0.0392957	0.0275624	-	-	-	-	-	-	0.719302	0.00389112	0.711676	0.726929	0.719302	0.00389111	0.711676	0.726929	1.75212e-08	1.03009e-06	-2.00142e-06	2.03646e-06	0.986429	0.999263
SCORE2 + XL-VLDL-PL	NMR spectroscopy	Discovery + Replication	297371	8915	0.0388762	0.0267272	-	-	-	-	-	-	0.718418	0.00253123	0.713457	0.723379	0.718418	0.00253122	0.713457	0.723379	4.77571e-07	6.06927e-07	-7.11983e-07	1.66713e-06	0.431359	0.686809
SCORE2 + IDL-PL	NMR spectroscopy	Discovery	168517	5096	0.305686	0.0602112	1.02427	0.0144321	0.995704	1.05366	0.0965882	0.165845	0.717907	0.00333172	0.711376	0.724437	0.717988	0.0033302	0.71146	0.724515	8.10476e-05	0.000109511	-0.000133589	0.000295685	0.459246	0.710663
SCORE2 + IDL-PL	NMR spectroscopy	Replication	128946	3823	0.307887	0.0610346	-	-	-	-	-	-	0.719302	0.00389112	0.711676	0.726929	0.719345	0.00388782	0.711725	0.726965	4.29402e-05	0.000122318	-0.000196798	0.000282678	0.725547	0.983783
SCORE2 + IDL-PL	NMR spectroscopy	Discovery + Replication	297463	8919	0.30664	0.0605792	-	-	-	-	-	-	0.718516	0.00253073	0.713556	0.723476	0.718577	0.00252914	0.71362	0.723534	6.13771e-05	8.15172e-05	-9.83936e-05	0.000221148	0.451489	0.686809
SCORE2 + L-LDL-PL	NMR spectroscopy	Discovery	168517	5096	0.372058	0.0752369	0.984312	0.0141579	0.957374	1.01201	0.26406	0.391148	0.717907	0.00333172	0.711376	0.724437	0.717948	0.00333315	0.711416	0.724481	4.19599e-05	7.56305e-05	-0.000106273	0.000190193	0.57903	0.774838
SCORE2 + L-LDL-PL	NMR spectroscopy	Replication	128946	3823	0.375618	0.0756955	-	-	-	-	-	-	0.719302	0.00389112	0.711676	0.726929	0.719352	0.00389299	0.711722	0.726982	4.98173e-05	8.48274e-05	-0.000116441	0.000216076	0.557017	0.983783
SCORE2 + L-LDL-PL	NMR spectroscopy	Discovery + Replication	297463	8919	0.373601	0.0754565	-	-	-	-	-	-	0.718516	0.00253073	0.713556	0.723476	0.71856	0.00253188	0.713598	0.723522	4.42271e-05	5.63902e-05	-6.62956e-05	0.00015475	0.432861	0.686809
SCORE2 + L-HDL-C	NMR spectroscopy	Discovery	168473	5095	0.311403	0.168624	0.971779	0.0174424	0.939119	1.00557	0.100747	0.170165	0.717901	0.00333228	0.71137	0.724432	0.718006	0.00333157	0.711476	0.724535	0.00010475	0.000113921	-0.00011853	0.00032803	0.357833	0.639483
SCORE2 + L-HDL-C	NMR spectroscopy	Replication	128898	3823	0.320088	0.181251	-	-	-	-	-	-	0.71928	0.00389118	0.711653	0.726906	0.719305	0.00389176	0.711677	0.726932	2.52223e-05	0.000133168	-0.000235783	0.000286227	0.849778	0.983783
SCORE2 + L-HDL-C	NMR spectroscopy	Discovery + Replication	297371	8918	0.315168	0.174263	-	-	-	-	-	-	0.718503	0.00253098	0.713542	0.723463	0.718568	0.00253088	0.713608	0.723528	6.53815e-05	8.72691e-05	-0.000105663	0.000236426	0.45374	0.686809
SCORE2 + XXL-VLDL-TG %	NMR spectroscopy	Discovery	167902	5082	53.756	15.8591	0.949852	0.0152632	0.921858	0.978697	0.00074954	0.00227465	0.717706	0.00333598	0.711168	0.724245	0.718024	0.00333493	0.711488	0.724561	0.000318086	0.000218	-0.000109186	0.000745357	0.144535	0.381296
SCORE2 + XXL-VLDL-TG %	NMR spectroscopy	Replication	128599	3809	53.6035	15.7371	-	-	-	-	-	-	0.718724	0.00389995	0.711081	0.726368	0.71801	0.00390167	0.710363	0.725657	-0.000714208	0.000233025	-0.00117093	-0.000257487	0.00217714	0.0389659
SCORE2 + XXL-VLDL-TG %	NMR spectroscopy	Discovery + Replication	296501	8891	53.6898	15.8065	-	-	-	-	-	-	0.718154	0.00253504	0.713185	0.723122	0.718033	0.00253508	0.713064	0.723002	-0.000120855	0.000160076	-0.000434599	0.000192888	0.450256	0.686809
SCORE2 + LDL cholesterol	Clinical biochemistry assay	Discovery	168517	5096	3.72459	0.807509	1.01555	0.0142483	0.98758	1.04431	0.278902	0.409367	0.717907	0.00333172	0.711376	0.724437	0.717945	0.00333009	0.711419	0.724472	3.89276e-05	7.2923e-05	-0.000103999	0.000181854	0.593468	0.779102
SCORE2 + LDL cholesterol	Clinical biochemistry assay	Replication	128946	3823	3.72291	0.81109	-	-	-	-	-	-	0.719302	0.00389112	0.711676	0.726929	0.719345	0.00388918	0.711723	0.726968	4.29665e-05	8.1665e-05	-0.000117094	0.000203027	0.598797	0.983783
SCORE2 + LDL cholesterol	Clinical biochemistry assay	Discovery + Replication	297463	8919	3.72386	0.809063	-	-	-	-	-	-	0.718516	0.00253073	0.713556	0.723476	0.718557	0.00252949	0.7136	0.723515	4.16244e-05	5.43617e-05	-6.49226e-05	0.000148171	0.443859	0.686809
SCORE2 + Glucose	Clinical biochemistry assay	Discovery	168392	5092	4.95947	0.791858	1.00628	0.0123977	0.982122	1.03103	0.613654	0.714211	0.717989	0.00333271	0.711457	0.724521	0.718013	0.00333231	0.711482	0.724545	2.41761e-05	3.27701e-05	-4.0052e-05	8.84042e-05	0.460666	0.710663
SCORE2 + Glucose	Clinical biochemistry assay	Replication	128767	3819	4.96099	0.783257	-	-	-	-	-	-	0.719245	0.00389209	0.711617	0.726874	0.719259	0.00389133	0.711632	0.726886	1.35093e-05	3.73781e-05	-5.97504e-05	8.6769e-05	0.717783	0.983783
SCORE2 + Glucose	Clinical biochemistry assay	Discovery + Replication	297159	8911	4.96013	0.788142	-	-	-	-	-	-	0.718538	0.00253141	0.713577	0.7235	0.718558	0.00253102	0.713598	0.723519	1.99336e-05	2.57016e-05	-3.04406e-05	7.03078e-05	0.437998	0.686809
SCORE2 + Total protein	Clinical biochemistry assay	Discovery	168269	5092	72.4214	4.05169	1.00769	0.0140737	0.980275	1.03587	0.58615	0.696839	0.718036	0.00333224	0.711505	0.724567	0.71807	0.00333123	0.711541	0.724599	3.42122e-05	3.68472e-05	-3.80069e-05	0.000106431	0.353154	0.635219
SCORE2 + Total protein	Clinical biochemistry assay	Replication	128808	3818	72.5088	4.08025	-	-	-	-	-	-	0.719289	0.00389419	0.711656	0.726921	0.719292	0.0038937	0.711661	0.726924	3.36308e-06	4.25667e-05	-8.00661e-05	8.67923e-05	0.937027	0.983783
SCORE2 + Total protein	Clinical biochemistry assay	Discovery + Replication	297077	8910	72.4593	4.06432	-	-	-	-	-	-	0.718583	0.00253181	0.713621	0.723545	0.718605	0.00253123	0.713643	0.723566	2.16852e-05	2.80077e-05	-3.32088e-05	7.65792e-05	0.438777	0.686809
SCORE2 + Phosphate	Clinical biochemistry assay	Discovery	168201	5087	1.15683	0.159508	1.04488	0.0146168	1.01537	1.07525	0.0026666	0.00724166	0.717944	0.0033355	0.711406	0.724481	0.718146	0.00333833	0.711603	0.724689	0.000202157	0.000207159	-0.000203867	0.00060818	0.329136	0.626188
SCORE2 + Phosphate	Clinical biochemistry assay	Replication	128629	3813	1.1577	0.159783	-	-	-	-	-	-	0.71919	0.00389757	0.711551	0.726829	0.719196	0.00389523	0.711562	0.726831	6.39742e-06	0.000229311	-0.000443045	0.000455839	0.977743	0.999263
SCORE2 + Phosphate	Clinical biochemistry assay	Discovery + Replication	296830	8900	1.1572	0.159628	-	-	-	-	-	-	0.718489	0.00253416	0.713522	0.723456	0.718607	0.00253474	0.713639	0.723575	0.000118703	0.000153869	-0.000182874	0.00042028	0.440436	0.686809
SCORE2 + M-LDL-P	NMR spectroscopy	Discovery	168517	5096	0.000303589	7.27e-05	0.991291	0.0141179	0.964238	1.0191	0.535548	0.65351	0.717907	0.00333172	0.711376	0.724437	0.717915	0.00333246	0.711383	0.724446	8.02871e-06	4.16068e-05	-7.35191e-05	8.95765e-05	0.846985	0.902365
SCORE2 + M-LDL-P	NMR spectroscopy	Replication	128946	3823	0.000305711	7.31784e-05	-	-	-	-	-	-	0.719302	0.00389112	0.711676	0.726929	0.719348	0.00389213	0.71172	0.726977	4.58838e-05	4.67598e-05	-4.57638e-05	0.000137531	0.326462	0.921298
SCORE2 + M-LDL-P	NMR spectroscopy	Discovery + Replication	297463	8919	0.000304509	7.29152e-05	-	-	-	-	-	-	0.718516	0.00253073	0.713556	0.723476	0.718538	0.00253134	0.713577	0.7235	2.27036e-05	3.10464e-05	-3.81463e-05	8.35534e-05	0.464609	0.699439
SCORE2 + XL-VLDL-FC	NMR spectroscopy	Discovery	168468	5093	0.0237523	0.0144256	1.00161	0.0138863	0.974714	1.02924	0.907965	0.928067	0.717783	0.00333276	0.711251	0.724315	0.717786	0.0033327	0.711254	0.724318	2.64182e-06	3.96956e-06	-5.13837e-06	1.0422e-05	0.505718	0.714415
SCORE2 + XL-VLDL-FC	NMR spectroscopy	Replication	128883	3823	0.0241207	0.0152137	-	-	-	-	-	-	0.719341	0.00389079	0.711715	0.726967	0.719344	0.00389061	0.711719	0.72697	3.32633e-06	8.80541e-06	-1.3932e-05	2.05846e-05	0.705609	0.983783
SCORE2 + XL-VLDL-FC	NMR spectroscopy	Discovery + Replication	297351	8916	0.023912	0.0147734	-	-	-	-	-	-	0.718462	0.00253109	0.713501	0.723423	0.718466	0.00253099	0.713506	0.723427	4.15168e-06	5.76043e-06	-7.13856e-06	1.54419e-05	0.47108	0.704418
SCORE2 + XS-VLDL-FC %	NMR spectroscopy	Discovery	168472	5096	16.1314	0.531523	1.03024	0.0135343	1.00327	1.05794	0.0277019	0.0613578	0.717895	0.00333175	0.711365	0.724425	0.717994	0.00333233	0.711463	0.724525	9.90553e-05	0.000145009	-0.000185156	0.000383267	0.494544	0.710663
SCORE2 + XS-VLDL-FC %	NMR spectroscopy	Replication	128844	3823	16.1089	0.533613	-	-	-	-	-	-	0.719263	0.00389129	0.711636	0.72689	0.719306	0.00389128	0.71168	0.726933	4.35887e-05	0.000168071	-0.000285825	0.000373003	0.795368	0.983783
SCORE2 + XS-VLDL-FC %	NMR spectroscopy	Discovery + Replication	297316	8919	16.1217	0.532545	-	-	-	-	-	-	0.718492	0.00253079	0.713532	0.723452	0.718571	0.00253106	0.713611	0.723532	7.91901e-05	0.000110377	-0.000137146	0.000295526	0.473098	0.704418
SCORE2 + L-LDL-PL %	NMR spectroscopy	Discovery	168463	5095	22.5159	0.716613	1.00927	0.0142334	0.981499	1.03782	0.51699	0.642181	0.717865	0.00333203	0.711334	0.724396	0.717856	0.00333227	0.711325	0.724387	-8.99628e-06	4.38135e-05	-9.48692e-05	7.68767e-05	0.837314	0.902365
SCORE2 + L-LDL-PL %	NMR spectroscopy	Replication	128946	3823	22.4624	0.714659	-	-	-	-	-	-	0.719302	0.00389112	0.711676	0.726929	0.719258	0.0038919	0.71163	0.726886	-4.46047e-05	5.18383e-05	-0.000146206	5.69964e-05	0.389536	0.983783
SCORE2 + L-LDL-PL %	NMR spectroscopy	Discovery + Replication	297409	8918	22.4927	0.716256	-	-	-	-	-	-	0.718492	0.00253086	0.713532	0.723453	0.718469	0.00253118	0.713508	0.72343	-2.35524e-05	3.30104e-05	-8.82515e-05	4.11467e-05	0.475545	0.704418
SCORE2 + Leu	NMR spectroscopy	Discovery	168362	5086	0.102703	0.0279492	0.971629	0.0148546	0.943748	1.00033	0.0526813	0.102047	0.7178	0.00333575	0.711262	0.724338	0.717863	0.00333603	0.711325	0.724402	6.34348e-05	0.000134935	-0.000201033	0.000327902	0.638274	0.80897
SCORE2 + Leu	NMR spectroscopy	Replication	128937	3822	0.104672	0.0275492	-	-	-	-	-	-	0.719317	0.00389202	0.711689	0.726946	0.719384	0.00389323	0.711753	0.727014	6.63292e-05	0.000151275	-0.000230164	0.000362822	0.661047	0.983783
SCORE2 + Leu	NMR spectroscopy	Discovery + Replication	297299	8908	0.103557	0.0277935	-	-	-	-	-	-	0.718462	0.00253274	0.713498	0.723426	0.718533	0.0025332	0.713568	0.723498	7.07265e-05	0.000101241	-0.000127702	0.000269155	0.484804	0.710257
SCORE2 + S-VLDL-P	NMR spectroscopy	Discovery	168460	5092	4.02052e-05	1.30637e-05	1.01516	0.0139514	0.987778	1.0433	0.280793	0.409367	0.718023	0.00333049	0.711496	0.724551	0.718097	0.00332923	0.711571	0.724622	7.31855e-05	6.89124e-05	-6.18803e-05	0.000208251	0.288232	0.600303
SCORE2 + S-VLDL-P	NMR spectroscopy	Replication	128946	3823	4.07032e-05	1.34542e-05	-	-	-	-	-	-	0.719302	0.00389112	0.711676	0.726929	0.719293	0.00388947	0.71167	0.726916	-9.08476e-06	7.88152e-05	-0.00016356	0.00014539	0.908234	0.983783
SCORE2 + S-VLDL-P	NMR spectroscopy	Discovery + Replication	297406	8915	4.04211e-05	1.32367e-05	-	-	-	-	-	-	0.718583	0.0025302	0.713624	0.723542	0.71862	0.00252918	0.713663	0.723577	3.66298e-05	5.27199e-05	-6.66992e-05	0.000139959	0.48718	0.710257
SCORE2 + L-HDL-P	NMR spectroscopy	Discovery	168517	5096	0.00147065	0.00077112	0.970932	0.0175347	0.93813	1.00488	0.0925071	0.163213	0.717907	0.00333172	0.711376	0.724437	0.718004	0.00333129	0.711474	0.724533	9.71126e-05	0.000119084	-0.000136288	0.000330513	0.414788	0.692146
SCORE2 + L-HDL-P	NMR spectroscopy	Replication	128946	3823	0.0015092	0.000815313	-	-	-	-	-	-	0.719302	0.00389112	0.711676	0.726929	0.719327	0.00389222	0.711698	0.726955	2.45122e-05	0.000137149	-0.000244295	0.00029332	0.858152	0.983783
SCORE2 + L-HDL-P	NMR spectroscopy	Discovery + Replication	297463	8919	0.00148736	0.00079081	-	-	-	-	-	-	0.718516	0.00253073	0.713556	0.723476	0.718578	0.00253086	0.713618	0.723539	6.27657e-05	8.9898e-05	-0.000113431	0.000238962	0.485059	0.710257
SCORE2 + VLDL-FC	NMR spectroscopy	Discovery	168260	5089	0.299298	0.106838	1.01084	0.0140558	0.983373	1.03907	0.443041	0.573469	0.717744	0.0033349	0.711207	0.72428	0.717783	0.0033342	0.711248	0.724318	3.94723e-05	4.88738e-05	-5.63185e-05	0.000135263	0.419299	0.6924
SCORE2 + VLDL-FC	NMR spectroscopy	Replication	128777	3822	0.30247	0.109738	-	-	-	-	-	-	0.719272	0.00389157	0.711644	0.726899	0.719281	0.00389019	0.711656	0.726905	9.16476e-06	5.62717e-05	-0.000101126	0.000119455	0.870624	0.983783
SCORE2 + VLDL-FC	NMR spectroscopy	Discovery + Replication	297037	8911	0.300673	0.108116	-	-	-	-	-	-	0.71841	0.00253224	0.713447	0.723373	0.718435	0.00253153	0.713473	0.723397	2.55442e-05	3.76225e-05	-4.81945e-05	9.92828e-05	0.497163	0.71932
SCORE2 + S-VLDL-PL %	NMR spectroscopy	Discovery	168517	5096	24.0861	1.90545	0.992121	0.0144805	0.964359	1.02068	0.584862	0.696839	0.717907	0.00333172	0.711376	0.724437	0.717932	0.00333126	0.711403	0.724461	2.56123e-05	3.64535e-05	-4.58352e-05	9.70598e-05	0.482304	0.710663
SCORE2 + S-VLDL-PL %	NMR spectroscopy	Replication	128946	3823	24.0454	1.91412	-	-	-	-	-	-	0.719302	0.00389112	0.711676	0.726929	0.71931	0.00389068	0.711684	0.726935	7.46405e-06	4.20321e-05	-7.49174e-05	8.98455e-05	0.859053	0.983783
SCORE2 + S-VLDL-PL %	NMR spectroscopy	Discovery + Replication	297463	8919	24.0685	1.90932	-	-	-	-	-	-	0.718516	0.00253073	0.713556	0.723476	0.718534	0.00253042	0.713575	0.723494	1.86035e-05	2.74912e-05	-3.52782e-05	7.24852e-05	0.49859	0.71932
SCORE2 + XL-VLDL-C	NMR spectroscopy	Discovery	168468	5093	0.0548834	0.0288578	1.00597	0.0141146	0.978523	1.03419	0.673216	0.738386	0.717783	0.00333276	0.711251	0.724315	0.717801	0.0033324	0.71127	0.724332	1.79143e-05	2.48115e-05	-3.07154e-05	6.6544e-05	0.470284	0.710663
SCORE2 + XL-VLDL-C	NMR spectroscopy	Replication	128883	3823	0.0555084	0.0301999	-	-	-	-	-	-	0.719341	0.00389079	0.711715	0.726967	0.719348	0.0038901	0.711723	0.726972	6.88055e-06	3.12928e-05	-5.44522e-05	6.82133e-05	0.825967	0.983783
SCORE2 + XL-VLDL-C	NMR spectroscopy	Discovery + Replication	297351	8916	0.0551543	0.0294486	-	-	-	-	-	-	0.718462	0.00253109	0.713501	0.723423	0.718476	0.00253072	0.713516	0.723436	1.35969e-05	2.08023e-05	-2.71748e-05	5.43686e-05	0.513353	0.736782
SCORE2 + M-LDL-PL	NMR spectroscopy	Discovery	168517	5096	0.168176	0.0397405	0.980913	0.0141557	0.954072	1.00851	0.173394	0.268325	0.717907	0.00333172	0.711376	0.724437	0.717948	0.00333375	0.711414	0.724482	4.1352e-05	9.2651e-05	-0.000140241	0.000222944	0.655366	0.80897
SCORE2 + M-LDL-PL	NMR spectroscopy	Replication	128946	3823	0.170224	0.0402799	-	-	-	-	-	-	0.719302	0.00389112	0.711676	0.726929	0.719353	0.00389318	0.711722	0.726983	5.05619e-05	0.000103955	-0.000153185	0.000254309	0.626695	0.983783
SCORE2 + M-LDL-PL	NMR spectroscopy	Discovery + Replication	297463	8919	0.169064	0.0399881	-	-	-	-	-	-	0.718516	0.00253073	0.713556	0.723476	0.71856	0.0025322	0.713597	0.723523	4.4598e-05	6.91245e-05	-9.08834e-05	0.000180079	0.518808	0.740772
SCORE2 + Total TG	NMR spectroscopy	Discovery	167743	5082	1.30291	0.578034	0.996597	0.0135016	0.970571	1.02332	0.800689	0.843312	0.717724	0.00333564	0.711186	0.724261	0.717713	0.00333601	0.711175	0.724252	-1.04499e-05	2.06161e-05	-5.08568e-05	2.9957e-05	0.612238	0.796197
SCORE2 + Total TG	NMR spectroscopy	Replication	128841	3817	1.33211	0.619208	-	-	-	-	-	-	0.718904	0.00389473	0.71127	0.726537	0.718895	0.00389513	0.711261	0.72653	-8.29478e-06	1.89763e-05	-4.54877e-05	2.88981e-05	0.66203	0.983783
SCORE2 + Total TG	NMR spectroscopy	Discovery + Replication	296584	8899	1.31559	0.596445	-	-	-	-	-	-	0.71824	0.00253345	0.713275	0.723206	0.718233	0.00253369	0.713267	0.723199	-7.86719e-06	1.24809e-05	-3.23292e-05	1.65948e-05	0.528472	0.746871
SCORE2 + L-HDL-L	NMR spectroscopy	Discovery	168473	5095	0.676934	0.325652	0.971366	0.0175052	0.938604	1.00527	0.0969922	0.165845	0.717901	0.00333228	0.71137	0.724432	0.717998	0.0033319	0.711468	0.724529	9.7524e-05	0.000116232	-0.000130286	0.000325334	0.401442	0.678045
SCORE2 + L-HDL-L	NMR spectroscopy	Replication	128898	3823	0.694136	0.347952	-	-	-	-	-	-	0.71928	0.00389118	0.711653	0.726906	0.71929	0.00389231	0.711661	0.726919	1.05998e-05	0.000135426	-0.000254831	0.000276031	0.937613	0.983783
SCORE2 + L-HDL-L	NMR spectroscopy	Discovery + Replication	297371	8918	0.68439	0.335608	-	-	-	-	-	-	0.718503	0.00253098	0.713542	0.723463	0.718559	0.00253116	0.713598	0.72352	5.60326e-05	8.8864e-05	-0.000118138	0.000230203	0.52834	0.746871
SCORE2 + M-VLDL-FC %	NMR spectroscopy	Discovery	168369	5091	14.0418	1.51718	1.04116	0.0145107	1.01197	1.0712	0.0054415	0.0139564	0.717778	0.00333351	0.711244	0.724312	0.717949	0.00333547	0.711411	0.724486	0.000170447	0.000187911	-0.000197851	0.000538746	0.364373	0.644514
SCORE2 + M-VLDL-FC %	NMR spectroscopy	Replication	128946	3823	14.0107	1.53299	-	-	-	-	-	-	0.719302	0.00389112	0.711676	0.726929	0.719272	0.00389218	0.711643	0.7269	-3.05351e-05	0.000209828	-0.000441791	0.00038072	0.884297	0.983783
SCORE2 + M-VLDL-FC %	NMR spectroscopy	Discovery + Replication	297315	8914	14.0283	1.52413	-	-	-	-	-	-	0.718443	0.00253151	0.713481	0.723404	0.718531	0.00253267	0.713567	0.723495	8.78515e-05	0.000140479	-0.000187483	0.000363186	0.531728	0.747659
SCORE2 + LDL-L	NMR spectroscopy	Discovery	168403	5094	2.5956	0.554648	0.984034	0.0141101	0.957193	1.01163	0.254011	0.38033	0.717944	0.00333177	0.711414	0.724474	0.717978	0.00333351	0.711444	0.724511	3.35543e-05	8.38798e-05	-0.000130847	0.000197956	0.689136	0.815772
SCORE2 + LDL-L	NMR spectroscopy	Replication	128917	3822	2.62621	0.56015	-	-	-	-	-	-	0.719277	0.00389192	0.711649	0.726905	0.719317	0.0038939	0.711685	0.726949	3.9433e-05	8.66886e-05	-0.000130474	0.00020934	0.649195	0.983783
SCORE2 + LDL-L	NMR spectroscopy	Discovery + Replication	297320	8916	2.60887	0.557246	-	-	-	-	-	-	0.718527	0.00253098	0.713566	0.723487	0.718562	0.00253224	0.713599	0.723525	3.53458e-05	5.76556e-05	-7.76572e-05	0.000148349	0.539843	0.753829
SCORE2 + XXL-VLDL-TG	NMR spectroscopy	Discovery	168165	5089	0.129629	0.133552	0.991394	0.0131376	0.966193	1.01725	0.510623	0.637129	0.717959	0.00333344	0.711425	0.724492	0.717947	0.00333373	0.711413	0.724481	-1.18971e-05	4.67432e-05	-0.000103512	7.97178e-05	0.799093	0.878368
SCORE2 + XXL-VLDL-TG	NMR spectroscopy	Replication	128841	3817	0.132722	0.14349	-	-	-	-	-	-	0.718904	0.00389473	0.71127	0.726537	0.718872	0.00389565	0.711237	0.726508	-3.11856e-05	4.9496e-05	-0.000128196	6.58248e-05	0.528654	0.983783
SCORE2 + XXL-VLDL-TG	NMR spectroscopy	Discovery + Replication	297006	8906	0.130971	0.13796	-	-	-	-	-	-	0.718375	0.00253248	0.713411	0.723338	0.718356	0.00253289	0.713391	0.72332	-1.92047e-05	3.25483e-05	-8.29983e-05	4.45889e-05	0.555167	0.753829
SCORE2 + XL-VLDL-CE	NMR spectroscopy	Discovery	168517	5096	0.0311331	0.0148088	1.00994	0.0142852	0.982051	1.03861	0.488869	0.618341	0.717907	0.00333172	0.711376	0.724437	0.717943	0.00333095	0.711415	0.724472	3.68285e-05	4.61395e-05	-5.36034e-05	0.00012726	0.424756	0.696198
SCORE2 + XL-VLDL-CE	NMR spectroscopy	Replication	128946	3823	0.0313903	0.0153712	-	-	-	-	-	-	0.719302	0.00389112	0.711676	0.726929	0.719304	0.00389006	0.711679	0.726928	1.54625e-06	5.09605e-05	-9.83346e-05	0.000101427	0.975794	0.999263
SCORE2 + XL-VLDL-CE	NMR spectroscopy	Discovery + Replication	297463	8919	0.0312446	0.0150557	-	-	-	-	-	-	0.718516	0.00253073	0.713556	0.723476	0.718536	0.00253009	0.713577	0.723495	2.03046e-05	3.41395e-05	-4.66077e-05	8.72168e-05	0.552009	0.753829
SCORE2 + L-LDL-L	NMR spectroscopy	Discovery	168463	5095	1.65546	0.345803	0.98481	0.0141541	0.957865	1.01251	0.279508	0.409367	0.717865	0.00333203	0.711334	0.724396	0.717898	0.00333358	0.711364	0.724432	3.29989e-05	7.89165e-05	-0.000121675	0.000187672	0.675838	0.814988
SCORE2 + L-LDL-L	NMR spectroscopy	Replication	128946	3823	1.67544	0.349454	-	-	-	-	-	-	0.719302	0.00389112	0.711676	0.726929	0.719334	0.00389301	0.711704	0.726965	3.22128e-05	8.22335e-05	-0.000128962	0.000193388	0.695262	0.983783
SCORE2 + L-LDL-L	NMR spectroscopy	Discovery + Replication	297409	8918	1.66412	0.347531	-	-	-	-	-	-	0.718492	0.00253086	0.713532	0.723453	0.718525	0.00253202	0.713562	0.723487	3.23668e-05	5.46324e-05	-7.47108e-05	0.000139444	0.553551	0.753829
SCORE2 + S-LDL-C	NMR spectroscopy	Discovery	168457	5095	0.188117	0.041588	0.985624	0.0140695	0.958816	1.01318	0.303382	0.431435	0.717985	0.00333145	0.711456	0.724515	0.71801	0.00333288	0.711477	0.724542	2.40252e-05	7.67219e-05	-0.000126347	0.000174397	0.754169	0.838976
SCORE2 + S-LDL-C	NMR spectroscopy	Replication	128946	3823	0.189841	0.0421631	-	-	-	-	-	-	0.719302	0.00389112	0.711676	0.726929	0.719344	0.00389263	0.711714	0.726973	4.15034e-05	7.82692e-05	-0.000111901	0.000194908	0.595928	0.983783
SCORE2 + S-LDL-C	NMR spectroscopy	Discovery + Replication	297403	8918	0.188865	0.041847	-	-	-	-	-	-	0.718561	0.00253062	0.713601	0.723521	0.718592	0.00253162	0.71363	0.723554	3.10569e-05	5.21656e-05	-7.11858e-05	0.0001333	0.551608	0.753829
SCORE2 + L-HDL-PL	NMR spectroscopy	Discovery	168517	5096	0.335064	0.153545	0.969055	0.0174405	0.936489	1.00275	0.0714864	0.132011	0.717907	0.00333172	0.711376	0.724437	0.718016	0.00333148	0.711487	0.724546	0.000109852	0.000128322	-0.000141653	0.000361358	0.391958	0.6702
SCORE2 + L-HDL-PL	NMR spectroscopy	Replication	128946	3823	0.343123	0.163165	-	-	-	-	-	-	0.719302	0.00389112	0.711676	0.726929	0.719303	0.00389248	0.711673	0.726932	3.50425e-07	0.000147062	-0.000287886	0.000288587	0.998099	0.999263
SCORE2 + L-HDL-PL	NMR spectroscopy	Discovery + Replication	297463	8919	0.338557	0.157837	-	-	-	-	-	-	0.718516	0.00253073	0.713556	0.723476	0.718574	0.00253105	0.713613	0.723535	5.84466e-05	9.66726e-05	-0.000131028	0.000247921	0.545457	0.753829
SCORE2 + L-VLDL-C %	NMR spectroscopy	Discovery	168378	5094	30.6794	4.1382	1.0708	0.0149462	1.03988	1.10263	4.72775e-06	2.14687e-05	0.717877	0.00333218	0.711346	0.724408	0.718459	0.00333538	0.711921	0.724996	0.000581286	0.000309083	-2.45046e-05	0.00118708	0.0600151	0.207727
SCORE2 + L-VLDL-C %	NMR spectroscopy	Replication	128946	3823	30.6778	4.32397	-	-	-	-	-	-	0.719302	0.00389112	0.711676	0.726929	0.718875	0.00389736	0.711236	0.726514	-0.000427111	0.000342538	-0.00109847	0.000244252	0.212434	0.748642
SCORE2 + L-VLDL-C %	NMR spectroscopy	Discovery + Replication	297324	8917	30.6787	4.21976	-	-	-	-	-	-	0.718499	0.00253093	0.713539	0.72346	0.718639	0.00253404	0.713672	0.723606	0.000139588	0.000230145	-0.000311487	0.000590664	0.544168	0.753829
SCORE2 + LDL-PL	NMR spectroscopy	Discovery	168457	5095	0.632074	0.130181	0.986442	0.0141143	0.959527	1.01411	0.333448	0.464146	0.717985	0.00333145	0.711456	0.724515	0.718013	0.00333291	0.71148	0.724545	2.70669e-05	7.18649e-05	-0.000113786	0.000167919	0.706445	0.825086
SCORE2 + LDL-PL	NMR spectroscopy	Replication	128917	3822	0.638557	0.131655	-	-	-	-	-	-	0.719277	0.00389192	0.711649	0.726905	0.71931	0.00389346	0.711679	0.726941	3.28944e-05	7.35633e-05	-0.000111287	0.000177076	0.654761	0.983783
SCORE2 + LDL-PL	NMR spectroscopy	Discovery + Replication	297374	8917	0.634884	0.130862	-	-	-	-	-	-	0.71855	0.00253084	0.71359	0.723511	0.718579	0.00253186	0.713616	0.723541	2.8473e-05	4.89113e-05	-6.73913e-05	0.000124337	0.560475	0.757324
SCORE2 + VLDL-L	NMR spectroscopy	Discovery	167594	5073	2.14352	0.865284	1.00191	0.0138579	0.975065	1.0295	0.890409	0.913494	0.717498	0.00333943	0.710953	0.724043	0.717503	0.00333933	0.710958	0.724048	4.82684e-06	6.80927e-06	-8.51908e-06	1.81728e-05	0.478409	0.710663
SCORE2 + VLDL-L	NMR spectroscopy	Replication	128434	3809	2.17857	0.915342	-	-	-	-	-	-	0.718724	0.00389978	0.71108	0.726367	0.718726	0.00389954	0.711083	0.726369	2.66664e-06	1.0463e-05	-1.78405e-05	2.31738e-05	0.798828	0.983783
SCORE2 + VLDL-L	NMR spectroscopy	Discovery + Replication	296028	8882	2.15872	0.887517	-	-	-	-	-	-	0.718035	0.0025365	0.713064	0.723007	0.718039	0.00253637	0.713068	0.72301	3.93603e-06	6.87696e-06	-9.54256e-06	1.74146e-05	0.567085	0.761309
SCORE2 + XXL-VLDL-PL %	NMR spectroscopy	Discovery	167902	5082	14.3368	4.97561	1.04381	0.0181483	1.00734	1.08161	0.0181436	0.0422334	0.717706	0.00333598	0.711168	0.724245	0.717919	0.00333473	0.711383	0.724455	0.000213161	0.000164665	-0.000109577	0.000535898	0.195489	0.462824
SCORE2 + XXL-VLDL-PL %	NMR spectroscopy	Replication	128599	3809	14.5796	4.90808	-	-	-	-	-	-	0.718724	0.00389995	0.711081	0.726368	0.718603	0.00390055	0.710958	0.726248	-0.00012164	0.000188716	-0.000491516	0.000248236	0.519208	0.983783
SCORE2 + XXL-VLDL-PL %	NMR spectroscopy	Discovery + Replication	296501	8891	14.4421	4.94789	-	-	-	-	-	-	0.718154	0.00253504	0.713185	0.723122	0.718224	0.00253467	0.713257	0.723192	7.07302e-05	0.000124166	-0.000172631	0.000314091	0.56892	0.761309
SCORE2 + Total BCAA	NMR spectroscopy	Discovery	168186	5077	0.360628	0.0833895	0.967778	0.0148365	0.940041	0.996333	0.0272739	0.0609263	0.717957	0.00333799	0.711415	0.7245	0.718049	0.0033385	0.711506	0.724593	9.20598e-05	0.000155056	-0.000211843	0.000395963	0.552698	0.754174
SCORE2 + Total BCAA	NMR spectroscopy	Replication	128865	3817	0.366983	0.0831454	-	-	-	-	-	-	0.719521	0.00389463	0.711888	0.727154	0.719536	0.00389705	0.711898	0.727174	1.49279e-05	0.00017166	-0.000321519	0.000351375	0.930702	0.983783
SCORE2 + Total BCAA	NMR spectroscopy	Discovery + Replication	297051	8894	0.363385	0.0833431	-	-	-	-	-	-	0.718639	0.00253445	0.713672	0.723607	0.718704	0.00253534	0.713735	0.723673	6.52079e-05	0.000115605	-0.000161374	0.000291789	0.572715	0.762702
SCORE2 + Total L	NMR spectroscopy	Discovery	166829	5056	9.0927	1.53635	0.973616	0.0142319	0.946834	1.00116	0.0602828	0.115161	0.71714	0.00334707	0.710579	0.7237	0.717212	0.00335001	0.710646	0.723778	7.22762e-05	0.000134836	-0.000191998	0.000336551	0.591939	0.779102
SCORE2 + Total L	NMR spectroscopy	Replication	127969	3800	9.21986	1.56288	-	-	-	-	-	-	0.718541	0.00390571	0.710886	0.726196	0.718572	0.0039102	0.710908	0.726235	3.02707e-05	0.000143592	-0.000251165	0.000311707	0.833036	0.983783
SCORE2 + Total L	NMR spectroscopy	Discovery + Replication	294798	8856	9.1479	1.5492	-	-	-	-	-	-	0.717752	0.00254146	0.712771	0.722733	0.717806	0.00254392	0.71282	0.722792	5.34016e-05	9.56156e-05	-0.000134002	0.000240805	0.576501	0.764071
SCORE2 + S-VLDL-L	NMR spectroscopy	Discovery	168517	5096	0.422368	0.13191	1.01117	0.0140454	0.983711	1.03939	0.429127	0.563357	0.717907	0.00333172	0.711376	0.724437	0.717953	0.00333076	0.711425	0.724482	4.68262e-05	5.2229e-05	-5.55407e-05	0.000149193	0.369956	0.644514
SCORE2 + S-VLDL-L	NMR spectroscopy	Replication	128946	3823	0.427899	0.135731	-	-	-	-	-	-	0.719302	0.00389112	0.711676	0.726929	0.719293	0.00388984	0.711669	0.726917	-8.92269e-06	5.81016e-05	-0.0001228	0.000104954	0.877948	0.983783
SCORE2 + S-VLDL-L	NMR spectroscopy	Discovery + Replication	297463	8919	0.424766	0.133608	-	-	-	-	-	-	0.718516	0.00253073	0.713556	0.723476	0.718537	0.00252996	0.713578	0.723495	2.08605e-05	3.87625e-05	-5.51126e-05	9.68336e-05	0.590465	0.778852
SCORE2 + XL-VLDL-P	NMR spectroscopy	Discovery	168425	5092	3.46256e-06	2.27807e-06	0.996092	0.0137966	0.969517	1.02339	0.776536	0.830504	0.717735	0.00333286	0.711202	0.724267	0.717726	0.00333324	0.711193	0.724259	-8.32524e-06	2.30814e-05	-5.3564e-05	3.69135e-05	0.718331	0.828477
SCORE2 + XL-VLDL-P	NMR spectroscopy	Replication	128946	3823	3.54694e-06	2.43036e-06	-	-	-	-	-	-	0.719302	0.00389112	0.711676	0.726929	0.71929	0.00389153	0.711663	0.726918	-1.18487e-05	2.13378e-05	-5.367e-05	2.99725e-05	0.578693	0.983783
SCORE2 + XL-VLDL-P	NMR spectroscopy	Discovery + Replication	297371	8915	3.49915e-06	2.34569e-06	-	-	-	-	-	-	0.718418	0.00253123	0.713457	0.723379	0.71841	0.00253148	0.713449	0.723372	-7.40317e-06	1.40629e-05	-3.49659e-05	2.01596e-05	0.598588	0.780656
SCORE2 + XL-VLDL-TG %	NMR spectroscopy	Discovery	168361	5089	51.0863	8.41004	0.955481	0.0158604	0.926236	0.985649	0.00408732	0.0109921	0.717637	0.00333414	0.711102	0.724172	0.717882	0.00333728	0.711341	0.724423	0.000244456	0.000194796	-0.000137338	0.00062625	0.209504	0.484628
SCORE2 + XL-VLDL-TG %	NMR spectroscopy	Replication	128883	3823	51.1732	8.59795	-	-	-	-	-	-	0.719341	0.00389079	0.711715	0.726967	0.719197	0.00389388	0.711565	0.726829	-0.000143821	0.000220917	-0.000576811	0.000289169	0.515035	0.983783
SCORE2 + XL-VLDL-TG %	NMR spectroscopy	Discovery + Replication	297244	8912	51.124	8.49212	-	-	-	-	-	-	0.718379	0.0025317	0.713417	0.723341	0.718456	0.0025339	0.713489	0.723422	7.68907e-05	0.00014617	-0.000209597	0.000363378	0.598863	0.780656
SCORE2 + ALT	Clinical biochemistry assay	Discovery	168444	5095	22.7168	14.1897	1.01947	0.0132984	0.993239	1.04639	0.147107	0.234187	0.717944	0.00333199	0.711414	0.724475	0.71805	0.00332928	0.711524	0.724575	0.000105362	0.0001006	-9.18105e-05	0.000302535	0.294944	0.606419
SCORE2 + ALT	Clinical biochemistry assay	Replication	128890	3822	22.6006	14.1215	-	-	-	-	-	-	0.71934	0.00389189	0.711712	0.726968	0.719286	0.00389	0.711662	0.726911	-5.35638e-05	9.36651e-05	-0.000237144	0.000130016	0.567414	0.983783
SCORE2 + ALT	Clinical biochemistry assay	Discovery + Replication	297334	8917	22.6664	14.1603	-	-	-	-	-	-	0.718553	0.00253106	0.713592	0.723514	0.71859	0.00252937	0.713632	0.723547	3.67346e-05	7.01059e-05	-0.000100671	0.00017414	0.600288	0.780656
SCORE2 + L-VLDL-PL %	NMR spectroscopy	Discovery	168378	5094	18.9174	3.459	1.06268	0.0196499	1.02253	1.1044	0.00197677	0.00547564	0.717877	0.00333218	0.711346	0.724408	0.71819	0.00333138	0.711661	0.724719	0.00031256	0.000228881	-0.000136038	0.000761159	0.172064	0.418086
SCORE2 + L-VLDL-PL %	NMR spectroscopy	Replication	128946	3823	18.8538	3.40466	-	-	-	-	-	-	0.719302	0.00389112	0.711676	0.726929	0.71909	0.00389054	0.711465	0.726715	-0.000212213	0.000284165	-0.000769166	0.000344741	0.455188	0.983783
SCORE2 + L-VLDL-PL %	NMR spectroscopy	Discovery + Replication	297324	8917	18.8898	3.43568	-	-	-	-	-	-	0.718499	0.00253093	0.713539	0.72346	0.718589	0.0025304	0.71363	0.723549	9.01168e-05	0.000177165	-0.00025712	0.000437354	0.61099	0.790861
SCORE2 + XXL-VLDL-CE %	NMR spectroscopy	Discovery	167902	5082	18.3852	11.4067	1.04017	0.0147862	1.01046	1.07076	0.00772876	0.0191149	0.717706	0.00333598	0.711168	0.724245	0.717879	0.00333512	0.711342	0.724415	0.000172395	0.000170557	-0.000161891	0.000506682	0.312124	0.61756
SCORE2 + XXL-VLDL-CE %	NMR spectroscopy	Replication	128599	3809	17.97	10.6615	-	-	-	-	-	-	0.718724	0.00389995	0.711081	0.726368	0.718318	0.00389973	0.710675	0.725962	-0.000406242	0.000177211	-0.00075357	-5.89141e-05	0.0218817	0.202041
SCORE2 + XXL-VLDL-CE %	NMR spectroscopy	Discovery + Replication	296501	8891	18.2051	11.0916	-	-	-	-	-	-	0.718154	0.00253504	0.713185	0.723122	0.718091	0.00253461	0.713123	0.723059	-6.25233e-05	0.000124148	-0.000305849	0.000180802	0.614528	0.791741
SCORE2 + XL-VLDL-L	NMR spectroscopy	Discovery	168361	5089	0.202682	0.133977	0.993316	0.0137826	0.966842	1.02051	0.626551	0.717168	0.717637	0.00333414	0.711102	0.724172	0.717625	0.00333471	0.711089	0.724161	-1.21778e-05	3.64592e-05	-8.36366e-05	5.9281e-05	0.738371	0.831423
SCORE2 + XL-VLDL-L	NMR spectroscopy	Replication	128883	3823	0.207719	0.143672	-	-	-	-	-	-	0.719341	0.00389079	0.711715	0.726967	0.719323	0.0038915	0.711695	0.72695	-1.81962e-05	3.64472e-05	-8.96313e-05	5.32389e-05	0.617604	0.983783
SCORE2 + XL-VLDL-L	NMR spectroscopy	Discovery + Replication	297244	8912	0.204866	0.138286	-	-	-	-	-	-	0.718379	0.0025317	0.713417	0.723341	0.718367	0.00253213	0.713404	0.72333	-1.19745e-05	2.40953e-05	-5.92004e-05	3.52513e-05	0.619213	0.79191
SCORE2 + XL-HDL-CE	NMR spectroscopy	Discovery	168517	5096	0.0612918	0.0274528	1.01849	0.0170427	0.985028	1.05308	0.282459	0.40964	0.717907	0.00333172	0.711376	0.724437	0.717934	0.00333223	0.711403	0.724465	2.73161e-05	7.36631e-05	-0.000117061	0.000171693	0.710768	0.825086
SCORE2 + XL-HDL-CE	NMR spectroscopy	Replication	128906	3822	0.0625993	0.0298232	-	-	-	-	-	-	0.719314	0.00389168	0.711687	0.726942	0.71935	0.00389107	0.711723	0.726976	3.54735e-05	8.55773e-05	-0.000132255	0.000203202	0.678494	0.983783
SCORE2 + XL-HDL-CE	NMR spectroscopy	Discovery + Replication	297423	8918	0.0618585	0.0285117	-	-	-	-	-	-	0.718521	0.00253088	0.713561	0.723481	0.718549	0.00253094	0.713588	0.723509	2.76005e-05	5.57231e-05	-8.16147e-05	0.000136816	0.620377	0.79191
SCORE2 + IDL-CE	NMR spectroscopy	Discovery	168517	5096	0.651643	0.142623	0.992954	0.0144902	0.96515	1.02156	0.62554	0.717168	0.717907	0.00333172	0.711376	0.724437	0.717921	0.00333229	0.71139	0.724452	1.46113e-05	3.32168e-05	-5.04924e-05	7.97149e-05	0.660026	0.80897
SCORE2 + IDL-CE	NMR spectroscopy	Replication	128946	3823	0.656912	0.142774	-	-	-	-	-	-	0.719302	0.00389112	0.711676	0.726929	0.71931	0.00389203	0.711681	0.726938	7.29322e-06	3.72076e-05	-6.56324e-05	8.02189e-05	0.844599	0.983783
SCORE2 + IDL-CE	NMR spectroscopy	Discovery + Replication	297463	8919	0.653927	0.142712	-	-	-	-	-	-	0.718516	0.00253073	0.713556	0.723476	0.718527	0.00253122	0.713566	0.723489	1.1771e-05	2.47339e-05	-3.67065e-05	6.02484e-05	0.634142	0.792891
SCORE2 + M-HDL-TG	NMR spectroscopy	Discovery	168517	5096	0.0535357	0.0189587	0.999489	0.0138266	0.972767	1.02695	0.970514	0.97403	0.717907	0.00333172	0.711376	0.724437	0.717904	0.00333177	0.711374	0.724435	-2.15667e-06	2.61027e-06	-7.27269e-06	2.95936e-06	0.408677	0.686081
SCORE2 + M-HDL-TG	NMR spectroscopy	Replication	128946	3823	0.0542624	0.0191985	-	-	-	-	-	-	0.719302	0.00389112	0.711676	0.726929	0.719302	0.0038912	0.711675	0.726929	-3.24143e-07	3.05555e-06	-6.31291e-06	5.66463e-06	0.915516	0.983783
SCORE2 + M-HDL-TG	NMR spectroscopy	Discovery + Replication	297463	8919	0.0538507	0.0190664	-	-	-	-	-	-	0.718516	0.00253073	0.713556	0.723476	0.718515	0.00253077	0.713555	0.723475	-9.24374e-07	1.91049e-06	-4.66887e-06	2.82012e-06	0.628499	0.792891
SCORE2 + S-VLDL-C %	NMR spectroscopy	Discovery	168517	5096	38.8447	4.23561	1.03019	0.0142186	1.00188	1.0593	0.0364611	0.075371	0.717907	0.00333172	0.711376	0.724437	0.717988	0.00333336	0.711454	0.724521	8.11152e-05	0.000140723	-0.000194696	0.000356926	0.564332	0.766274
SCORE2 + S-VLDL-C %	NMR spectroscopy	Replication	128946	3823	38.6881	4.33445	-	-	-	-	-	-	0.719302	0.00389112	0.711676	0.726929	0.719308	0.00389181	0.711681	0.726936	6.13244e-06	0.000157299	-0.000302168	0.000314433	0.968902	0.999263
SCORE2 + S-VLDL-C %	NMR spectroscopy	Discovery + Replication	297463	8919	38.7768	4.27943	-	-	-	-	-	-	0.718516	0.00253073	0.713556	0.723476	0.718566	0.00253163	0.713604	0.723528	5.02376e-05	0.000104834	-0.000155234	0.000255709	0.63179	0.792891
SCORE2 + S-VLDL-FC %	NMR spectroscopy	Discovery	168517	5096	14.7814	2.02096	0.993012	0.0145242	0.965143	1.02169	0.629229	0.717269	0.717907	0.00333172	0.711376	0.724437	0.717928	0.00333131	0.711399	0.724458	2.19795e-05	3.21254e-05	-4.09852e-05	8.49442e-05	0.493863	0.710663
SCORE2 + S-VLDL-FC %	NMR spectroscopy	Replication	128946	3823	14.7522	2.01735	-	-	-	-	-	-	0.719302	0.00389112	0.711676	0.726929	0.7193	0.00389082	0.711674	0.726926	-1.88791e-06	3.7133e-05	-7.46672e-05	7.08913e-05	0.959451	0.999263
SCORE2 + S-VLDL-FC %	NMR spectroscopy	Discovery + Replication	297463	8919	14.7688	2.01944	-	-	-	-	-	-	0.718516	0.00253073	0.713556	0.723476	0.718528	0.00253048	0.713568	0.723487	1.18294e-05	2.42523e-05	-3.57042e-05	5.9363e-05	0.625717	0.792891
SCORE2 + XL-HDL-FC %	NMR spectroscopy	Discovery	168270	5088	14.8901	3.26316	1.00825	0.0152578	0.97854	1.03885	0.590456	0.697142	0.717557	0.00333541	0.71102	0.724094	0.71756	0.00333497	0.711024	0.724096	3.07734e-06	3.39111e-05	-6.33872e-05	6.95419e-05	0.927693	0.94284
SCORE2 + XL-HDL-FC %	NMR spectroscopy	Replication	128797	3821	14.8856	3.62545	-	-	-	-	-	-	0.719343	0.00389214	0.711715	0.726972	0.719371	0.00389167	0.711744	0.726999	2.81008e-05	4.1228e-05	-5.27046e-05	0.000108906	0.495496	0.983783
SCORE2 + XL-HDL-FC %	NMR spectroscopy	Discovery + Replication	297067	8909	14.8881	3.42494	-	-	-	-	-	-	0.718333	0.00253263	0.713369	0.723297	0.718346	0.00253231	0.713382	0.723309	1.239e-05	2.63589e-05	-3.92725e-05	6.40525e-05	0.63832	0.792891
SCORE2 + XL-HDL-TG %	NMR spectroscopy	Discovery	168270	5088	4.87637	3.08827	0.985516	0.0141861	0.958491	1.0133	0.303718	0.431435	0.717557	0.00333541	0.71102	0.724094	0.717557	0.00333687	0.711016	0.724097	-3.33839e-07	7.2612e-05	-0.000142651	0.000141983	0.996332	0.996332
SCORE2 + XL-HDL-TG %	NMR spectroscopy	Replication	128797	3821	5.03804	3.67159	-	-	-	-	-	-	0.719343	0.00389214	0.711715	0.726972	0.719396	0.00389326	0.711765	0.727026	5.25381e-05	7.75615e-05	-9.94796e-05	0.000204556	0.498169	0.983783
SCORE2 + XL-HDL-TG %	NMR spectroscopy	Discovery + Replication	297067	8909	4.94646	3.35461	-	-	-	-	-	-	0.718333	0.00253263	0.713369	0.723297	0.718358	0.00253354	0.713392	0.723323	2.45717e-05	5.19802e-05	-7.73076e-05	0.000126451	0.636418	0.792891
SCORE2 + Total FC	NMR spectroscopy	Discovery	167816	5075	1.31785	0.246514	0.986633	0.0143422	0.959285	1.01476	0.348095	0.482111	0.717475	0.00334092	0.710927	0.724023	0.717499	0.00334219	0.710949	0.72405	2.41176e-05	6.90251e-05	-0.000111169	0.000159404	0.726787	0.828477
SCORE2 + Total FC	NMR spectroscopy	Replication	128612	3820	1.33294	0.24647	-	-	-	-	-	-	0.719126	0.00389293	0.711496	0.726756	0.719146	0.00389486	0.711512	0.726779	1.93327e-05	7.098e-05	-0.000119786	0.000158451	0.785339	0.983783
SCORE2 + Total FC	NMR spectroscopy	Discovery + Replication	296428	8895	1.3244	0.246608	-	-	-	-	-	-	0.718194	0.00253524	0.713225	0.723163	0.718216	0.0025363	0.713245	0.723187	2.15971e-05	4.73191e-05	-7.11465e-05	0.000114341	0.648092	0.801435
SCORE2 + L-LDL-P	NMR spectroscopy	Discovery	168517	5096	0.000768049	0.000166698	1.01308	0.0139049	0.985839	1.04106	0.350177	0.482583	0.717907	0.00333172	0.711376	0.724437	0.71794	0.00333092	0.711412	0.724468	3.34909e-05	6.22881e-05	-8.85916e-05	0.000155573	0.5908	0.779102
SCORE2 + L-LDL-P	NMR spectroscopy	Replication	128946	3823	0.000775211	0.000170568	-	-	-	-	-	-	0.719302	0.00389112	0.711676	0.726929	0.719308	0.00388996	0.711683	0.726932	5.45349e-06	6.90482e-05	-0.000129879	0.000140786	0.937048	0.983783
SCORE2 + L-LDL-P	NMR spectroscopy	Discovery + Replication	297463	8919	0.000771154	0.000168423	-	-	-	-	-	-	0.718516	0.00253073	0.713556	0.723476	0.718537	0.00253006	0.713578	0.723495	2.08792e-05	4.62005e-05	-6.96721e-05	0.00011143	0.651323	0.801851
SCORE2 + Remnant C	NMR spectroscopy	Discovery	167579	5071	1.63011	0.387318	1.00997	0.0142893	0.982081	1.03866	0.487324	0.618341	0.717277	0.00334248	0.710725	0.723828	0.717296	0.00334167	0.710746	0.723845	1.91304e-05	4.63267e-05	-7.16683e-05	0.000109929	0.679647	0.814988
SCORE2 + Remnant C	NMR spectroscopy	Replication	128210	3812	1.64253	0.388119	-	-	-	-	-	-	0.718899	0.00389873	0.711258	0.72654	0.718913	0.00389728	0.711274	0.726551	1.37492e-05	5.13317e-05	-8.6859e-05	0.000114357	0.788815	0.983783
SCORE2 + Remnant C	NMR spectroscopy	Discovery + Replication	295789	8883	1.6355	0.387714	-	-	-	-	-	-	0.717983	0.00253752	0.71301	0.722956	0.717998	0.00253677	0.713026	0.72297	1.53699e-05	3.44308e-05	-5.21132e-05	8.2853e-05	0.655309	0.803188
SCORE2 + Ile	NMR spectroscopy	Discovery	168459	5096	0.0503244	0.0177121	0.999225	0.0142744	0.971656	1.02757	0.956664	0.968528	0.717885	0.00333168	0.711355	0.724415	0.717884	0.00333167	0.711354	0.724414	-1.16378e-06	3.68973e-06	-8.39551e-06	6.06795e-06	0.752449	0.838976
SCORE2 + Ile	NMR spectroscopy	Replication	128937	3823	0.0515946	0.0173118	-	-	-	-	-	-	0.719315	0.00389117	0.711689	0.726942	0.719314	0.00389125	0.711688	0.726941	-1.10392e-06	4.37696e-06	-9.6826e-06	7.47476e-06	0.800878	0.983783
SCORE2 + Ile	NMR spectroscopy	Discovery + Replication	297396	8919	0.0508751	0.0175509	-	-	-	-	-	-	0.718509	0.00253072	0.713549	0.72347	0.718508	0.00253073	0.713548	0.723468	-1.22492e-06	2.8222e-06	-6.75633e-06	4.30649e-06	0.664267	0.809743
SCORE2 + S-LDL-CE	NMR spectroscopy	Discovery	168517	5096	0.136268	0.0314465	0.986325	0.0140766	0.959485	1.01392	0.328004	0.458874	0.717907	0.00333172	0.711376	0.724437	0.717921	0.00333299	0.711389	0.724454	1.47939e-05	6.64014e-05	-0.00011535	0.000144938	0.823695	0.894759
SCORE2 + S-LDL-CE	NMR spectroscopy	Replication	128946	3823	0.137533	0.0319582	-	-	-	-	-	-	0.719302	0.00389112	0.711676	0.726929	0.719333	0.00389278	0.711703	0.726963	3.09075e-05	7.40418e-05	-0.000114212	0.000176027	0.676362	0.983783
SCORE2 + S-LDL-CE	NMR spectroscopy	Discovery + Replication	297463	8919	0.136817	0.0316755	-	-	-	-	-	-	0.718516	0.00253073	0.713556	0.723476	0.718537	0.00253176	0.713574	0.723499	2.08978e-05	4.94125e-05	-7.5949e-05	0.000117745	0.67235	0.809743
SCORE2 + M-VLDL-TG %	NMR spectroscopy	Discovery	168369	5091	46.0903	7.42656	0.965606	0.0145136	0.938525	0.993468	0.0158867	0.0376122	0.717778	0.00333351	0.711244	0.724312	0.717897	0.00333559	0.71136	0.724435	0.000119337	0.000162793	-0.000199732	0.000438406	0.463522	0.710663
SCORE2 + M-VLDL-TG %	NMR spectroscopy	Replication	128946	3823	46.1881	7.60711	-	-	-	-	-	-	0.719302	0.00389112	0.711676	0.726929	0.719264	0.00389265	0.711634	0.726893	-3.85073e-05	0.000181195	-0.000393642	0.000316628	0.831702	0.983783
SCORE2 + M-VLDL-TG %	NMR spectroscopy	Discovery + Replication	297315	8914	46.1327	7.50554	-	-	-	-	-	-	0.718443	0.00253151	0.713481	0.723404	0.718494	0.00253286	0.71353	0.723459	5.16164e-05	0.000121259	-0.000186048	0.000289281	0.670349	0.809743
SCORE2 + IDL-FC %	NMR spectroscopy	Discovery	168276	5093	17.8438	0.953677	0.99608	0.0134469	0.970171	1.02268	0.770217	0.826939	0.717838	0.00333313	0.711306	0.724371	0.717846	0.00333297	0.711314	0.724379	7.64092e-06	1.88531e-05	-2.93105e-05	4.45924e-05	0.685267	0.815772
SCORE2 + IDL-FC %	NMR spectroscopy	Replication	128883	3822	17.8167	0.988345	-	-	-	-	-	-	0.719244	0.00389166	0.711616	0.726871	0.719249	0.00389152	0.711621	0.726876	4.65514e-06	2.19759e-05	-3.84168e-05	4.77271e-05	0.83224	0.983783
SCORE2 + IDL-FC %	NMR spectroscopy	Discovery + Replication	297159	8915	17.832	0.968957	-	-	-	-	-	-	0.718451	0.00253149	0.71349	0.723413	0.718458	0.00253139	0.713496	0.723419	6.19293e-06	1.4374e-05	-2.19796e-05	3.43654e-05	0.666583	0.809743
SCORE2 + XL-VLDL-C %	NMR spectroscopy	Discovery	168361	5089	30.6594	8.82024	1.03289	0.0163479	1.00032	1.06652	0.0477576	0.0951716	0.717637	0.00333414	0.711102	0.724172	0.717756	0.0033364	0.711216	0.724295	0.000118433	0.000136212	-0.000148537	0.000385403	0.384588	0.661682
SCORE2 + XL-VLDL-C %	NMR spectroscopy	Replication	128883	3823	30.5416	8.884	-	-	-	-	-	-	0.719341	0.00389079	0.711715	0.726967	0.719277	0.00389311	0.711647	0.726907	-6.38971e-05	0.00015205	-0.00036191	0.000234116	0.674313	0.983783
SCORE2 + XL-VLDL-C %	NMR spectroscopy	Discovery + Replication	297244	8912	30.6083	8.84812	-	-	-	-	-	-	0.718379	0.0025317	0.713417	0.723341	0.718419	0.00253332	0.713454	0.723384	3.98707e-05	0.00010084	-0.000157772	0.000237513	0.692558	0.83047
SCORE2 + L-VLDL-C	NMR spectroscopy	Discovery	168472	5096	0.100051	0.0483207	1.00225	0.0142175	0.974705	1.03057	0.874485	0.903852	0.717895	0.00333175	0.711365	0.724425	0.717899	0.00333165	0.711369	0.724429	4.21187e-06	6.12688e-06	-7.79659e-06	1.62203e-05	0.491805	0.710663
SCORE2 + L-VLDL-C	NMR spectroscopy	Replication	128946	3823	0.101479	0.0504647	-	-	-	-	-	-	0.719302	0.00389112	0.711676	0.726929	0.719301	0.0038909	0.711675	0.726927	-1.44112e-06	1.19179e-05	-2.47998e-05	2.19175e-05	0.903754	0.983783
SCORE2 + L-VLDL-C	NMR spectroscopy	Discovery + Replication	297418	8919	0.10067	0.0492667	-	-	-	-	-	-	0.718509	0.00253074	0.713549	0.72347	0.718512	0.00253061	0.713553	0.723472	3.02597e-06	7.88662e-06	-1.24315e-05	1.84835e-05	0.701212	0.83363
SCORE2 + L-VLDL-FC	NMR spectroscopy	Discovery	168517	5096	0.0470241	0.025164	0.997267	0.014103	0.970079	1.02522	0.846146	0.881137	0.717907	0.00333172	0.711376	0.724437	0.717903	0.00333193	0.711372	0.724433	-3.66033e-06	1.31003e-05	-2.93364e-05	2.20157e-05	0.779931	0.864164
SCORE2 + L-VLDL-FC	NMR spectroscopy	Replication	128946	3823	0.0478991	0.0265977	-	-	-	-	-	-	0.719302	0.00389112	0.711676	0.726929	0.719297	0.00389137	0.711671	0.726924	-4.74826e-06	1.46288e-05	-3.34203e-05	2.39238e-05	0.745498	0.983783
SCORE2 + L-VLDL-FC	NMR spectroscopy	Discovery + Replication	297463	8919	0.0474034	0.0257989	-	-	-	-	-	-	0.718516	0.00253073	0.713556	0.723476	0.718512	0.0025309	0.713552	0.723472	-3.73889e-06	9.68118e-06	-2.27137e-05	1.52359e-05	0.699348	0.83363
SCORE2 + Urea	Clinical biochemistry assay	Discovery	168387	5093	5.30482	1.2577	1.00511	0.0138512	0.978186	1.03277	0.713124	0.771622	0.71797	0.00333195	0.71144	0.724501	0.717974	0.00333215	0.711443	0.724505	3.46971e-06	2.43248e-05	-4.4206e-05	5.11455e-05	0.886574	0.917276
SCORE2 + Urea	Clinical biochemistry assay	Replication	128881	3820	5.28329	1.26135	-	-	-	-	-	-	0.719204	0.00389248	0.711575	0.726833	0.719218	0.00389226	0.711589	0.726846	1.35303e-05	3.1809e-05	-4.88141e-05	7.58747e-05	0.670573	0.983783
SCORE2 + Urea	Clinical biochemistry assay	Discovery + Replication	297268	8913	5.29549	1.25933	-	-	-	-	-	-	0.71851	0.00253121	0.713549	0.723471	0.718517	0.00253126	0.713556	0.723479	7.80431e-06	2.05609e-05	-3.24943e-05	4.81029e-05	0.704264	0.83368
SCORE2 + Glucose	NMR spectroscopy	Discovery	168302	5089	3.55185	0.802396	0.989904	0.0133588	0.964321	1.01616	0.447477	0.573847	0.717803	0.00333491	0.711266	0.724339	0.717801	0.00333567	0.711263	0.724339	-1.51515e-06	5.76509e-05	-0.000114509	0.000111479	0.979033	0.986153
SCORE2 + Glucose	NMR spectroscopy	Replication	128840	3822	3.64955	0.832161	-	-	-	-	-	-	0.719405	0.00388951	0.711781	0.727028	0.719439	0.00389084	0.711813	0.727064	3.37611e-05	5.98909e-05	-8.36229e-05	0.000151145	0.572951	0.983783
SCORE2 + Glucose	NMR spectroscopy	Discovery + Replication	297142	8911	3.59421	0.81687	-	-	-	-	-	-	0.7185	0.00253165	0.713538	0.723462	0.718515	0.00253234	0.713552	0.723478	1.48745e-05	4.04349e-05	-6.43764e-05	9.41254e-05	0.712975	0.834687
SCORE2 + XL-VLDL-TG	NMR spectroscopy	Discovery	168453	5093	0.109269	0.0808832	0.986589	0.0136442	0.960555	1.01333	0.322373	0.453285	0.717809	0.003333	0.711277	0.724342	0.717802	0.00333408	0.711267	0.724336	-7.53065e-06	7.0289e-05	-0.000145295	0.000130233	0.914679	0.938393
SCORE2 + XL-VLDL-TG	NMR spectroscopy	Replication	128946	3823	0.112934	0.0876194	-	-	-	-	-	-	0.719302	0.00389112	0.711676	0.726929	0.719267	0.00389251	0.711638	0.726897	-3.4749e-05	7.40829e-05	-0.000179949	0.000110451	0.63903	0.983783
SCORE2 + XL-VLDL-TG	NMR spectroscopy	Discovery + Replication	297399	8916	0.110858	0.0838898	-	-	-	-	-	-	0.71846	0.00253129	0.713499	0.723421	0.718442	0.00253215	0.713479	0.723405	-1.80243e-05	4.90389e-05	-0.000114139	7.80901e-05	0.713207	0.834687
SCORE2 + M-VLDL-TG	NMR spectroscopy	Discovery	168474	5095	0.278938	0.116543	0.978842	0.0139441	0.952453	1.00596	0.125126	0.205088	0.717858	0.00333182	0.711328	0.724388	0.717883	0.00333394	0.711349	0.724418	2.51594e-05	0.000110826	-0.000192056	0.000242375	0.820411	0.8947
SCORE2 + M-VLDL-TG	NMR spectroscopy	Replication	128946	3823	0.285828	0.126776	-	-	-	-	-	-	0.719302	0.00389112	0.711676	0.726929	0.719328	0.0038931	0.711697	0.726958	2.54102e-05	0.000114123	-0.000198266	0.000249086	0.823803	0.983783
SCORE2 + M-VLDL-TG	NMR spectroscopy	Discovery + Replication	297420	8918	0.281925	0.121134	-	-	-	-	-	-	0.718488	0.00253077	0.713528	0.723448	0.718516	0.00253218	0.713553	0.723479	2.81222e-05	7.67775e-05	-0.000122359	0.000178603	0.714155	0.834687
SCORE2 + Gln	NMR spectroscopy	Discovery	167632	5061	0.552299	0.0760129	1.00765	0.0143002	0.979803	1.03629	0.593955	0.697142	0.717943	0.0033428	0.711391	0.724495	0.717961	0.0033432	0.711408	0.724513	1.77527e-05	3.70893e-05	-5.4941e-05	9.04465e-05	0.63219	0.806989
SCORE2 + Gln	NMR spectroscopy	Replication	128352	3805	0.561765	0.0804858	-	-	-	-	-	-	0.719109	0.00390206	0.711461	0.726757	0.719076	0.0039032	0.711426	0.726726	-3.3556e-05	4.16753e-05	-0.000115238	4.81261e-05	0.420718	0.983783
SCORE2 + Gln	NMR spectroscopy	Discovery + Replication	295984	8866	0.556404	0.0781249	-	-	-	-	-	-	0.718453	0.00253863	0.713477	0.723428	0.718443	0.00253915	0.713466	0.72342	-9.55785e-06	2.75733e-05	-6.36005e-05	4.44848e-05	0.728866	0.844753
SCORE2 + S-VLDL-PL	NMR spectroscopy	Discovery	168517	5096	0.100905	0.0297101	1.01265	0.0141566	0.984939	1.04114	0.374553	0.508584	0.717907	0.00333172	0.711376	0.724437	0.71795	0.00333076	0.711422	0.724479	4.38439e-05	5.90398e-05	-7.18721e-05	0.00015956	0.457715	0.710663
SCORE2 + S-VLDL-PL	NMR spectroscopy	Replication	128946	3823	0.101932	0.0301168	-	-	-	-	-	-	0.719302	0.00389112	0.711676	0.726929	0.719281	0.00388978	0.711657	0.726905	-2.11525e-05	6.52283e-05	-0.000148998	0.000106693	0.745723	0.983783
SCORE2 + S-VLDL-PL	NMR spectroscopy	Discovery + Replication	297463	8919	0.10135	0.0298913	-	-	-	-	-	-	0.718516	0.00253073	0.713556	0.723476	0.718531	0.00252994	0.713572	0.723489	1.51609e-05	4.3719e-05	-7.05269e-05	0.000100849	0.728757	0.844753
SCORE2 + IDL-C	NMR spectroscopy	Discovery	168450	5094	0.882103	0.191628	0.996059	0.0144573	0.968231	1.02469	0.784749	0.832856	0.717876	0.00333284	0.711343	0.724408	0.717885	0.0033332	0.711352	0.724418	9.1439e-06	2.26896e-05	-3.53269e-05	5.36147e-05	0.686948	0.815772
SCORE2 + IDL-C	NMR spectroscopy	Replication	128883	3822	0.888666	0.191777	-	-	-	-	-	-	0.719244	0.00389166	0.711616	0.726871	0.719244	0.00389216	0.711615	0.726872	-3.19986e-07	2.07992e-05	-4.10857e-05	4.04458e-05	0.987725	0.999263
SCORE2 + IDL-C	NMR spectroscopy	Discovery + Replication	297333	8916	0.884948	0.19172	-	-	-	-	-	-	0.718473	0.00253136	0.713511	0.723434	0.718477	0.00253163	0.713515	0.723439	4.49772e-06	1.38143e-05	-2.25778e-05	3.15732e-05	0.744738	0.859552
SCORE2 + ApoB	NMR spectroscopy	Discovery	168469	5096	0.881411	0.188936	1.01203	0.0140832	0.984479	1.04036	0.395753	0.526558	0.717894	0.0033317	0.711364	0.724424	0.71792	0.00333086	0.711392	0.724449	2.64434e-05	5.42105e-05	-7.98072e-05	0.000132694	0.625698	0.80352
SCORE2 + ApoB	NMR spectroscopy	Replication	128946	3823	0.887624	0.192151	-	-	-	-	-	-	0.719302	0.00389112	0.711676	0.726929	0.719295	0.00388967	0.711672	0.726919	-6.75444e-06	6.272e-05	-0.000129683	0.000116174	0.91424	0.983783
SCORE2 + ApoB	NMR spectroscopy	Discovery + Replication	297415	8919	0.884105	0.190361	-	-	-	-	-	-	0.718509	0.00253072	0.713548	0.723469	0.718521	0.00252994	0.713563	0.72348	1.28996e-05	4.1985e-05	-6.93896e-05	9.51888e-05	0.758658	0.868382
SCORE2 + L-VLDL-CE	NMR spectroscopy	Discovery	168472	5096	0.0530257	0.0236948	1.00769	0.0142985	0.979844	1.03633	0.592037	0.697142	0.717895	0.00333175	0.711365	0.724425	0.717917	0.00333131	0.711388	0.724446	2.18777e-05	3.237e-05	-4.15663e-05	8.53216e-05	0.499127	0.712671
SCORE2 + L-VLDL-CE	NMR spectroscopy	Replication	128946	3823	0.0535799	0.0244053	-	-	-	-	-	-	0.719302	0.00389112	0.711676	0.726929	0.719293	0.00389032	0.711668	0.726918	-8.90955e-06	3.94505e-05	-8.62312e-05	6.84121e-05	0.821325	0.983783
SCORE2 + L-VLDL-CE	NMR spectroscopy	Discovery + Replication	297418	8919	0.053266	0.024007	-	-	-	-	-	-	0.718509	0.00253074	0.713549	0.72347	0.718518	0.00253031	0.713558	0.723477	8.14773e-06	2.64929e-05	-4.37773e-05	6.00728e-05	0.758429	0.868382
SCORE2 + L-VLDL-P	NMR spectroscopy	Discovery	168517	5096	1.03383e-05	5.59021e-06	0.993564	0.0139052	0.966851	1.02101	0.642407	0.726313	0.717907	0.00333172	0.711376	0.724437	0.717899	0.00333226	0.711368	0.724431	-7.08297e-06	3.10948e-05	-6.80277e-05	5.38618e-05	0.819812	0.8947
SCORE2 + L-VLDL-P	NMR spectroscopy	Replication	128946	3823	1.05696e-05	5.98757e-06	-	-	-	-	-	-	0.719302	0.00389112	0.711676	0.726929	0.719295	0.00389174	0.711667	0.726923	-7.22313e-06	3.45994e-05	-7.50367e-05	6.05904e-05	0.834632	0.983783
SCORE2 + L-VLDL-P	NMR spectroscopy	Discovery + Replication	297463	8919	1.04386e-05	5.76695e-06	-	-	-	-	-	-	0.718516	0.00253073	0.713556	0.723476	0.718509	0.00253115	0.713548	0.72347	-6.61426e-06	2.30302e-05	-5.17526e-05	3.85241e-05	0.773959	0.88225
SCORE2 + non-HDL-C	NMR spectroscopy	Discovery	167579	5071	3.44709	0.775406	0.993586	0.0142272	0.966263	1.02168	0.651091	0.730651	0.717277	0.00334248	0.710725	0.723828	0.717282	0.00334309	0.710729	0.723834	5.08542e-06	3.45559e-05	-6.26428e-05	7.28137e-05	0.883002	0.917276
SCORE2 + non-HDL-C	NMR spectroscopy	Replication	128210	3812	3.48119	0.779408	-	-	-	-	-	-	0.718899	0.00389873	0.711258	0.72654	0.718906	0.00389953	0.711263	0.726549	6.68904e-06	3.41351e-05	-6.02146e-05	7.35927e-05	0.844643	0.983783
SCORE2 + non-HDL-C	NMR spectroscopy	Discovery + Replication	295789	8883	3.46187	0.777325	-	-	-	-	-	-	0.717983	0.00253752	0.71301	0.722956	0.717989	0.00253799	0.713015	0.722964	6.45889e-06	2.28545e-05	-3.83351e-05	5.12529e-05	0.777476	0.882349
SCORE2 + S-LDL-PL	NMR spectroscopy	Discovery	168457	5095	0.0918179	0.017747	1.00931	0.0138664	0.98225	1.03712	0.503865	0.634412	0.717985	0.00333145	0.711456	0.724515	0.717999	0.00333077	0.711471	0.724528	1.39615e-05	4.15683e-05	-6.75108e-05	9.54339e-05	0.736969	0.831423
SCORE2 + S-LDL-PL	NMR spectroscopy	Replication	128917	3822	0.0927267	0.0183696	-	-	-	-	-	-	0.719277	0.00389192	0.711649	0.726905	0.719284	0.00389101	0.711658	0.726911	7.09513e-06	5.05296e-05	-9.19411e-05	0.000106131	0.888332	0.983783
SCORE2 + S-LDL-PL	NMR spectroscopy	Discovery + Replication	297374	8917	0.0922119	0.0180252	-	-	-	-	-	-	0.71855	0.00253084	0.71359	0.723511	0.71856	0.00253029	0.7136	0.723519	9.33971e-06	3.35026e-05	-5.63242e-05	7.50036e-05	0.780417	0.882349
SCORE2 + Total FA	NMR spectroscopy	Discovery	168463	5095	12.1514	2.31908	0.980654	0.0138048	0.954477	1.00755	0.157035	0.248565	0.717865	0.00333203	0.711334	0.724396	0.717875	0.00333446	0.711339	0.72441	9.60204e-06	0.000102765	-0.000191815	0.000211019	0.925557	0.94284
SCORE2 + Total FA	NMR spectroscopy	Replication	128829	3821	12.3337	2.43323	-	-	-	-	-	-	0.719325	0.00389209	0.711696	0.726953	0.719264	0.00389564	0.711629	0.726899	-6.08237e-05	0.000107053	-0.000270644	0.000148996	0.569923	0.983783
SCORE2 + Total FA	NMR spectroscopy	Discovery + Replication	297292	8916	12.2304	2.37094	-	-	-	-	-	-	0.718501	0.00253114	0.71354	0.723462	0.718483	0.00253311	0.713518	0.723448	-1.83706e-05	7.06948e-05	-0.00015693	0.000120189	0.794973	0.884368
SCORE2 + S-VLDL-TG	NMR spectroscopy	Discovery	168517	5096	0.158281	0.0612555	0.997913	0.01366	0.97155	1.02499	0.878445	0.90457	0.717907	0.00333172	0.711376	0.724437	0.717901	0.00333191	0.711371	0.724432	-5.12396e-06	1.02627e-05	-2.52386e-05	1.49906e-05	0.617584	0.799396
SCORE2 + S-VLDL-TG	NMR spectroscopy	Replication	128946	3823	0.16167	0.0646858	-	-	-	-	-	-	0.719302	0.00389112	0.711676	0.726929	0.719302	0.00389132	0.711675	0.726929	6.57047e-08	1.1585e-05	-2.26404e-05	2.27718e-05	0.995475	0.999263
SCORE2 + S-VLDL-TG	NMR spectroscopy	Discovery + Replication	297463	8919	0.15975	0.0627879	-	-	-	-	-	-	0.718516	0.00253073	0.713556	0.723476	0.718514	0.00253087	0.713553	0.723474	-1.9997e-06	7.60255e-06	-1.69004e-05	1.2901e-05	0.792527	0.884368
SCORE2 + XL-VLDL-PL %	NMR spectroscopy	Discovery	168361	5089	18.2543	3.16951	1.06282	0.0218224	1.01832	1.10926	0.00524302	0.0135731	0.717637	0.00333414	0.711102	0.724172	0.717846	0.00333578	0.711308	0.724384	0.000209254	0.000215704	-0.000213517	0.000632026	0.331997	0.626188
SCORE2 + XL-VLDL-PL %	NMR spectroscopy	Replication	128883	3823	18.2853	2.96315	-	-	-	-	-	-	0.719341	0.00389079	0.711715	0.726967	0.719145	0.00389146	0.711518	0.726772	-0.000195578	0.000259666	-0.000704515	0.000313358	0.451334	0.983783
SCORE2 + XL-VLDL-PL %	NMR spectroscopy	Discovery + Replication	297244	8912	18.2677	3.08177	-	-	-	-	-	-	0.718379	0.0025317	0.713417	0.723341	0.718424	0.00253253	0.71346	0.723387	4.46306e-05	0.000164516	-0.000277814	0.000367075	0.786172	0.884368
SCORE2 + L-VLDL-CE %	NMR spectroscopy	Discovery	168378	5094	16.7404	3.27639	1.05755	0.0148134	1.02729	1.08871	0.000158458	0.00053528	0.717877	0.00333218	0.711346	0.724408	0.718234	0.00333601	0.711696	0.724773	0.000357026	0.00025727	-0.000147215	0.000861266	0.165215	0.414962
SCORE2 + L-VLDL-CE %	NMR spectroscopy	Replication	128946	3823	16.7339	3.43188	-	-	-	-	-	-	0.719302	0.00389112	0.711676	0.726929	0.718956	0.00389659	0.711319	0.726593	-0.00034629	0.0002835	-0.000901939	0.00020936	0.221904	0.748642
SCORE2 + L-VLDL-CE %	NMR spectroscopy	Discovery + Replication	297324	8917	16.7376	3.34471	-	-	-	-	-	-	0.718499	0.00253093	0.713539	0.72346	0.718549	0.00253411	0.713583	0.723516	5.00706e-05	0.000191096	-0.000324471	0.000424612	0.793307	0.884368
SCORE2 + VLDL-TG	NMR spectroscopy	Discovery	167962	5084	0.912568	0.484783	0.988419	0.013638	0.962349	1.0152	0.39304	0.526558	0.717832	0.00333519	0.711295	0.724369	0.717821	0.00333612	0.711283	0.72436	-1.08067e-05	6.19343e-05	-0.000132196	0.000110582	0.861484	0.910805
SCORE2 + VLDL-TG	NMR spectroscopy	Replication	128841	3817	0.936202	0.524469	-	-	-	-	-	-	0.718904	0.00389473	0.71127	0.726537	0.718888	0.00389592	0.711252	0.726524	-1.54215e-05	6.37861e-05	-0.00014044	0.000109597	0.808959	0.983783
SCORE2 + VLDL-TG	NMR spectroscopy	Discovery + Replication	296803	8901	0.922828	0.502531	-	-	-	-	-	-	0.718303	0.00253325	0.713337	0.723268	0.718293	0.00253398	0.713326	0.723259	-1.00396e-05	4.24071e-05	-9.3156e-05	7.30767e-05	0.812855	0.887522
SCORE2 + Sphingomyelins	NMR spectroscopy	Discovery	168513	5096	0.461704	0.0650354	0.992097	0.0150836	0.963196	1.02186	0.59885	0.699921	0.717906	0.00333172	0.711376	0.724436	0.717913	0.00333256	0.711381	0.724444	6.28502e-06	3.93446e-05	-7.08289e-05	8.3399e-05	0.873084	0.916076
SCORE2 + Sphingomyelins	NMR spectroscopy	Replication	128889	3822	0.467725	0.0663086	-	-	-	-	-	-	0.719361	0.00389171	0.711733	0.726989	0.719366	0.00389275	0.711737	0.726996	5.13721e-06	4.09106e-05	-7.50461e-05	8.53205e-05	0.900071	0.983783
SCORE2 + Sphingomyelins	NMR spectroscopy	Discovery + Replication	297402	8918	0.464313	0.0656579	-	-	-	-	-	-	0.718541	0.00253089	0.71358	0.723501	0.718547	0.00253151	0.713585	0.723509	6.40604e-06	2.67059e-05	-4.59365e-05	5.87486e-05	0.810428	0.887522
SCORE2 + Pyruvate	NMR spectroscopy	Discovery	167812	5070	0.0799798	0.0311379	0.988344	0.0154046	0.95895	1.01864	0.446602	0.573847	0.717856	0.00334113	0.711307	0.724404	0.717864	0.00334172	0.711315	0.724414	8.58698e-06	5.87367e-05	-0.000106535	0.000123709	0.883768	0.917276
SCORE2 + Pyruvate	NMR spectroscopy	Replication	128371	3804	0.0813112	0.033246	-	-	-	-	-	-	0.719023	0.00390228	0.711375	0.726671	0.719033	0.0039033	0.711383	0.726683	9.93872e-06	5.21741e-05	-9.23207e-05	0.000112198	0.848924	0.983783
SCORE2 + Pyruvate	NMR spectroscopy	Discovery + Replication	296183	8874	0.0805569	0.0320753	-	-	-	-	-	-	0.718366	0.00253795	0.713392	0.72334	0.718376	0.00253849	0.713401	0.723351	1.0045e-05	3.9857e-05	-6.80733e-05	8.81633e-05	0.801021	0.887522
SCORE2 + IDL-L	NMR spectroscopy	Discovery	168276	5093	1.28836	0.260959	1.00961	0.0144987	0.981327	1.03871	0.509335	0.637129	0.717838	0.00333313	0.711306	0.724371	0.717847	0.00333238	0.711316	0.724379	9.0573e-06	4.14245e-05	-7.21332e-05	9.02478e-05	0.826926	0.89476
SCORE2 + IDL-L	NMR spectroscopy	Replication	128883	3822	1.29841	0.262406	-	-	-	-	-	-	0.719244	0.00389166	0.711616	0.726871	0.719258	0.00389019	0.711634	0.726883	1.42284e-05	4.94359e-05	-8.26641e-05	0.000111121	0.773488	0.983783
SCORE2 + IDL-L	NMR spectroscopy	Discovery + Replication	297159	8915	1.29272	0.261635	-	-	-	-	-	-	0.718451	0.00253149	0.71349	0.723413	0.718459	0.00253076	0.713499	0.723419	7.75335e-06	3.28453e-05	-5.66223e-05	7.2129e-05	0.813389	0.887522
SCORE2 + S-LDL-L	NMR spectroscopy	Discovery	168457	5095	0.295375	0.0619168	0.994136	0.0139985	0.967232	1.02179	0.67441	0.738386	0.717985	0.00333145	0.711456	0.724515	0.717989	0.00333209	0.711458	0.724519	3.07168e-06	3.45831e-05	-6.47099e-05	7.08532e-05	0.929225	0.94284
SCORE2 + S-LDL-L	NMR spectroscopy	Replication	128917	3822	0.298303	0.0633765	-	-	-	-	-	-	0.719277	0.00389192	0.711649	0.726905	0.719283	0.00389257	0.711654	0.726913	6.03897e-06	3.19137e-05	-5.65106e-05	6.85886e-05	0.849914	0.983783
SCORE2 + S-LDL-L	NMR spectroscopy	Discovery + Replication	297374	8917	0.296645	0.0625705	-	-	-	-	-	-	0.71855	0.00253084	0.71359	0.723511	0.718555	0.00253125	0.713594	0.723516	4.99628e-06	2.12165e-05	-3.65874e-05	4.65799e-05	0.813828	0.887522
SCORE2 + S-VLDL-FC	NMR spectroscopy	Discovery	168517	5096	0.0615463	0.0182068	1.01296	0.0141056	0.985337	1.04135	0.361379	0.495555	0.717907	0.00333172	0.711376	0.724437	0.717943	0.00333085	0.711414	0.724471	3.61454e-05	6.07783e-05	-8.29778e-05	0.000155269	0.552037	0.754174
SCORE2 + S-VLDL-FC	NMR spectroscopy	Replication	128946	3823	0.0620987	0.0182389	-	-	-	-	-	-	0.719302	0.00389112	0.711676	0.726929	0.719279	0.00388988	0.711655	0.726903	-2.33427e-05	6.69718e-05	-0.000154605	0.00010792	0.727431	0.983783
SCORE2 + S-VLDL-FC	NMR spectroscopy	Discovery + Replication	297463	8919	0.0617858	0.0182227	-	-	-	-	-	-	0.718516	0.00253073	0.713556	0.723476	0.718526	0.00253001	0.713567	0.723485	1.0384e-05	4.49849e-05	-7.77847e-05	9.85527e-05	0.817445	0.887969
SCORE2 + L-VLDL-PL	NMR spectroscopy	Discovery	168517	5096	0.0668352	0.0397733	0.999325	0.0140105	0.972256	1.02715	0.961535	0.968528	0.717907	0.00333172	0.711376	0.724437	0.717905	0.00333177	0.711375	0.724435	-1.65128e-06	3.39379e-06	-8.30298e-06	5.00042e-06	0.626571	0.80352
SCORE2 + L-VLDL-PL	NMR spectroscopy	Replication	128946	3823	0.0682482	0.0423831	-	-	-	-	-	-	0.719302	0.00389112	0.711676	0.726929	0.719302	0.00389118	0.711675	0.726928	-3.54805e-07	3.80503e-06	-7.81253e-06	7.10291e-06	0.925708	0.983783
SCORE2 + L-VLDL-PL	NMR spectroscopy	Discovery + Replication	297463	8919	0.0674477	0.040931	-	-	-	-	-	-	0.718516	0.00253073	0.713556	0.723476	0.718515	0.00253077	0.713555	0.723475	-5.52677e-07	2.45922e-06	-5.37266e-06	4.2673e-06	0.822184	0.889629
SCORE2 + L-VLDL-TG	NMR spectroscopy	Discovery	168423	5094	0.167432	0.0924347	0.977352	0.0138674	0.951146	1.00428	0.0985475	0.16747	0.717889	0.00333214	0.711358	0.72442	0.717927	0.00333401	0.711393	0.724462	3.88011e-05	0.000117568	-0.000191628	0.000269231	0.741377	0.831423
SCORE2 + L-VLDL-TG	NMR spectroscopy	Replication	128946	3823	0.172963	0.102139	-	-	-	-	-	-	0.719302	0.00389112	0.711676	0.726929	0.719286	0.00389338	0.711655	0.726916	-1.67153e-05	0.00012346	-0.000258693	0.000225262	0.892304	0.983783
SCORE2 + L-VLDL-TG	NMR spectroscopy	Discovery + Replication	297369	8917	0.16983	0.0968008	-	-	-	-	-	-	0.718506	0.00253092	0.713545	0.723466	0.718522	0.00253231	0.713559	0.723485	1.64419e-05	8.2832e-05	-0.000145906	0.00017879	0.842656	0.896125
SCORE2 + M-VLDL-P	NMR spectroscopy	Discovery	168460	5092	3.62872e-05	1.209e-05	0.998813	0.0141456	0.971501	1.02689	0.933071	0.950223	0.717839	0.00333343	0.711306	0.724373	0.717837	0.0033336	0.711304	0.724371	-1.82078e-06	1.11319e-05	-2.36388e-05	1.99973e-05	0.870074	0.916076
SCORE2 + M-VLDL-P	NMR spectroscopy	Replication	128946	3823	3.66716e-05	1.2342e-05	-	-	-	-	-	-	0.719302	0.00389112	0.711676	0.726929	0.719304	0.00389124	0.711678	0.726931	1.9799e-06	6.46766e-06	-1.06965e-05	1.46563e-05	0.759511	0.983783
SCORE2 + M-VLDL-P	NMR spectroscopy	Discovery + Replication	297406	8915	3.64539e-05	1.22013e-05	-	-	-	-	-	-	0.718478	0.00253147	0.713516	0.723439	0.718479	0.00253154	0.713517	0.72344	8.36403e-07	4.2605e-06	-7.51402e-06	9.18682e-06	0.844363	0.896125
SCORE2 + M-VLDL-C %	NMR spectroscopy	Discovery	168369	5091	31.2913	6.01581	1.03097	0.0145046	1.00208	1.0607	0.0354765	0.0751709	0.717778	0.00333351	0.711244	0.724312	0.717857	0.00333545	0.711319	0.724394	7.86366e-05	0.000141645	-0.000198982	0.000356255	0.57878	0.774838
SCORE2 + M-VLDL-C %	NMR spectroscopy	Replication	128946	3823	31.2517	6.16377	-	-	-	-	-	-	0.719302	0.00389112	0.711676	0.726929	0.719246	0.00389305	0.711616	0.726876	-5.61819e-05	0.000157808	-0.00036548	0.000253116	0.72183	0.983783
SCORE2 + M-VLDL-C %	NMR spectroscopy	Discovery + Replication	297315	8914	31.2741	6.08044	-	-	-	-	-	-	0.718443	0.00253151	0.713481	0.723404	0.718464	0.0025329	0.7135	0.723429	2.13826e-05	0.000105314	-0.000185028	0.000227793	0.839106	0.896125
SCORE2 + XS-VLDL-TG %	NMR spectroscopy	Discovery	168472	5096	18.666	3.49061	0.996343	0.0138034	0.969749	1.02367	0.790703	0.835972	0.717895	0.00333175	0.711365	0.724425	0.717882	0.00333202	0.711352	0.724413	-1.30185e-05	1.88472e-05	-4.99584e-05	2.39213e-05	0.489729	0.710663
SCORE2 + XS-VLDL-TG %	NMR spectroscopy	Replication	128844	3823	18.8105	3.58361	-	-	-	-	-	-	0.719263	0.00389129	0.711636	0.72689	0.719271	0.00389138	0.711644	0.726898	8.15837e-06	1.99828e-05	-3.10071e-05	4.73239e-05	0.683075	0.983783
SCORE2 + XS-VLDL-TG %	NMR spectroscopy	Discovery + Replication	297316	8919	18.7286	3.53194	-	-	-	-	-	-	0.718492	0.00253079	0.713532	0.723452	0.71849	0.00253092	0.713529	0.72345	-2.59831e-06	1.31639e-05	-2.83991e-05	2.32025e-05	0.843529	0.896125
SCORE2 + Bilirubin (direct)	Clinical biochemistry assay	Discovery	167838	5077	1.67044	0.786045	0.991541	0.0153574	0.96214	1.02184	0.580163	0.696839	0.718152	0.00333817	0.71161	0.724695	0.718167	0.00333801	0.711625	0.72471	1.48105e-05	3.47175e-05	-5.32345e-05	8.28556e-05	0.66967	0.813591
SCORE2 + Bilirubin (direct)	Clinical biochemistry assay	Replication	128463	3813	1.67865	0.798513	-	-	-	-	-	-	0.719201	0.00389902	0.711559	0.726842	0.719165	0.00389941	0.711522	0.726808	-3.54454e-05	5.13014e-05	-0.000135994	6.51036e-05	0.489613	0.983783
SCORE2 + Bilirubin (direct)	Clinical biochemistry assay	Discovery + Replication	296301	8890	1.674	0.791484	-	-	-	-	-	-	0.718612	0.00253575	0.713642	0.723582	0.718606	0.00253579	0.713636	0.723576	-6.19507e-06	3.04951e-05	-6.59643e-05	5.35742e-05	0.839018	0.896125
SCORE2 + M-VLDL-L	NMR spectroscopy	Discovery	168369	5091	0.597013	0.204298	0.991132	0.0141248	0.96407	1.01895	0.528287	0.650189	0.717778	0.00333351	0.711244	0.724312	0.717777	0.00333436	0.711242	0.724312	-8.07094e-07	4.91327e-05	-9.71054e-05	9.54912e-05	0.986894	0.99047
SCORE2 + M-VLDL-L	NMR spectroscopy	Replication	128946	3823	0.606363	0.213697	-	-	-	-	-	-	0.719302	0.00389112	0.711676	0.726929	0.719316	0.003892	0.711688	0.726945	1.41922e-05	4.68076e-05	-7.75489e-05	0.000105933	0.761735	0.983783
SCORE2 + M-VLDL-L	NMR spectroscopy	Discovery + Replication	297315	8914	0.601068	0.208478	-	-	-	-	-	-	0.718443	0.00253151	0.713481	0.723404	0.718449	0.00253208	0.713486	0.723412	5.95009e-06	3.15157e-05	-5.58196e-05	6.77197e-05	0.850251	0.89893
SCORE2 + M-VLDL-CE	NMR spectroscopy	Discovery	168469	5096	0.0995469	0.0351865	1.01108	0.0139245	0.983861	1.03906	0.428687	0.563357	0.717894	0.0033317	0.711364	0.724424	0.717901	0.00333145	0.711371	0.72443	6.99e-06	5.02604e-05	-9.15186e-05	0.000105499	0.88939	0.917276
SCORE2 + M-VLDL-CE	NMR spectroscopy	Replication	128946	3823	0.100004	0.0341869	-	-	-	-	-	-	0.719302	0.00389112	0.711676	0.726929	0.719278	0.00389049	0.711653	0.726903	-2.39384e-05	5.85794e-05	-0.000138752	9.08751e-05	0.682797	0.983783
SCORE2 + M-VLDL-CE	NMR spectroscopy	Discovery + Replication	297415	8919	0.0997449	0.0347573	-	-	-	-	-	-	0.718509	0.00253072	0.713548	0.723469	0.718503	0.00253044	0.713543	0.723462	-5.85483e-06	3.9203e-05	-8.26913e-05	7.09816e-05	0.88128	0.924677
SCORE2 + S-LDL-P	NMR spectroscopy	Discovery	168449	5093	0.000174928	3.57275e-05	1.00844	0.0140603	0.981031	1.03662	0.549911	0.665176	0.718037	0.00333183	0.711507	0.724568	0.718051	0.00333127	0.711522	0.72458	1.34835e-05	3.57041e-05	-5.64952e-05	8.34621e-05	0.705694	0.825086
SCORE2 + S-LDL-P	NMR spectroscopy	Replication	128946	3823	0.000176032	3.68565e-05	-	-	-	-	-	-	0.719302	0.00389112	0.711676	0.726929	0.719294	0.00389003	0.71167	0.726919	-8.00283e-06	4.47737e-05	-9.57578e-05	7.97521e-05	0.858142	0.983783
SCORE2 + S-LDL-P	NMR spectroscopy	Discovery + Replication	297395	8916	0.000175406	3.62254e-05	-	-	-	-	-	-	0.71859	0.00253078	0.71363	0.723551	0.718595	0.00253022	0.713636	0.723554	4.47501e-06	2.97078e-05	-5.37511e-05	6.27012e-05	0.880264	0.924677
SCORE2 + L-HDL-FC	NMR spectroscopy	Discovery	168517	5096	0.0706642	0.0377217	0.986891	0.0174623	0.953686	1.02125	0.449842	0.574222	0.717907	0.00333172	0.711376	0.724437	0.717931	0.00333149	0.711402	0.724461	2.47191e-05	5.32144e-05	-7.95792e-05	0.000129017	0.642276	0.80897
SCORE2 + L-HDL-FC	NMR spectroscopy	Replication	128946	3823	0.0724946	0.0400727	-	-	-	-	-	-	0.719302	0.00389112	0.711676	0.726929	0.719287	0.00389173	0.711659	0.726914	-1.56596e-05	6.16096e-05	-0.000136412	0.000105093	0.79936	0.983783
SCORE2 + L-HDL-FC	NMR spectroscopy	Discovery + Replication	297463	8919	0.0714577	0.0387689	-	-	-	-	-	-	0.718516	0.00253073	0.713556	0.723476	0.718521	0.0025308	0.713561	0.723482	5.74589e-06	4.0226e-05	-7.30957e-05	8.45875e-05	0.886417	0.926556
SCORE2 + Citrate	NMR spectroscopy	Discovery	168452	5094	0.0649746	0.0118888	0.987434	0.0144381	0.959883	1.01578	0.381113	0.514968	0.717866	0.00333281	0.711334	0.724398	0.717882	0.0033315	0.711353	0.724412	1.66172e-05	6.21757e-05	-0.000105245	0.000138479	0.789267	0.871024
SCORE2 + Citrate	NMR spectroscopy	Replication	128881	3822	0.067056	0.012114	-	-	-	-	-	-	0.719276	0.00389189	0.711648	0.726904	0.719238	0.00389261	0.711609	0.726867	-3.78669e-05	6.81284e-05	-0.000171396	9.56624e-05	0.578337	0.983783
SCORE2 + Citrate	NMR spectroscopy	Discovery + Replication	297333	8916	0.0658768	0.0120313	-	-	-	-	-	-	0.718481	0.00253141	0.71352	0.723443	0.718475	0.00253112	0.713514	0.723436	-6.09616e-06	4.4753e-05	-9.38104e-05	8.16181e-05	0.891649	0.928522
SCORE2 + S-VLDL-TG %	NMR spectroscopy	Discovery	168517	5096	37.0692	6.02218	0.981554	0.0142452	0.954528	1.00935	0.191222	0.292644	0.717907	0.00333172	0.711376	0.724437	0.717923	0.00333281	0.711391	0.724455	1.63902e-05	8.76e-05	-0.000155303	0.000188083	0.85158	0.903785
SCORE2 + S-VLDL-TG %	NMR spectroscopy	Replication	128946	3823	37.2665	6.12848	-	-	-	-	-	-	0.719302	0.00389112	0.711676	0.726929	0.7193	0.00389164	0.711673	0.726928	-2.11569e-06	9.87434e-05	-0.000195649	0.000191418	0.982906	0.999263
SCORE2 + S-VLDL-TG %	NMR spectroscopy	Discovery + Replication	297463	8919	37.1547	6.06926	-	-	-	-	-	-	0.718516	0.00253073	0.713556	0.723476	0.718524	0.00253135	0.713562	0.723485	7.78373e-06	6.5492e-05	-0.000120578	0.000136146	0.905394	0.935799
SCORE2 + L-HDL-PL %	NMR spectroscopy	Discovery	168473	5095	50.0094	2.52139	0.972472	0.013299	0.947451	0.998153	0.0358179	0.0751709	0.717901	0.00333228	0.71137	0.724432	0.718023	0.00333414	0.711489	0.724558	0.000122446	0.000135947	-0.000144006	0.000388898	0.367754	0.644514
SCORE2 + L-HDL-PL %	NMR spectroscopy	Replication	128898	3823	50.056	2.73466	-	-	-	-	-	-	0.71928	0.00389118	0.711653	0.726906	0.719096	0.00389498	0.711462	0.72673	-0.0001833	0.000156752	-0.000490528	0.000123929	0.242258	0.778341
SCORE2 + L-HDL-PL %	NMR spectroscopy	Discovery + Replication	297371	8918	50.0296	2.61607	-	-	-	-	-	-	0.718503	0.00253098	0.713542	0.723463	0.71849	0.00253285	0.713526	0.723455	-1.22051e-05	0.000102617	-0.000213331	0.000188921	0.905324	0.935799
SCORE2 + XL-VLDL-CE %	NMR spectroscopy	Discovery	168361	5089	18.426	7.49839	1.02557	0.0166533	0.992637	1.0596	0.129472	0.210963	0.717637	0.00333414	0.711102	0.724172	0.717707	0.00333586	0.711169	0.724246	7.03684e-05	0.000106674	-0.00013871	0.000279446	0.509475	0.714415
SCORE2 + XL-VLDL-CE %	NMR spectroscopy	Replication	128883	3823	18.302	7.39529	-	-	-	-	-	-	0.719341	0.00389079	0.711715	0.726967	0.719266	0.00389239	0.711637	0.726895	-7.44019e-05	0.000116335	-0.000302414	0.00015361	0.522465	0.983783
SCORE2 + XL-VLDL-CE %	NMR spectroscopy	Discovery + Replication	297244	8912	18.3722	7.4541	-	-	-	-	-	-	0.718379	0.0025317	0.713417	0.723341	0.718388	0.00253291	0.713423	0.723352	8.85735e-06	7.78576e-05	-0.000143741	0.000161455	0.909425	0.936471
SCORE2 + L-VLDL-L	NMR spectroscopy	Discovery	168378	5094	0.334309	0.177875	0.988222	0.0139974	0.961479	1.01571	0.397295	0.526558	0.717877	0.00333218	0.711346	0.724408	0.717875	0.00333319	0.711342	0.724408	-2.12682e-06	6.27402e-05	-0.000125095	0.000120842	0.972958	0.983611
SCORE2 + L-VLDL-L	NMR spectroscopy	Replication	128946	3823	0.34269	0.192509	-	-	-	-	-	-	0.719302	0.00389112	0.711676	0.726929	0.719296	0.00389224	0.711668	0.726925	-5.97036e-06	6.29505e-05	-0.000129351	0.00011741	0.92444	0.983783
SCORE2 + L-VLDL-L	NMR spectroscopy	Discovery + Replication	297324	8917	0.337944	0.184411	-	-	-	-	-	-	0.718499	0.00253093	0.713539	0.72346	0.718496	0.00253167	0.713534	0.723458	-3.71802e-06	4.21674e-05	-8.63645e-05	7.89285e-05	0.929739	0.953844
SCORE2 + LDL-P	NMR spectroscopy	Discovery	168449	5093	0.00124652	0.000267434	1.00695	0.0140135	0.979669	1.03499	0.621178	0.716943	0.718037	0.00333183	0.711507	0.724568	0.718048	0.00333139	0.711518	0.724577	1.06335e-05	2.8793e-05	-4.57998e-05	6.70668e-05	0.711898	0.825086
SCORE2 + LDL-P	NMR spectroscopy	Replication	128946	3823	0.00125695	0.000272623	-	-	-	-	-	-	0.719302	0.00389112	0.711676	0.726929	0.719297	0.00389038	0.711672	0.726922	-5.51481e-06	3.6903e-05	-7.78434e-05	6.68138e-05	0.881206	0.983783
SCORE2 + LDL-P	NMR spectroscopy	Discovery + Replication	297395	8916	0.00125104	0.000269745	-	-	-	-	-	-	0.71859	0.00253078	0.71363	0.723551	0.718592	0.00253037	0.713633	0.723552	1.82784e-06	2.45885e-05	-4.63648e-05	5.00205e-05	0.940742	0.957665
SCORE2 + M-VLDL-PL	NMR spectroscopy	Discovery	168412	5092	0.13506	0.0465576	1.00237	0.0141513	0.974949	1.03056	0.867246	0.899727	0.717826	0.00333341	0.711293	0.72436	0.717829	0.00333331	0.711296	0.724362	2.29983e-06	6.92695e-06	-1.12767e-05	1.58764e-05	0.73988	0.831423
SCORE2 + M-VLDL-PL	NMR spectroscopy	Replication	128946	3823	0.13638	0.0472006	-	-	-	-	-	-	0.719302	0.00389112	0.711676	0.726929	0.719299	0.00389086	0.711674	0.726925	-2.75522e-06	1.25695e-05	-2.7391e-05	2.18806e-05	0.826496	0.983783
SCORE2 + M-VLDL-PL	NMR spectroscopy	Discovery + Replication	297358	8915	0.135632	0.046842	-	-	-	-	-	-	0.718471	0.00253146	0.713509	0.723432	0.718471	0.00253132	0.71351	0.723432	5.89643e-07	8.36979e-06	-1.58148e-05	1.69941e-05	0.943836	0.957665
SCORE2 + IDL-FC	NMR spectroscopy	Discovery	168450	5094	0.230425	0.0503693	1.00611	0.0143202	0.978261	1.03475	0.670703	0.738386	0.717876	0.00333284	0.711343	0.724408	0.717879	0.00333251	0.711347	0.724411	3.45025e-06	2.5127e-05	-4.57977e-05	5.26982e-05	0.890784	0.917276
SCORE2 + IDL-FC	NMR spectroscopy	Replication	128883	3822	0.231801	0.0504375	-	-	-	-	-	-	0.719244	0.00389166	0.711616	0.726871	0.719249	0.00389087	0.711623	0.726875	5.44853e-06	3.17714e-05	-5.68223e-05	6.77194e-05	0.863837	0.983783
SCORE2 + IDL-FC	NMR spectroscopy	Discovery + Replication	297333	8916	0.231021	0.0504034	-	-	-	-	-	-	0.718473	0.00253136	0.713511	0.723434	0.718474	0.00253099	0.713514	0.723435	1.54229e-06	2.10744e-05	-3.97627e-05	4.28473e-05	0.941661	0.957665
SCORE2 + M-VLDL-C	NMR spectroscopy	Discovery	168469	5096	0.182976	0.0616492	1.00855	0.014053	0.981146	1.03671	0.544823	0.661912	0.717894	0.0033317	0.711364	0.724424	0.717901	0.00333134	0.711372	0.724431	7.34288e-06	3.74477e-05	-6.60533e-05	8.07391e-05	0.844545	0.902365
SCORE2 + M-VLDL-C	NMR spectroscopy	Replication	128946	3823	0.184155	0.0603358	-	-	-	-	-	-	0.719302	0.00389112	0.711676	0.726929	0.719288	0.00389041	0.711663	0.726913	-1.42842e-05	4.47582e-05	-0.000102009	7.34402e-05	0.749619	0.983783
SCORE2 + M-VLDL-C	NMR spectroscopy	Discovery + Replication	297415	8919	0.183488	0.0610859	-	-	-	-	-	-	0.718509	0.00253072	0.713548	0.723469	0.718507	0.00253037	0.713547	0.723466	-1.93835e-06	3.00299e-05	-6.07958e-05	5.69191e-05	0.948534	0.95892
SCORE2 + M-VLDL-CE %	NMR spectroscopy	Discovery	168369	5091	17.2495	4.56612	1.02733	0.0145543	0.998438	1.05706	0.0639446	0.11968	0.717778	0.00333351	0.711244	0.724312	0.717832	0.00333537	0.711294	0.724369	5.35013e-05	0.00012513	-0.000191749	0.000298752	0.668967	0.813591
SCORE2 + M-VLDL-CE %	NMR spectroscopy	Replication	128946	3823	17.2409	4.69041	-	-	-	-	-	-	0.719302	0.00389112	0.711676	0.726929	0.719244	0.00389311	0.711614	0.726874	-5.821e-05	0.000138744	-0.000330144	0.000213724	0.674815	0.983783
SCORE2 + M-VLDL-CE %	NMR spectroscopy	Discovery + Replication	297315	8914	17.2458	4.62043	-	-	-	-	-	-	0.718443	0.00253151	0.713481	0.723404	0.718448	0.00253288	0.713483	0.723412	4.99551e-06	9.25412e-05	-0.000176382	0.000186373	0.95695	0.96391
SCORE2 + HDL size	NMR spectroscopy	Discovery	168517	5096	9.65621	0.204617	0.996711	0.016966	0.964113	1.03041	0.84605	0.881137	0.717907	0.00333172	0.711376	0.724437	0.717909	0.00333159	0.711379	0.724439	2.73712e-06	1.37777e-05	-2.42666e-05	2.97409e-05	0.842526	0.902365
SCORE2 + HDL size	NMR spectroscopy	Replication	128946	3823	9.65984	0.213166	-	-	-	-	-	-	0.719302	0.00389112	0.711676	0.726929	0.719298	0.00389123	0.711671	0.726925	-4.09559e-06	1.59016e-05	-3.52622e-05	2.7071e-05	0.796748	0.983783
SCORE2 + HDL size	NMR spectroscopy	Discovery + Replication	297463	8919	9.65778	0.208373	-	-	-	-	-	-	0.718516	0.00253073	0.713556	0.723476	0.718515	0.00253069	0.713555	0.723476	-2.76744e-07	1.03353e-05	-2.05336e-05	1.99801e-05	0.978638	0.982184
SCORE2 + M-VLDL-FC	NMR spectroscopy	Discovery	168469	5096	0.0834295	0.0285435	1.0046	0.0141273	0.977164	1.0328	0.74534	0.803343	0.717894	0.0033317	0.711364	0.724424	0.717901	0.00333145	0.711372	0.724431	7.32536e-06	1.76868e-05	-2.73401e-05	4.19908e-05	0.678748	0.814988
SCORE2 + M-VLDL-FC	NMR spectroscopy	Replication	128946	3823	0.0841516	0.0285398	-	-	-	-	-	-	0.719302	0.00389112	0.711676	0.726929	0.719297	0.00389065	0.711671	0.726922	-5.45787e-06	2.40777e-05	-5.26493e-05	4.17335e-05	0.820675	0.983783
SCORE2 + M-VLDL-FC	NMR spectroscopy	Discovery + Replication	297415	8919	0.0837426	0.0285441	-	-	-	-	-	-	0.718509	0.00253072	0.713548	0.723469	0.718508	0.00253047	0.713549	0.723468	-1.21756e-07	1.61374e-05	-3.17505e-05	3.1507e-05	0.99398	0.99398

### Sheet: Table S5
Table S5: Risk discrimination sensitivity analyses for individual biomarkers. Extends Table S4 to include sensitivity analyses when (1) analysing males and females separately, (2) using QRISK3 as the conventional risk score, and (3) using a narrower set of criteria for identifying incident CVD events (Methods). Risk score + biomarker model fits are ordered in ascending order of ΔC-index P-value in the main analysis, i.e. as in Table S4.
						Complete data		Biomarker Distribution		Hazard Ratio per standard deviation increase in biomarker						C-index for Risk Score				C-index for Risk Score + Biomarker				ΔC-index relative to Risk Score
Model	Biomarker source	Cohort	Sex	Risk score	CVD definition	Participants	CVD cases	Mean	Standard Deviation	Hazard Ratio	Standard Error	95% Confidence Interval		P-value	FDR	C-index	Standard Error	95% Confidence Interval		C-index	Standard Error	95% Confidence Interval		ΔC-index	Standard Error	95% Confidence Interval		P-value	FDR
Risk score + Cystatin-C	Clinical biochemistry assay	Discovery	Sex-stratified	SCORE2	Broad	168410	5095	0.884197	0.137879	1.17854	0.00972935	1.15628	1.20123	5.8223e-64	1.61278e-61	0.717913	0.00333208	0.711382	0.724443	0.724136	0.00333581	0.717598	0.730674	0.00622299	0.000808328	0.0046387	0.00780729	1.37571e-14	3.81073e-12
Risk score + Cystatin-C	Clinical biochemistry assay	Discovery	Sex-stratified	QRISK3	Broad	167662	5064	0.884043	0.137667	1.15793	0.00971709	1.13609	1.1802	1.86702e-51	5.17166e-49	0.726917	0.00333476	0.720381	0.733453	0.729904	0.00333965	0.723359	0.73645	0.00298768	0.000595361	0.00182079	0.00415457	5.21398e-07	4.81424e-05
Risk score + Cystatin-C	Clinical biochemistry assay	Discovery	Sex-stratified	SCORE2	Narrow	168410	4240	0.884197	0.137879	1.15014	0.0117318	1.12399	1.17689	8.95765e-33	2.48127e-30	0.707141	0.00371565	0.699858	0.714423	0.712506	0.00372274	0.70521	0.719803	0.00536576	0.000833608	0.00373192	0.0069996	1.22026e-10	3.38013e-08
Risk score + Cystatin-C	Clinical biochemistry assay	Discovery	Sex-stratified	QRISK3	Narrow	167662	4218	0.884043	0.137667	1.13016	0.0116759	1.10459	1.15632	1.07164e-25	2.96844e-23	0.714296	0.00373986	0.706966	0.721626	0.716911	0.00374623	0.709569	0.724254	0.00261468	0.00060976	0.00141957	0.00380979	1.80251e-05	0.00249647
Risk score + Cystatin-C	Clinical biochemistry assay	Discovery	Males	SCORE2	Broad	72391	3207	0.918634	0.132988	1.16192	0.0125131	1.13377	1.19077	3.84468e-33	1.06498e-30	0.699272	0.00427415	0.690895	0.707649	0.704911	0.00428859	0.696506	0.713317	0.00563932	0.00104425	0.00359263	0.00768601	6.65077e-08	9.06975e-06
Risk score + Cystatin-C	Clinical biochemistry assay	Discovery	Males	QRISK3	Broad	72075	3188	0.91853	0.132856	1.13791	0.0125015	1.11037	1.16614	4.92231e-25	1.36348e-22	0.707088	0.00427331	0.698712	0.715464	0.709965	0.00428524	0.701566	0.718364	0.00287718	0.0007976	0.00131391	0.00444044	0.000309406	0.0142842
Risk score + Cystatin-C	Clinical biochemistry assay	Discovery	Males	SCORE2	Narrow	72391	2718	0.918634	0.132988	1.13165	0.0148093	1.09928	1.16498	6.73454e-17	1.86547e-14	0.690676	0.00468004	0.681503	0.699849	0.695374	0.00469834	0.686166	0.704583	0.00469826	0.00102977	0.00267994	0.00671657	5.05665e-06	0.000626299
Risk score + Cystatin-C	Clinical biochemistry assay	Discovery	Males	QRISK3	Narrow	72075	2704	0.91853	0.132856	1.10873	0.0147886	1.07706	1.14134	2.96189e-12	2.73481e-10	0.696468	0.00469164	0.687273	0.705664	0.698837	0.00470354	0.689619	0.708056	0.00236917	0.000788401	0.000823937	0.00391441	0.00265549	0.0565823
Risk score + Cystatin-C	Clinical biochemistry assay	Discovery	Females	SCORE2	Broad	96019	1888	0.858235	0.1358	1.18952	0.0142333	1.1568	1.22317	3.37649e-34	9.35287e-32	0.741413	0.00521574	0.73119	0.751635	0.748487	0.00520395	0.738287	0.758686	0.00707401	0.00126911	0.00458659	0.00956143	2.48999e-08	6.89726e-06
Risk score + Cystatin-C	Clinical biochemistry assay	Discovery	Females	QRISK3	Broad	95587	1876	0.858039	0.135502	1.17629	0.0142151	1.14397	1.20953	3.23848e-30	8.9706e-28	0.751928	0.00521941	0.741698	0.762157	0.755058	0.00521904	0.744829	0.765287	0.00313049	0.000896689	0.00137301	0.00488796	0.00048093	0.0666088
Risk score + Cystatin-C	Clinical biochemistry assay	Discovery	Females	SCORE2	Narrow	96019	1522	0.858235	0.1358	1.16773	0.0175359	1.12828	1.20856	9.34839e-19	2.58951e-16	0.728971	0.00597187	0.717266	0.740675	0.735439	0.00596299	0.723752	0.747127	0.0064686	0.00139373	0.00373695	0.00920026	3.46349e-06	0.000959387
Risk score + Cystatin-C	Clinical biochemistry assay	Discovery	Females	QRISK3	Narrow	95587	1514	0.858039	0.135502	1.15461	0.0174195	1.11586	1.19471	1.54294e-16	4.27395e-14	0.73794	0.00602986	0.726122	0.749758	0.740911	0.00603256	0.729088	0.752735	0.00297159	0.000967006	0.00107629	0.00486689	0.00211932	0.25967
Risk score + Cystatin-C	Clinical biochemistry assay	Replication	Sex-stratified	SCORE2	Broad	128883	3820	0.886274	0.142368	-	-	-	-	-	-	0.719519	0.00388934	0.711896	0.727142	0.725853	0.00388361	0.718242	0.733465	0.0063343	0.000824146	0.004719	0.00794959	1.5194e-14	4.20874e-12
Risk score + Cystatin-C	Clinical biochemistry assay	Replication	Sex-stratified	QRISK3	Broad	128213	3794	0.886274	0.142368	-	-	-	-	-	-	0.727432	0.003868	0.719851	0.735013	0.731219	0.0038656	0.723642	0.738795	0.00378672	0.000725065	0.00236562	0.00520782	1.76429e-07	4.88709e-05
Risk score + Cystatin-C	Clinical biochemistry assay	Replication	Sex-stratified	SCORE2	Narrow	128883	3196	0.886274	0.142368	-	-	-	-	-	-	0.711594	0.0043184	0.70313	0.720058	0.716502	0.0043197	0.708036	0.724969	0.00490818	0.000763374	0.00341199	0.00640437	1.27952e-10	3.54427e-08
Risk score + Cystatin-C	Clinical biochemistry assay	Replication	Sex-stratified	QRISK3	Narrow	128213	3176	0.886274	0.142368	-	-	-	-	-	-	0.716758	0.00429568	0.708339	0.725178	0.71999	0.00429991	0.711563	0.728418	0.00323176	0.000666762	0.00192493	0.00453859	1.25379e-06	0.000347299
Risk score + Cystatin-C	Clinical biochemistry assay	Replication	Males	SCORE2	Broad	54795	2423	0.922251	0.141371	-	-	-	-	-	-	0.706798	0.00486244	0.697267	0.716328	0.713784	0.00485435	0.70427	0.723298	0.00698639	0.00108421	0.00486138	0.0091114	1.1655e-10	3.22843e-08
Risk score + Cystatin-C	Clinical biochemistry assay	Replication	Males	QRISK3	Broad	54511	2408	0.922251	0.141371	-	-	-	-	-	-	0.713927	0.00485278	0.704415	0.723438	0.718468	0.00485078	0.708961	0.727976	0.00454155	0.000896218	0.00278499	0.0062981	4.03167e-07	0.000111677
Risk score + Cystatin-C	Clinical biochemistry assay	Replication	Males	SCORE2	Narrow	54795	2063	0.922251	0.141371	-	-	-	-	-	-	0.699899	0.00531403	0.689484	0.710315	0.705012	0.00530964	0.694605	0.715419	0.00511257	0.000967088	0.00321711	0.00700802	1.24638e-07	3.45248e-05
Risk score + Cystatin-C	Clinical biochemistry assay	Replication	Males	QRISK3	Narrow	54511	2054	0.922251	0.141371	-	-	-	-	-	-	0.704733	0.00531324	0.694319	0.715147	0.708213	0.00531986	0.697786	0.718639	0.00347932	0.000779498	0.00195153	0.00500711	8.06158e-06	0.00223306
Risk score + Cystatin-C	Clinical biochemistry assay	Replication	Females	SCORE2	Broad	74088	1397	0.859665	0.137159	-	-	-	-	-	-	0.735568	0.00627846	0.723262	0.747873	0.740966	0.00627293	0.728671	0.753261	0.00539863	0.00125782	0.00293335	0.0078639	1.77025e-05	0.00490361
Risk score + Cystatin-C	Clinical biochemistry assay	Replication	Females	QRISK3	Broad	73702	1386	0.859665	0.137159	-	-	-	-	-	-	0.7445	0.00622057	0.732308	0.756692	0.747071	0.00621827	0.734883	0.759258	0.00257029	0.0012027	0.000213048	0.00492753	0.0325893	0.345569
Risk score + Cystatin-C	Clinical biochemistry assay	Replication	Females	SCORE2	Narrow	74088	1133	0.859665	0.137159	-	-	-	-	-	-	0.727095	0.00713261	0.713115	0.741074	0.731648	0.00714521	0.717643	0.745652	0.00455278	0.00122575	0.00215036	0.00695521	0.000203781	0.0564475
Risk score + Cystatin-C	Clinical biochemistry assay	Replication	Females	QRISK3	Narrow	73702	1122	0.859665	0.137159	-	-	-	-	-	-	0.732785	0.00706275	0.718943	0.746628	0.735457	0.00706934	0.721601	0.749313	0.00267183	0.00119229	0.000334989	0.00500868	0.0250308	0.806566
Risk score + Cystatin-C	Clinical biochemistry assay	Discovery + Replication	Sex-stratified	SCORE2	Broad	297293	8915	0.885097	0.139846	-	-	-	-	-	-	0.718612	0.00253037	0.713653	0.723571	0.724768	0.00252984	0.71981	0.729726	0.00615606	0.000546854	0.00508424	0.00722787	2.1339e-29	5.91091e-27
Risk score + Cystatin-C	Clinical biochemistry assay	Discovery + Replication	Sex-stratified	QRISK3	Broad	295875	8858	0.885097	0.139846	-	-	-	-	-	-	0.727149	0.00252557	0.722199	0.732099	0.73048	0.00252715	0.725527	0.735433	0.00333155	0.000484448	0.00238205	0.00428105	6.11282e-12	1.69325e-09
Risk score + Cystatin-C	Clinical biochemistry assay	Discovery + Replication	Sex-stratified	SCORE2	Narrow	297293	7436	0.885097	0.139846	-	-	-	-	-	-	0.709066	0.00281654	0.703546	0.714586	0.714001	0.002819	0.708476	0.719526	0.0049353	0.000510816	0.00393412	0.00593649	4.38957e-22	1.21591e-19
Risk score + Cystatin-C	Clinical biochemistry assay	Discovery + Replication	Sex-stratified	QRISK3	Narrow	295875	7394	0.885097	0.139846	-	-	-	-	-	-	0.715362	0.00282066	0.709834	0.720891	0.718241	0.00282448	0.712705	0.723777	0.00287907	0.000446026	0.00200488	0.00375327	1.08264e-10	2.99891e-08
Risk score + Cystatin-C	Clinical biochemistry assay	Discovery + Replication	Males	SCORE2	Broad	127186	5630	0.920192	0.136674	-	-	-	-	-	-	0.702499	0.00321082	0.696206	0.708793	0.708656	0.00321402	0.702357	0.714955	0.00615648	0.000716168	0.00475282	0.00756014	8.22441e-18	2.27816e-15
Risk score + Cystatin-C	Clinical biochemistry assay	Discovery + Replication	Males	QRISK3	Broad	126586	5596	0.920192	0.136674	-	-	-	-	-	-	0.71003	0.00320778	0.703743	0.716317	0.713638	0.00321252	0.707342	0.719934	0.00360769	0.000601307	0.00242915	0.00478623	1.97624e-09	2.73709e-07
Risk score + Cystatin-C	Clinical biochemistry assay	Discovery + Replication	Males	SCORE2	Narrow	127186	4781	0.920192	0.136674	-	-	-	-	-	-	0.694646	0.003513	0.687761	0.701531	0.699368	0.00351799	0.692473	0.706264	0.00472256	0.000647933	0.00345264	0.00599249	3.13045e-13	8.67135e-11
Risk score + Cystatin-C	Clinical biochemistry assay	Discovery + Replication	Males	QRISK3	Narrow	126586	4758	0.920192	0.136674	-	-	-	-	-	-	0.700034	0.00351771	0.693139	0.706928	0.702873	0.00352433	0.695965	0.70978	0.0028389	0.000530563	0.00179902	0.00387879	8.75971e-08	1.21322e-05
Risk score + Cystatin-C	Clinical biochemistry assay	Discovery + Replication	Females	SCORE2	Broad	170107	3285	0.858858	0.136395	-	-	-	-	-	-	0.738928	0.00401512	0.731059	0.746798	0.745099	0.00400874	0.737242	0.752956	0.00617047	0.000842796	0.00451862	0.00782232	2.45349e-13	6.79617e-11
Risk score + Cystatin-C	Clinical biochemistry assay	Discovery + Replication	Females	QRISK3	Broad	169289	3262	0.858858	0.136395	-	-	-	-	-	-	0.748757	0.00400035	0.740917	0.756598	0.751627	0.00399977	0.743787	0.759466	0.00286956	0.00080177	0.00129812	0.004441	0.00034487	0.0477645
Risk score + Cystatin-C	Clinical biochemistry assay	Discovery + Replication	Females	SCORE2	Narrow	170107	2655	0.858858	0.136395	-	-	-	-	-	-	0.728181	0.00458126	0.719202	0.73716	0.733456	0.00458141	0.724476	0.742435	0.00527506	0.000824579	0.00365892	0.00689121	1.58167e-10	4.38122e-08
Risk score + Cystatin-C	Clinical biochemistry assay	Discovery + Replication	Females	QRISK3	Narrow	169289	2636	0.858858	0.136395	-	-	-	-	-	-	0.735732	0.00458659	0.726742	0.744721	0.738599	0.00458941	0.729604	0.747594	0.00286686	0.000784732	0.00132882	0.00440491	0.000258888	0.0717119
Risk score + CRP	Clinical biochemistry assay	Discovery	Sex-stratified	SCORE2	Broad	168319	5089	2.50441	4.54469	1.10456	0.00858	1.08614	1.12329	4.61575e-31	4.26188e-29	0.717987	0.00333345	0.711454	0.724521	0.721757	0.003316	0.715258	0.728256	0.00376946	0.00053119	0.00272835	0.00481058	1.2818e-12	1.77529e-10
Risk score + CRP	Clinical biochemistry assay	Discovery	Sex-stratified	QRISK3	Broad	167572	5058	2.49758	4.53161	1.09027	0.00894781	1.07132	1.10956	4.50138e-22	3.11721e-20	0.726995	0.00333655	0.720455	0.733534	0.729103	0.00332458	0.722587	0.735619	0.0021085	0.000408779	0.00130731	0.0029097	2.49528e-07	3.45597e-05
Risk score + CRP	Clinical biochemistry assay	Discovery	Sex-stratified	SCORE2	Narrow	168319	4235	2.50441	4.54469	1.09707	0.00974978	1.07631	1.11824	2.05417e-21	1.89668e-19	0.707273	0.0037173	0.699987	0.714559	0.710753	0.00369978	0.703501	0.718004	0.00347967	0.000581092	0.00234075	0.00461859	2.12241e-09	2.93953e-07
Risk score + CRP	Clinical biochemistry assay	Discovery	Sex-stratified	QRISK3	Narrow	167572	4213	2.49758	4.53161	1.08372	0.0101114	1.06245	1.10541	1.84747e-15	1.41907e-13	0.714428	0.00374209	0.707093	0.721762	0.716526	0.00372883	0.709218	0.723835	0.0020985	0.000469885	0.00117754	0.00301946	7.97005e-06	0.0022077
Risk score + CRP	Clinical biochemistry assay	Discovery	Males	SCORE2	Broad	72335	3203	2.39932	4.65767	1.09504	0.0113704	1.0709	1.11971	1.41134e-15	6.51567e-14	0.699208	0.00427476	0.69083	0.707587	0.702596	0.00425914	0.694249	0.710944	0.00338779	0.000635611	0.00214201	0.00463357	9.82284e-08	9.06975e-06
Risk score + CRP	Clinical biochemistry assay	Discovery	Males	QRISK3	Broad	72020	3184	2.39457	4.64472	1.08179	0.0118135	1.05703	1.10713	2.84211e-11	1.12466e-09	0.707045	0.00427447	0.698668	0.715423	0.709191	0.00426484	0.700832	0.71755	0.00214586	0.000503622	0.00115878	0.00313294	2.03645e-05	0.00282049
Risk score + CRP	Clinical biochemistry assay	Discovery	Males	SCORE2	Narrow	72335	2715	2.39932	4.65767	1.08993	0.0126687	1.0632	1.11734	1.06392e-11	5.89409e-10	0.6907	0.00468038	0.681527	0.699874	0.694005	0.00466881	0.684854	0.703155	0.00330435	0.00068065	0.0019703	0.00463839	1.20573e-06	0.000333988
Risk score + CRP	Clinical biochemistry assay	Discovery	Males	QRISK3	Narrow	72020	2701	2.39457	4.64472	1.07913	0.0129958	1.05199	1.10697	4.62265e-09	1.28047e-07	0.696511	0.00469269	0.687314	0.705709	0.698923	0.00468308	0.689744	0.708101	0.00241152	0.000597014	0.0012414	0.00358165	5.36098e-05	0.00742495
Risk score + CRP	Clinical biochemistry assay	Discovery	Females	SCORE2	Broad	95984	1886	2.58361	4.45605	1.12359	0.0134217	1.09442	1.15354	3.88887e-18	3.59072e-16	0.741647	0.00521839	0.73142	0.751875	0.746065	0.00518074	0.735911	0.756219	0.00441737	0.000957072	0.00254154	0.00629319	3.92147e-06	0.000362082
Risk score + CRP	Clinical biochemistry assay	Discovery	Females	QRISK3	Broad	95552	1874	2.57522	4.44291	1.10706	0.014076	1.07694	1.13803	4.98356e-13	4.60149e-11	0.752143	0.00522276	0.741906	0.762379	0.754234	0.00519588	0.74405	0.764417	0.00209082	0.000704331	0.000710353	0.00347128	0.00299244	0.138151
Risk score + CRP	Clinical biochemistry assay	Discovery	Females	SCORE2	Narrow	95984	1520	2.58361	4.45605	1.11295	0.0157165	1.07919	1.14776	9.84083e-12	9.08637e-10	0.729242	0.00597616	0.717529	0.740955	0.733058	0.00593235	0.721431	0.744685	0.00381654	0.00107788	0.00170393	0.00592915	0.000398956	0.0306136
Risk score + CRP	Clinical biochemistry assay	Discovery	Females	QRISK3	Narrow	95552	1512	2.57522	4.44291	1.09464	0.0165758	1.05965	1.13078	4.8943e-08	4.51907e-06	0.738184	0.00603517	0.726355	0.750013	0.73988	0.00600509	0.728111	0.75165	0.00169654	0.000775879	0.000175845	0.00321723	0.0287715	0.25967
Risk score + CRP	Clinical biochemistry assay	Replication	Sex-stratified	SCORE2	Broad	128792	3819	2.48167	4.61454	-	-	-	-	-	-	0.719399	0.00389155	0.711772	0.727027	0.721705	0.00388995	0.714081	0.729329	0.00230568	0.000515406	0.0012955	0.00331586	7.69419e-06	0.000426258
Risk score + CRP	Clinical biochemistry assay	Replication	Sex-stratified	QRISK3	Broad	128123	3793	2.48167	4.61454	-	-	-	-	-	-	0.72736	0.00387145	0.719772	0.734948	0.728573	0.0038699	0.720988	0.736157	0.0012127	0.000457241	0.000316527	0.00210888	0.00799649	0.170387
Risk score + CRP	Clinical biochemistry assay	Replication	Sex-stratified	SCORE2	Narrow	128792	3194	2.48167	4.61454	-	-	-	-	-	-	0.71141	0.00432221	0.702939	0.719881	0.713658	0.00431639	0.705198	0.722118	0.00224804	0.000537845	0.00119389	0.0033022	2.91867e-05	0.00161694
Risk score + CRP	Clinical biochemistry assay	Replication	Sex-stratified	QRISK3	Narrow	128123	3174	2.48167	4.61454	-	-	-	-	-	-	0.716591	0.0043008	0.708161	0.72502	0.71804	0.0042973	0.709617	0.726462	0.00144908	0.000487335	0.000493918	0.00240423	0.00294451	0.116518
Risk score + CRP	Clinical biochemistry assay	Replication	Males	SCORE2	Broad	54744	2423	2.37637	4.63356	-	-	-	-	-	-	0.706637	0.00486582	0.6971	0.716174	0.709207	0.00487155	0.699659	0.718755	0.00256954	0.000632305	0.00133024	0.00380884	4.82877e-05	0.00334392
Risk score + CRP	Clinical biochemistry assay	Replication	Males	QRISK3	Broad	54461	2408	2.37637	4.63356	-	-	-	-	-	-	0.713842	0.00485879	0.704319	0.723365	0.715303	0.0048566	0.705784	0.724822	0.00146123	0.000540371	0.000402119	0.00252033	0.0068486	0.194511
Risk score + CRP	Clinical biochemistry assay	Replication	Males	SCORE2	Narrow	54744	2062	2.37637	4.63356	-	-	-	-	-	-	0.699645	0.00532026	0.689218	0.710073	0.702205	0.00532204	0.691774	0.712636	0.00255965	0.000657153	0.00127166	0.00384765	9.81738e-05	0.00543883
Risk score + CRP	Clinical biochemistry assay	Replication	Males	QRISK3	Narrow	54461	2053	2.37637	4.63356	-	-	-	-	-	-	0.704497	0.00532197	0.694066	0.714928	0.706264	0.00531929	0.695839	0.71669	0.00176706	0.000586458	0.00061762	0.00291649	0.00258594	0.102329
Risk score + CRP	Clinical biochemistry assay	Replication	Females	SCORE2	Broad	74048	1396	2.55951	4.59891	-	-	-	-	-	-	0.735504	0.00628142	0.723192	0.747815	0.73745	0.00627077	0.72516	0.749741	0.00194619	0.000902174	0.000177957	0.00371442	0.0309887	0.330149
Risk score + CRP	Clinical biochemistry assay	Replication	Females	QRISK3	Broad	73662	1385	2.55951	4.59891	-	-	-	-	-	-	0.74445	0.00622428	0.73225	0.756649	0.745227	0.00622371	0.733029	0.757425	0.000777391	0.000821786	-0.00083328	0.00238806	0.34416	0.696944
Risk score + CRP	Clinical biochemistry assay	Replication	Females	SCORE2	Narrow	74048	1132	2.55951	4.59891	-	-	-	-	-	-	0.727003	0.00713667	0.713015	0.74099	0.728804	0.00711595	0.714857	0.742751	0.00180157	0.000950032	-6.04548e-05	0.0036636	0.0579165	0.80565
Risk score + CRP	Clinical biochemistry assay	Replication	Females	QRISK3	Narrow	73662	1121	2.55951	4.59891	-	-	-	-	-	-	0.732709	0.00706777	0.718856	0.746561	0.733656	0.00706094	0.719817	0.747496	0.000947736	0.000863774	-0.00074523	0.0026407	0.272552	0.806566
Risk score + CRP	Clinical biochemistry assay	Discovery + Replication	Sex-stratified	SCORE2	Broad	297111	8908	2.49455	4.57511	-	-	-	-	-	-	0.718604	0.0025316	0.713642	0.723565	0.72173	0.00252379	0.716784	0.726677	0.00312645	0.000373337	0.00239473	0.00385818	5.55339e-17	7.69145e-15
Risk score + CRP	Clinical biochemistry assay	Discovery + Replication	Sex-stratified	QRISK3	Broad	295695	8851	2.49455	4.57511	-	-	-	-	-	-	0.727163	0.00252732	0.722209	0.732116	0.729	0.00252121	0.724058	0.733941	0.00183697	0.0003324	0.00118547	0.00248846	3.26933e-08	2.26401e-06
Risk score + CRP	Clinical biochemistry assay	Discovery + Replication	Sex-stratified	SCORE2	Narrow	297111	7429	2.49455	4.57511	-	-	-	-	-	-	0.709062	0.00281832	0.703539	0.714586	0.711913	0.00280954	0.706407	0.71742	0.0028509	0.00038619	0.00209398	0.00360781	1.55789e-13	1.43845e-11
Risk score + CRP	Clinical biochemistry assay	Discovery + Replication	Sex-stratified	QRISK3	Narrow	295695	7387	2.49455	4.57511	-	-	-	-	-	-	0.715365	0.00282305	0.709832	0.720898	0.717228	0.00281606	0.711709	0.722748	0.00186319	0.000352342	0.00117261	0.00255377	1.23646e-07	8.56247e-06
Risk score + CRP	Clinical biochemistry assay	Discovery + Replication	Males	SCORE2	Broad	127079	5626	2.38943	4.6473	-	-	-	-	-	-	0.702396	0.00321199	0.696101	0.708692	0.705436	0.00320686	0.699151	0.711722	0.00303999	0.000452767	0.00215258	0.00392739	1.89054e-11	1.51506e-09
Risk score + CRP	Clinical biochemistry assay	Discovery + Replication	Males	QRISK3	Broad	126481	5592	2.38943	4.6473	-	-	-	-	-	-	0.709972	0.00320993	0.703681	0.716264	0.711895	0.00320484	0.705614	0.718177	0.00192292	0.000388829	0.00116083	0.00268501	7.59782e-07	4.20919e-05
Risk score + CRP	Clinical biochemistry assay	Discovery + Replication	Males	SCORE2	Narrow	127079	4777	2.38943	4.6473	-	-	-	-	-	-	0.694551	0.00351484	0.687662	0.70144	0.697466	0.00351068	0.690585	0.704347	0.00291476	0.000464462	0.00200444	0.00382509	3.48347e-10	3.2164e-08
Risk score + CRP	Clinical biochemistry assay	Discovery + Replication	Males	QRISK3	Narrow	126481	4754	2.38943	4.6473	-	-	-	-	-	-	0.699958	0.00352056	0.693058	0.706858	0.702094	0.00351566	0.695203	0.708984	0.00213548	0.000424888	0.00130271	0.00296824	5.00855e-07	2.77474e-05
Risk score + CRP	Clinical biochemistry assay	Discovery + Replication	Females	SCORE2	Broad	170032	3282	2.57311	4.51882	-	-	-	-	-	-	0.739035	0.00401717	0.731161	0.746908	0.742355	0.00399873	0.734517	0.750192	0.00331981	0.000662886	0.00202058	0.00461904	5.49641e-07	3.80627e-05
Risk score + CRP	Clinical biochemistry assay	Discovery + Replication	Females	QRISK3	Broad	169214	3259	2.57311	4.51882	-	-	-	-	-	-	0.748858	0.0040029	0.741012	0.756703	0.750497	0.00398982	0.742677	0.758317	0.00163933	0.000604812	0.000453925	0.00282474	0.00671844	0.101247
Risk score + CRP	Clinical biochemistry assay	Discovery + Replication	Females	SCORE2	Narrow	170032	2652	2.57311	4.51882	-	-	-	-	-	-	0.728296	0.00458431	0.719311	0.737281	0.731115	0.00456065	0.722177	0.740054	0.00281974	0.000697569	0.00145253	0.00418695	5.29432e-05	0.00488842
Risk score + CRP	Clinical biochemistry assay	Discovery + Replication	Females	QRISK3	Narrow	169214	2633	2.57311	4.51882	-	-	-	-	-	-	0.735837	0.00459034	0.726841	0.744834	0.737269	0.00457424	0.728304	0.746235	0.00143201	0.000624899	0.000207233	0.00265679	0.0219293	0.626236
Risk score + Albumin	NMR spectroscopy	Discovery	Sex-stratified	SCORE2	Broad	168516	5096	39.3909	2.9629	0.83857	0.0135818	0.816542	0.861192	1.98948e-38	2.75543e-36	0.717908	0.0033317	0.711378	0.724438	0.7225	0.00332293	0.715987	0.729012	0.00459158	0.000805929	0.00301198	0.00617117	1.2176e-08	8.43186e-07
Risk score + Albumin	NMR spectroscopy	Discovery	Sex-stratified	QRISK3	Broad	167768	5065	39.395	2.96098	0.854466	0.0136369	0.83193	0.877612	8.95826e-31	1.24072e-28	0.7269	0.00333435	0.720364	0.733435	0.729759	0.00333247	0.723227	0.73629	0.00285886	0.000642348	0.00159988	0.00411784	8.56138e-06	0.0004743
Risk score + Albumin	NMR spectroscopy	Discovery	Sex-stratified	SCORE2	Narrow	168516	4241	39.3909	2.9629	0.852279	0.0149416	0.827682	0.877607	1.04335e-26	1.44504e-24	0.707145	0.00371515	0.699864	0.714427	0.711419	0.00370628	0.704155	0.718684	0.00427394	0.000871384	0.00256606	0.00598182	9.35365e-07	6.11378e-05
Risk score + Albumin	NMR spectroscopy	Discovery	Sex-stratified	QRISK3	Narrow	167768	4219	39.395	2.96098	0.868254	0.0149919	0.843112	0.894144	4.37478e-21	6.05907e-19	0.714288	0.0037393	0.706959	0.721617	0.716971	0.00373747	0.709646	0.724297	0.00268331	0.000701966	0.00130748	0.00405913	0.000132075	0.00609745
Risk score + Albumin	NMR spectroscopy	Discovery	Males	SCORE2	Broad	72440	3208	39.6114	2.98595	0.847545	0.0171332	0.819557	0.876489	4.70736e-22	6.5197e-20	0.699282	0.0042732	0.690906	0.707657	0.704032	0.00426444	0.695674	0.71239	0.00475036	0.00105911	0.00267455	0.00682618	7.28299e-06	0.000403478
Risk score + Albumin	NMR spectroscopy	Discovery	Males	QRISK3	Broad	72124	3189	39.6145	2.98518	0.861528	0.0172178	0.83294	0.891098	4.86141e-18	3.36652e-16	0.707077	0.00427236	0.698704	0.715451	0.710225	0.00427326	0.701849	0.7186	0.00314732	0.000885538	0.0014117	0.00488295	0.000379219	0.0150062
Risk score + Albumin	NMR spectroscopy	Discovery	Males	SCORE2	Narrow	72440	2719	39.6114	2.98595	0.862356	0.0186933	0.831332	0.894537	2.33795e-15	3.23806e-13	0.690702	0.00467888	0.681532	0.699873	0.695233	0.00468558	0.68605	0.704417	0.00453102	0.00110948	0.00235648	0.00670557	4.42853e-05	0.0020445
Risk score + Albumin	NMR spectroscopy	Discovery	Males	QRISK3	Narrow	72124	2705	39.6145	2.98518	0.876489	0.0187734	0.844825	0.909341	2.18409e-12	2.73481e-10	0.696473	0.00469043	0.687279	0.705666	0.699505	0.00470536	0.690282	0.708727	0.00303206	0.000941401	0.00118695	0.00487717	0.00127836	0.0354105
Risk score + Albumin	NMR spectroscopy	Discovery	Females	SCORE2	Broad	96076	1888	39.2246	2.93447	0.82248	0.0223914	0.787165	0.859379	2.59316e-18	3.59072e-16	0.741399	0.005216	0.731176	0.751623	0.745795	0.00519921	0.735605	0.755985	0.00439574	0.00124479	0.00195599	0.00683549	0.000413514	0.0143179
Risk score + Albumin	NMR spectroscopy	Discovery	Females	QRISK3	Broad	95644	1876	39.2294	2.93176	0.841794	0.0224432	0.805568	0.87965	1.67287e-14	2.31692e-12	0.751913	0.00521953	0.741683	0.762143	0.753999	0.00521684	0.743774	0.764223	0.00208555	0.00120854	-0.000283147	0.00445424	0.0844058	0.399487
Risk score + Albumin	NMR spectroscopy	Discovery	Females	SCORE2	Narrow	96076	1522	39.2246	2.93447	0.833441	0.0250069	0.793577	0.875308	3.20008e-13	4.43211e-11	0.728957	0.00597216	0.717252	0.740662	0.732891	0.00593082	0.721266	0.744515	0.00393347	0.00130125	0.00138307	0.00648387	0.00250413	0.0693643
Risk score + Albumin	NMR spectroscopy	Discovery	Females	QRISK3	Narrow	95644	1514	39.2294	2.93176	0.852882	0.0250441	0.812029	0.89579	2.09569e-10	2.90253e-08	0.737925	0.00603	0.726107	0.749744	0.73995	0.00600225	0.728185	0.751714	0.00202429	0.00125286	-0.000431271	0.00447984	0.106152	0.446493
Risk score + Albumin	NMR spectroscopy	Replication	Sex-stratified	SCORE2	Broad	128682	3819	39.6954	3.06699	-	-	-	-	-	-	0.719323	0.00389355	0.711691	0.726954	0.724329	0.00389009	0.716705	0.731954	0.00500669	0.000890963	0.00326043	0.00675294	1.91607e-08	2.65375e-06
Risk score + Albumin	NMR spectroscopy	Replication	Sex-stratified	QRISK3	Broad	128014	3793	39.6954	3.06699	-	-	-	-	-	-	0.727158	0.00387273	0.719568	0.734749	0.730764	0.00387041	0.723178	0.73835	0.00360587	0.000849081	0.0019417	0.00527004	2.16858e-05	0.00259017
Risk score + Albumin	NMR spectroscopy	Replication	Sex-stratified	SCORE2	Narrow	128682	3194	39.6954	3.06699	-	-	-	-	-	-	0.711329	0.00432476	0.702853	0.719805	0.715825	0.0043309	0.707336	0.724313	0.00449545	0.000886681	0.00275759	0.00623332	3.97856e-07	5.5103e-05
Risk score + Albumin	NMR spectroscopy	Replication	Sex-stratified	QRISK3	Narrow	128014	3174	39.6954	3.06699	-	-	-	-	-	-	0.716365	0.00430225	0.707932	0.724797	0.719656	0.00431558	0.711198	0.728115	0.00329153	0.000838301	0.00164849	0.00493457	8.62179e-05	0.00796079
Risk score + Albumin	NMR spectroscopy	Replication	Males	SCORE2	Broad	54707	2423	39.9066	3.10884	-	-	-	-	-	-	0.706838	0.00486441	0.697304	0.716372	0.712443	0.00487581	0.702887	0.722	0.005605	0.00115276	0.00334563	0.00786438	1.16073e-06	0.000160761
Risk score + Albumin	NMR spectroscopy	Replication	Males	QRISK3	Broad	54424	2408	39.9066	3.10884	-	-	-	-	-	-	0.713953	0.00485801	0.704431	0.723474	0.717949	0.0048796	0.708385	0.727513	0.00399672	0.00105837	0.00192235	0.00607109	0.000159177	0.0200713
Risk score + Albumin	NMR spectroscopy	Replication	Males	SCORE2	Narrow	54707	2062	39.9066	3.10884	-	-	-	-	-	-	0.699891	0.0053187	0.689466	0.710315	0.705504	0.00533133	0.695055	0.715953	0.00561336	0.00112132	0.00341561	0.00781111	5.55657e-07	7.69586e-05
Risk score + Albumin	NMR spectroscopy	Replication	Males	QRISK3	Narrow	54424	2053	39.9066	3.10884	-	-	-	-	-	-	0.704646	0.00532112	0.694217	0.715075	0.70883	0.00534355	0.698357	0.719304	0.00418459	0.00102265	0.00218022	0.00618895	4.27864e-05	0.00449173
Risk score + Albumin	NMR spectroscopy	Replication	Females	SCORE2	Broad	73975	1396	39.5391	3.02622	-	-	-	-	-	-	0.735082	0.00629084	0.722752	0.747412	0.739295	0.00626518	0.727015	0.751574	0.00421309	0.001428	0.00141426	0.00701191	0.00317425	0.142056
Risk score + Albumin	NMR spectroscopy	Replication	Females	QRISK3	Broad	73590	1385	39.5391	3.02622	-	-	-	-	-	-	0.743859	0.00623086	0.731647	0.756071	0.746903	0.00619401	0.734762	0.759043	0.00304354	0.00142608	0.000248484	0.0058386	0.0328258	0.345569
Risk score + Albumin	NMR spectroscopy	Replication	Females	SCORE2	Narrow	73975	1132	39.5391	3.02622	-	-	-	-	-	-	0.726495	0.00714875	0.712484	0.740506	0.72924	0.00715737	0.715212	0.743268	0.00274516	0.0014701	-0.000136186	0.00562652	0.061856	0.80565
Risk score + Albumin	NMR spectroscopy	Replication	Females	QRISK3	Narrow	73590	1121	39.5391	3.02622	-	-	-	-	-	-	0.731989	0.00707562	0.718121	0.745857	0.733806	0.00709495	0.7199	0.747712	0.00181709	0.00146026	-0.00104496	0.00467914	0.213365	0.806566
Risk score + Albumin	NMR spectroscopy	Discovery + Replication	Sex-stratified	SCORE2	Broad	297198	8915	39.5227	3.01219	-	-	-	-	-	-	0.718525	0.00253138	0.713563	0.723486	0.723319	0.00252669	0.718367	0.728271	0.00479407	0.000589111	0.00363943	0.00594871	4.02492e-16	3.71634e-14
Risk score + Albumin	NMR spectroscopy	Discovery + Replication	Sex-stratified	QRISK3	Broad	295782	8858	39.5227	3.01219	-	-	-	-	-	-	0.727023	0.00252672	0.72207	0.731975	0.730147	0.00252583	0.725196	0.735097	0.00312417	0.000558508	0.00202951	0.00421882	2.22193e-08	2.05158e-06
Risk score + Albumin	NMR spectroscopy	Discovery + Replication	Sex-stratified	SCORE2	Narrow	297198	7435	39.5227	3.01219	-	-	-	-	-	-	0.708954	0.0028181	0.70343	0.714477	0.713324	0.00281585	0.707805	0.718843	0.00437025	0.000588833	0.00321616	0.00552434	1.1546e-13	1.43845e-11
Risk score + Albumin	NMR spectroscopy	Discovery + Replication	Sex-stratified	QRISK3	Narrow	295782	7393	39.5227	3.01219	-	-	-	-	-	-	0.715189	0.00282225	0.709657	0.72072	0.718137	0.00282525	0.712599	0.723674	0.0029483	0.00055297	0.0018645	0.0040321	9.72676e-08	8.56247e-06
Risk score + Albumin	NMR spectroscopy	Discovery + Replication	Males	SCORE2	Broad	127147	5631	39.7385	3.04294	-	-	-	-	-	-	0.702522	0.00321095	0.696229	0.708815	0.707651	0.00321006	0.701359	0.713942	0.00512846	0.000766253	0.00362663	0.00663029	2.18781e-11	1.51506e-09
Risk score + Albumin	NMR spectroscopy	Discovery + Replication	Males	QRISK3	Broad	126548	5597	39.7385	3.04294	-	-	-	-	-	-	0.710035	0.00320883	0.703746	0.716325	0.713535	0.0032155	0.707233	0.719838	0.00350014	0.000706701	0.00211503	0.00488525	7.31561e-07	4.20919e-05
Risk score + Albumin	NMR spectroscopy	Discovery + Replication	Males	SCORE2	Narrow	127147	4781	39.7385	3.04294	-	-	-	-	-	-	0.694655	0.00351381	0.687769	0.701542	0.699619	0.00351917	0.692722	0.706517	0.00496366	0.000746698	0.00350016	0.00642716	2.98146e-11	4.12932e-09
Risk score + Albumin	NMR spectroscopy	Discovery + Replication	Males	QRISK3	Narrow	126548	4758	39.7385	3.04294	-	-	-	-	-	-	0.699997	0.0035194	0.693099	0.706895	0.703528	0.00353164	0.696606	0.710449	0.00353047	0.00068207	0.00219363	0.0048673	2.26565e-07	2.09195e-05
Risk score + Albumin	NMR spectroscopy	Discovery + Replication	Females	SCORE2	Broad	170051	3284	39.3614	2.97881	-	-	-	-	-	-	0.738713	0.00401879	0.730837	0.74659	0.743074	0.00400507	0.735224	0.750924	0.0043606	0.000937822	0.00252251	0.0061987	3.32395e-06	0.000152182
Risk score + Albumin	NMR spectroscopy	Discovery + Replication	Females	QRISK3	Broad	169234	3261	39.3614	2.97881	-	-	-	-	-	-	0.748477	0.00400337	0.74063	0.756323	0.751017	0.00399237	0.743192	0.758842	0.00254072	0.00092124	0.000735119	0.00434631	0.00581685	0.101247
Risk score + Albumin	NMR spectroscopy	Discovery + Replication	Females	SCORE2	Narrow	170051	2654	39.3614	2.97881	-	-	-	-	-	-	0.727915	0.00458599	0.718927	0.736903	0.731379	0.00457146	0.722419	0.740339	0.00346408	0.000974397	0.0015543	0.00537386	0.000377831	0.0174432
Risk score + Albumin	NMR spectroscopy	Discovery + Replication	Females	QRISK3	Narrow	169234	2635	39.3614	2.97881	-	-	-	-	-	-	0.735385	0.00459034	0.726388	0.744382	0.737358	0.00458444	0.728373	0.746344	0.0019738	0.000950265	0.000111318	0.00383629	0.0377915	0.626236
Risk score + ALP	Clinical biochemistry assay	Discovery	Sex-stratified	SCORE2	Broad	168498	5093	82.4292	25.8914	1.08669	0.00754552	1.07074	1.10288	3.1266e-28	2.16517e-26	0.717853	0.00333344	0.71132	0.724387	0.720291	0.00332513	0.713774	0.726808	0.00243772	0.000378047	0.00169676	0.00317868	1.13202e-10	1.04524e-08
Risk score + ALP	Clinical biochemistry assay	Discovery	Sex-stratified	QRISK3	Broad	167750	5062	82.4058	25.8765	1.08484	0.00755867	1.06889	1.10103	4.60216e-27	4.24933e-25	0.726853	0.00333616	0.720314	0.733392	0.728618	0.00332793	0.722095	0.735141	0.00176497	0.000335542	0.00110732	0.00242262	1.4402e-07	3.45597e-05
Risk score + ALP	Clinical biochemistry assay	Discovery	Sex-stratified	SCORE2	Narrow	168498	4239	82.4292	25.8914	1.07549	0.00953264	1.05558	1.09577	2.26692e-14	5.2328e-13	0.707089	0.00371671	0.699804	0.714374	0.709031	0.00371401	0.701752	0.71631	0.00194204	0.000395237	0.00116739	0.00271669	8.94136e-07	6.11378e-05
Risk score + ALP	Clinical biochemistry assay	Discovery	Sex-stratified	QRISK3	Narrow	167750	4217	82.4058	25.8765	1.07358	0.0095414	1.05369	1.09384	1e-13	5.54001e-12	0.714251	0.003741	0.706918	0.721583	0.715702	0.00373538	0.70838	0.723023	0.00145117	0.000350855	0.000763508	0.00213883	3.53257e-05	0.00326174
Risk score + ALP	Clinical biochemistry assay	Discovery	Males	SCORE2	Broad	72433	3206	81.3529	25.0187	1.08188	0.00848359	1.06404	1.10002	1.75386e-20	1.21454e-18	0.699194	0.00427532	0.690814	0.707573	0.702157	0.00426434	0.693799	0.710515	0.00296353	0.000507157	0.00196952	0.00395754	5.11428e-09	1.41666e-06
Risk score + ALP	Clinical biochemistry assay	Discovery	Males	QRISK3	Broad	72117	3187	81.3373	25.0243	1.07918	0.0087643	1.0608	1.09788	3.48045e-18	3.21361e-16	0.706997	0.00427462	0.698619	0.715375	0.70931	0.00426542	0.70095	0.71767	0.00231345	0.000462642	0.00140669	0.00322021	5.71743e-07	0.000158373
Risk score + ALP	Clinical biochemistry assay	Discovery	Males	SCORE2	Narrow	72433	2718	81.3529	25.0187	1.07291	0.0105542	1.05094	1.09534	2.5928e-11	1.19701e-09	0.690626	0.00467996	0.681454	0.699799	0.692965	0.00467725	0.683798	0.702132	0.00233863	0.000519652	0.00132013	0.00335713	6.78302e-06	0.000626299
Risk score + ALP	Clinical biochemistry assay	Discovery	Males	QRISK3	Narrow	72117	2704	81.3373	25.0243	1.0698	0.0109396	1.04711	1.09299	6.92605e-10	3.83703e-08	0.696423	0.00469185	0.687227	0.705619	0.698258	0.00468753	0.689071	0.707446	0.00183532	0.000475802	0.000902765	0.00276787	0.000114638	0.0105849
Risk score + ALP	Clinical biochemistry assay	Discovery	Females	SCORE2	Broad	96065	1887	83.2407	26.5016	1.09525	0.0159257	1.06159	1.12998	1.11068e-08	2.6132e-07	0.741384	0.00521868	0.731156	0.751613	0.743124	0.00520833	0.732916	0.753332	0.00173964	0.000589878	0.0005835	0.00289578	0.00318648	0.0520051
Risk score + ALP	Clinical biochemistry assay	Discovery	Females	QRISK3	Broad	95633	1875	83.2116	26.4726	1.09514	0.0148616	1.0637	1.12751	9.64534e-10	5.34352e-08	0.751907	0.00522224	0.741672	0.762143	0.75303	0.00521027	0.742818	0.763242	0.00112242	0.000481058	0.000179566	0.00206528	0.0196357	0.238449
Risk score + ALP	Clinical biochemistry assay	Discovery	Females	SCORE2	Narrow	96065	1521	83.2407	26.5016	1.07715	0.0199556	1.03583	1.12011	0.000195932	0.000919884	0.728934	0.00597597	0.717221	0.740646	0.730321	0.00597258	0.718615	0.742027	0.00138714	0.00062418	0.000163768	0.00261051	0.0262605	0.14263
Risk score + ALP	Clinical biochemistry assay	Discovery	Females	QRISK3	Narrow	95633	1513	83.2116	26.4726	1.07885	0.0186234	1.04018	1.11896	4.59474e-05	0.000515064	0.737911	0.00603388	0.726085	0.749738	0.738892	0.00602346	0.727087	0.750698	0.00098101	0.000499643	1.72811e-06	0.00196029	0.0495971	0.355929
Risk score + ALP	Clinical biochemistry assay	Replication	Sex-stratified	SCORE2	Broad	128934	3822	82.2696	25.7952	-	-	-	-	-	-	0.719265	0.00389169	0.711637	0.726892	0.720868	0.00388137	0.713261	0.728475	0.00160317	0.000410675	0.000798262	0.00240808	9.47154e-05	0.00374802
Risk score + ALP	Clinical biochemistry assay	Replication	Sex-stratified	QRISK3	Broad	128264	3796	82.2696	25.7952	-	-	-	-	-	-	0.727185	0.00387088	0.719598	0.734772	0.728631	0.00386007	0.721065	0.736196	0.00144551	0.000431002	0.000600756	0.00229025	0.000797035	0.0441557
Risk score + ALP	Clinical biochemistry assay	Replication	Sex-stratified	SCORE2	Narrow	128934	3197	82.2696	25.7952	-	-	-	-	-	-	0.711258	0.00432222	0.702787	0.719729	0.712278	0.00431467	0.703822	0.720735	0.00102006	0.000379095	0.000277044	0.00176307	0.00712881	0.0858557
Risk score + ALP	Clinical biochemistry assay	Replication	Sex-stratified	QRISK3	Narrow	128264	3177	82.2696	25.7952	-	-	-	-	-	-	0.716399	0.00429984	0.707972	0.724827	0.717419	0.00429242	0.709006	0.725832	0.00101924	0.000400451	0.000234369	0.00180411	0.0109207	0.252085
Risk score + ALP	Clinical biochemistry assay	Replication	Males	SCORE2	Broad	54821	2424	81.2197	24.2339	-	-	-	-	-	-	0.706592	0.00486419	0.697058	0.716126	0.708772	0.00485634	0.699254	0.718291	0.0021805	0.000570264	0.0010628	0.0032982	0.000131482	0.00728412
Risk score + ALP	Clinical biochemistry assay	Replication	Males	QRISK3	Broad	54537	2409	81.2197	24.2339	-	-	-	-	-	-	0.713721	0.00485685	0.704201	0.72324	0.715766	0.00485327	0.706254	0.725278	0.00204526	0.000573524	0.000921172	0.00316935	0.000362298	0.0200713
Risk score + ALP	Clinical biochemistry assay	Replication	Males	SCORE2	Narrow	54821	2063	81.2197	24.2339	-	-	-	-	-	-	0.699598	0.00531817	0.689174	0.710021	0.701294	0.00531359	0.69088	0.711709	0.00169634	0.000525925	0.000665546	0.00272714	0.00125779	0.0383097
Risk score + ALP	Clinical biochemistry assay	Replication	Males	QRISK3	Narrow	54537	2054	81.2197	24.2339	-	-	-	-	-	-	0.704372	0.00531944	0.693946	0.714798	0.706097	0.00532105	0.695668	0.716526	0.00172489	0.000527305	0.000691392	0.00275839	0.00107113	0.0741757
Risk score + ALP	Clinical biochemistry assay	Replication	Females	SCORE2	Broad	74113	1398	83.0461	26.8656	-	-	-	-	-	-	0.735249	0.00628384	0.722933	0.747565	0.736141	0.00626203	0.723867	0.748414	0.000891696	0.000621399	-0.000326225	0.00210962	0.151293	0.48034
Risk score + ALP	Clinical biochemistry assay	Replication	Females	QRISK3	Broad	73727	1387	83.0461	26.8656	-	-	-	-	-	-	0.744199	0.00622473	0.731999	0.756399	0.744859	0.00619541	0.732716	0.757001	0.000659439	0.00069425	-0.000701266	0.00202014	0.342184	0.696944
Risk score + ALP	Clinical biochemistry assay	Replication	Females	SCORE2	Narrow	74113	1134	83.0461	26.8656	-	-	-	-	-	-	0.726701	0.00713911	0.712709	0.740694	0.726868	0.00712312	0.712907	0.740829	0.000166789	0.000551443	-0.000914019	0.0012476	0.762301	0.960281
Risk score + ALP	Clinical biochemistry assay	Replication	Females	QRISK3	Narrow	73727	1123	83.0461	26.8656	-	-	-	-	-	-	0.732417	0.00706752	0.718565	0.746269	0.732497	0.00704331	0.718692	0.746301	7.93606e-05	0.000638761	-0.00117259	0.00133131	0.901124	0.945498
Risk score + ALP	Clinical biochemistry assay	Discovery + Replication	Sex-stratified	SCORE2	Broad	297432	8915	82.36	25.8498	-	-	-	-	-	-	0.718469	0.00253163	0.713507	0.723431	0.720542	0.00252519	0.715593	0.725491	0.00207269	0.000276845	0.00153008	0.00261529	7.05592e-14	4.88622e-12
Risk score + ALP	Clinical biochemistry assay	Discovery + Replication	Sex-stratified	QRISK3	Broad	296014	8858	82.36	25.8498	-	-	-	-	-	-	0.727007	0.00252699	0.722054	0.73196	0.728716	0.00252002	0.723777	0.733655	0.00170859	0.000289053	0.00114206	0.00227512	3.40063e-09	4.70988e-07
Risk score + ALP	Clinical biochemistry assay	Discovery + Replication	Sex-stratified	SCORE2	Narrow	297432	7436	82.36	25.8498	-	-	-	-	-	-	0.708893	0.00281807	0.703369	0.714416	0.710378	0.0028148	0.704861	0.715895	0.00148567	0.000262445	0.00097129	0.00200005	1.50582e-08	6.95186e-07
Risk score + ALP	Clinical biochemistry assay	Discovery + Replication	Sex-stratified	QRISK3	Narrow	296014	7394	82.36	25.8498	-	-	-	-	-	-	0.715182	0.00282231	0.70965	0.720714	0.716481	0.00281767	0.710958	0.722003	0.00129861	0.000274921	0.000759779	0.00183745	2.31715e-06	0.00012837
Risk score + ALP	Clinical biochemistry assay	Discovery + Replication	Males	SCORE2	Broad	127254	5630	81.2955	24.6837	-	-	-	-	-	-	0.702368	0.00321178	0.696073	0.708663	0.70501	0.00320476	0.698729	0.711292	0.00264262	0.000379554	0.00189871	0.00338654	3.34416e-12	4.63166e-10
Risk score + ALP	Clinical biochemistry assay	Discovery + Replication	Males	QRISK3	Broad	126654	5596	81.2955	24.6837	-	-	-	-	-	-	0.709891	0.00320945	0.703601	0.716181	0.71216	0.00320431	0.705879	0.71844	0.00226846	0.000377818	0.00152795	0.00300897	1.92392e-09	2.73709e-07
Risk score + ALP	Clinical biochemistry assay	Discovery + Replication	Males	SCORE2	Narrow	127254	4781	81.2955	24.6837	-	-	-	-	-	-	0.694488	0.00351408	0.6876	0.701375	0.696502	0.00351158	0.68962	0.703385	0.00201481	0.000359223	0.00131075	0.00271888	2.03728e-08	1.12866e-06
Risk score + ALP	Clinical biochemistry assay	Discovery + Replication	Males	QRISK3	Narrow	126654	4758	81.2955	24.6837	-	-	-	-	-	-	0.699852	0.00351949	0.692954	0.70675	0.701642	0.00351812	0.694747	0.708538	0.00178996	0.00035564	0.00109292	0.002487	4.82707e-07	2.77474e-05
Risk score + ALP	Clinical biochemistry assay	Discovery + Replication	Females	SCORE2	Broad	170178	3285	83.156	26.6608	-	-	-	-	-	-	0.738774	0.00401807	0.730899	0.74665	0.740133	0.00400762	0.732278	0.747988	0.00135873	0.000421162	0.000533269	0.00218419	0.00125469	0.0133672
Risk score + ALP	Clinical biochemistry assay	Discovery + Replication	Females	QRISK3	Broad	169360	3262	83.156	26.6608	-	-	-	-	-	-	0.748615	0.00400286	0.74077	0.756461	0.749573	0.003988	0.741756	0.757389	0.000957469	0.00047093	3.44626e-05	0.00188047	0.042038	0.181946
Risk score + ALP	Clinical biochemistry assay	Discovery + Replication	Females	SCORE2	Narrow	170178	2655	83.156	26.6608	-	-	-	-	-	-	0.72799	0.00458504	0.719003	0.736976	0.728795	0.00457926	0.719819	0.73777	0.000804785	0.000384714	5.07595e-05	0.00155881	0.036447	0.212701
Risk score + ALP	Clinical biochemistry assay	Discovery + Replication	Females	QRISK3	Narrow	169360	2636	83.156	26.6608	-	-	-	-	-	-	0.735557	0.00458975	0.726561	0.744552	0.736191	0.00457757	0.727219	0.745163	0.000634321	0.000444168	-0.000236232	0.00150487	0.15326	0.639879
Risk score + Albumin	Clinical biochemistry assay	Discovery	Sex-stratified	SCORE2	Broad	168462	5094	45.2063	2.5823	0.863097	0.0144057	0.839069	0.887813	1.61063e-24	8.92291e-23	0.717867	0.00333265	0.711335	0.724399	0.720726	0.00334025	0.71418	0.727273	0.00285981	0.000678043	0.00153087	0.00418875	2.46754e-05	0.000854386
Risk score + Albumin	Clinical biochemistry assay	Discovery	Sex-stratified	QRISK3	Broad	167715	5063	45.209	2.58094	0.879997	0.0143961	0.855514	0.905181	6.68813e-19	3.08769e-17	0.726825	0.00333531	0.720288	0.733362	0.728537	0.00334322	0.721984	0.735089	0.00171186	0.000517686	0.000697213	0.00272651	0.000943846	0.0279091
Risk score + Albumin	Clinical biochemistry assay	Discovery	Sex-stratified	SCORE2	Narrow	168462	4239	45.2063	2.5823	0.892345	0.0157924	0.865147	0.920397	5.49389e-13	8.45448e-12	0.707091	0.00371642	0.699807	0.714375	0.70892	0.00372662	0.701616	0.716224	0.00182911	0.000635607	0.000583349	0.00307488	0.00400526	0.0240069
Risk score + Albumin	Clinical biochemistry assay	Discovery	Sex-stratified	QRISK3	Narrow	167715	4217	45.209	2.58094	0.909079	0.0157766	0.881399	0.937628	1.52141e-09	4.68258e-08	0.714193	0.00374053	0.706862	0.721524	0.715253	0.00375036	0.707903	0.722604	0.00106047	0.000471811	0.00013574	0.00198521	0.0245976	0.143593
Risk score + Albumin	Clinical biochemistry assay	Discovery	Males	SCORE2	Broad	72421	3207	45.5665	2.56142	0.883219	0.0180168	0.852575	0.914965	5.48065e-12	1.38013e-10	0.699181	0.00427367	0.690804	0.707557	0.701269	0.00429117	0.692859	0.70968	0.00208865	0.000806528	0.000507881	0.00366941	0.00960662	0.0950369
Risk score + Albumin	Clinical biochemistry assay	Discovery	Males	QRISK3	Broad	72105	3188	45.5682	2.56071	0.896936	0.0180414	0.865774	0.929219	1.65006e-09	3.51589e-08	0.706978	0.00427284	0.698603	0.715353	0.708339	0.00428727	0.699937	0.716742	0.00136156	0.00063982	0.000107534	0.00261558	0.0333343	0.269339
Risk score + Albumin	Clinical biochemistry assay	Discovery	Males	SCORE2	Narrow	72421	2718	45.5665	2.56142	0.912733	0.0195709	0.878385	0.948424	3.07546e-06	2.14889e-05	0.690582	0.00467942	0.68141	0.699753	0.691879	0.00470018	0.682666	0.701091	0.00129685	0.000712456	-9.954e-05	0.00269324	0.0687209	0.187528
Risk score + Albumin	Clinical biochemistry assay	Discovery	Males	QRISK3	Narrow	72105	2704	45.5682	2.56071	0.926485	0.0195916	0.891584	0.962753	9.72114e-05	0.000431467	0.696353	0.00469098	0.687159	0.705548	0.697156	0.00470604	0.687932	0.706379	0.000802087	0.000551288	-0.000278418	0.00188259	0.145688	0.363563
Risk score + Albumin	Clinical biochemistry assay	Discovery	Females	SCORE2	Broad	96041	1887	44.9347	2.5647	0.832443	0.0235012	0.794969	0.871683	6.0237e-15	4.17141e-13	0.741441	0.00521829	0.731213	0.751668	0.745547	0.00521229	0.735331	0.755763	0.00410663	0.00120449	0.00174588	0.00646739	0.000650956	0.0163923
Risk score + Albumin	Clinical biochemistry assay	Discovery	Females	QRISK3	Broad	95610	1875	44.938	2.56302	0.854457	0.0234037	0.816148	0.894564	1.80861e-11	1.25246e-09	0.751877	0.00522199	0.741642	0.762112	0.75406	0.00522682	0.743816	0.764305	0.00218318	0.000909075	0.000401422	0.00396493	0.0163264	0.238449
Risk score + Albumin	Clinical biochemistry assay	Discovery	Females	SCORE2	Narrow	96041	1521	44.9347	2.5647	0.859124	0.0261739	0.816163	0.904347	6.58143e-09	2.60436e-07	0.728999	0.00597556	0.717287	0.740711	0.731762	0.00597182	0.720057	0.743466	0.0027624	0.00121218	0.000386584	0.00513822	0.0226741	0.137602
Risk score + Albumin	Clinical biochemistry assay	Discovery	Females	QRISK3	Narrow	95610	1513	44.938	2.56302	0.880899	0.0260518	0.837049	0.927046	1.129e-06	5.2122e-05	0.737871	0.00603348	0.726046	0.749697	0.7393	0.00604382	0.727454	0.751145	0.00142857	0.000896743	-0.000329017	0.00318615	0.111146	0.450987
Risk score + Albumin	Clinical biochemistry assay	Replication	Sex-stratified	SCORE2	Broad	128899	3822	45.2687	2.58642	-	-	-	-	-	-	0.719303	0.00389218	0.711674	0.726931	0.722872	0.00388357	0.71526	0.730484	0.00356948	0.000758166	0.0020835	0.00505546	2.50105e-06	0.000173198
Risk score + Albumin	Clinical biochemistry assay	Replication	Sex-stratified	QRISK3	Broad	128229	3796	45.2687	2.58642	-	-	-	-	-	-	0.727256	0.00387115	0.719669	0.734843	0.729482	0.00386511	0.721906	0.737057	0.00222568	0.000703895	0.000846076	0.00360529	0.00156713	0.0723493
Risk score + Albumin	Clinical biochemistry assay	Replication	Sex-stratified	SCORE2	Narrow	128899	3197	45.2687	2.58642	-	-	-	-	-	-	0.711307	0.00432283	0.702834	0.719779	0.714253	0.0043156	0.705794	0.722711	0.00294626	0.000651965	0.00166843	0.00422409	6.2119e-06	0.000430174
Risk score + Albumin	Clinical biochemistry assay	Replication	Sex-stratified	QRISK3	Narrow	128229	3177	45.2687	2.58642	-	-	-	-	-	-	0.716487	0.0043002	0.708059	0.724915	0.718416	0.004299	0.709991	0.726842	0.00192953	0.000586149	0.0007807	0.00307836	0.00099521	0.0551347
Risk score + Albumin	Clinical biochemistry assay	Replication	Males	SCORE2	Broad	54803	2424	45.6054	2.57313	-	-	-	-	-	-	0.706667	0.00486493	0.697131	0.716202	0.709909	0.00487759	0.700349	0.719469	0.00324249	0.000904448	0.0014698	0.00501517	0.000337022	0.0133365
Risk score + Albumin	Clinical biochemistry assay	Replication	Males	QRISK3	Broad	54519	2409	45.6054	2.57313	-	-	-	-	-	-	0.713853	0.00485724	0.704333	0.723373	0.715731	0.00487027	0.706185	0.725276	0.00187781	0.000807649	0.000294849	0.00346077	0.0200701	0.459729
Risk score + Albumin	Clinical biochemistry assay	Replication	Males	SCORE2	Narrow	54803	2063	45.6054	2.57313	-	-	-	-	-	-	0.699691	0.00531915	0.689265	0.710116	0.702374	0.00532683	0.691933	0.712814	0.00268295	0.000727268	0.00125753	0.00410837	0.000225071	0.0103908
Risk score + Albumin	Clinical biochemistry assay	Replication	Males	QRISK3	Narrow	54519	2054	45.6054	2.57313	-	-	-	-	-	-	0.704531	0.00532003	0.694104	0.714959	0.706167	0.00532795	0.695724	0.716609	0.00163526	0.000624451	0.000411359	0.00285916	0.00882611	0.228129
Risk score + Albumin	Clinical biochemistry assay	Replication	Females	SCORE2	Broad	74096	1398	45.0197	2.56798	-	-	-	-	-	-	0.735239	0.00628453	0.722921	0.747556	0.739372	0.00622584	0.72717	0.751575	0.00413368	0.00134432	0.00149887	0.00676849	0.00210549	0.141086
Risk score + Albumin	Clinical biochemistry assay	Replication	Females	QRISK3	Broad	73710	1387	45.0197	2.56798	-	-	-	-	-	-	0.744191	0.00622528	0.73199	0.756392	0.746916	0.00617676	0.73481	0.759022	0.00272477	0.00131067	0.000155914	0.00529363	0.0376245	0.345569
Risk score + Albumin	Clinical biochemistry assay	Replication	Females	SCORE2	Narrow	74096	1134	45.0197	2.56798	-	-	-	-	-	-	0.72669	0.00713991	0.712696	0.740684	0.730008	0.00709091	0.71611	0.743906	0.00331794	0.00125948	0.000849413	0.00578647	0.00842906	0.795682
Risk score + Albumin	Clinical biochemistry assay	Replication	Females	QRISK3	Narrow	73710	1123	45.0197	2.56798	-	-	-	-	-	-	0.732408	0.00706815	0.718554	0.746261	0.734704	0.0070455	0.720895	0.748513	0.00229631	0.00120083	-5.7282e-05	0.0046499	0.0558426	0.806566
Risk score + Albumin	Clinical biochemistry assay	Discovery + Replication	Sex-stratified	SCORE2	Broad	297361	8916	45.2333	2.58426	-	-	-	-	-	-	0.718494	0.00253142	0.713532	0.723455	0.721668	0.00253218	0.716705	0.726631	0.00317447	0.000500229	0.00219404	0.00415491	2.20926e-10	1.22393e-08
Risk score + Albumin	Clinical biochemistry assay	Discovery + Replication	Sex-stratified	QRISK3	Broad	295944	8859	45.2333	2.58426	-	-	-	-	-	-	0.727022	0.00252669	0.72207	0.731974	0.728883	0.00252954	0.723925	0.733841	0.00186108	0.000463463	0.000952707	0.00276945	5.92973e-05	0.00182504
Risk score + Albumin	Clinical biochemistry assay	Discovery + Replication	Sex-stratified	SCORE2	Narrow	297361	7436	45.2333	2.58426	-	-	-	-	-	-	0.708915	0.00281812	0.703392	0.714438	0.711236	0.00281973	0.70571	0.716763	0.00232135	0.000430605	0.00147738	0.00316532	7.01033e-08	2.77409e-06
Risk score + Albumin	Clinical biochemistry assay	Discovery + Replication	Sex-stratified	QRISK3	Narrow	295944	7394	45.2333	2.58426	-	-	-	-	-	-	0.715187	0.00282221	0.709656	0.720719	0.716616	0.00282658	0.711076	0.722156	0.00142901	0.000385245	0.000673941	0.00218407	0.000207795	0.00639548
Risk score + Albumin	Clinical biochemistry assay	Discovery + Replication	Males	SCORE2	Broad	127224	5631	45.5832	2.56654	-	-	-	-	-	-	0.702392	0.00321129	0.696098	0.708686	0.704985	0.00322216	0.69867	0.711301	0.00259314	0.000593688	0.00142954	0.00375675	1.25471e-05	0.000386171
Risk score + Albumin	Clinical biochemistry assay	Discovery + Replication	Males	QRISK3	Broad	126624	5597	45.5832	2.56654	-	-	-	-	-	-	0.709937	0.00320881	0.703648	0.716226	0.711478	0.0032197	0.705168	0.717789	0.00154155	0.000534125	0.000494686	0.00258842	0.00390018	0.0720234
Risk score + Albumin	Clinical biochemistry assay	Discovery + Replication	Males	SCORE2	Narrow	127224	4781	45.5832	2.56654	-	-	-	-	-	-	0.694502	0.00351414	0.687615	0.70139	0.6964	0.00352406	0.689493	0.703307	0.0018978	0.00047849	0.000959972	0.00283562	7.30222e-05	0.00101136
Risk score + Albumin	Clinical biochemistry assay	Discovery + Replication	Males	QRISK3	Narrow	126624	4758	45.5832	2.56654	-	-	-	-	-	-	0.699881	0.00351932	0.692984	0.706779	0.701044	0.00352807	0.694129	0.707958	0.00116227	0.000412296	0.000354182	0.00197035	0.00481718	0.0460124
Risk score + Albumin	Clinical biochemistry assay	Discovery + Replication	Females	SCORE2	Broad	170137	3285	44.9717	2.56646	-	-	-	-	-	-	0.738802	0.0040181	0.730927	0.746678	0.74293	0.00399901	0.735092	0.750768	0.00412783	0.000893557	0.00237649	0.00587917	3.84575e-06	0.000152182
Risk score + Albumin	Clinical biochemistry assay	Discovery + Replication	Females	QRISK3	Broad	169320	3262	44.9717	2.56646	-	-	-	-	-	-	0.748595	0.00400289	0.740749	0.75644	0.750826	0.00399358	0.742999	0.758654	0.00223145	0.000858499	0.000548823	0.00391408	0.00934287	0.101247
Risk score + Albumin	Clinical biochemistry assay	Discovery + Replication	Females	SCORE2	Narrow	170137	2655	44.9717	2.56646	-	-	-	-	-	-	0.728022	0.00458509	0.719036	0.737009	0.731046	0.00456893	0.722091	0.740001	0.00302349	0.000836796	0.0013834	0.00466358	0.000302466	0.0167566
Risk score + Albumin	Clinical biochemistry assay	Discovery + Replication	Females	QRISK3	Narrow	169320	2636	44.9717	2.56646	-	-	-	-	-	-	0.73553	0.00458974	0.726534	0.744526	0.737272	0.00458874	0.728278	0.746265	0.00174186	0.000783891	0.000205457	0.00327825	0.026279	0.626236
Risk score + GGT	Clinical biochemistry assay	Discovery	Sex-stratified	SCORE2	Broad	168480	5095	35.0669	39.984	1.08615	0.00834673	1.06853	1.10407	4.11219e-23	1.89846e-21	0.717992	0.00333113	0.711463	0.724521	0.72012	0.00331796	0.713617	0.726623	0.0021277	0.000428481	0.0012879	0.00296751	6.84566e-07	3.01537e-05
Risk score + GGT	Clinical biochemistry assay	Discovery	Sex-stratified	QRISK3	Broad	167732	5064	35.052	39.9691	1.08125	0.00844102	1.06351	1.09929	2.14129e-20	1.18627e-18	0.726951	0.00333451	0.720415	0.733486	0.728517	0.00332329	0.722004	0.735031	0.00156662	0.000376351	0.000828983	0.00230425	3.14573e-05	0.00145228
Risk score + GGT	Clinical biochemistry assay	Discovery	Sex-stratified	SCORE2	Narrow	168480	4240	35.0669	39.984	1.07063	0.0100796	1.04968	1.09199	1.2842e-11	1.4229e-10	0.707245	0.00371448	0.699965	0.714525	0.708778	0.00370146	0.701523	0.716033	0.00153288	0.000390643	0.000767237	0.00229853	8.70902e-05	0.0024124
Risk score + GGT	Clinical biochemistry assay	Discovery	Sex-stratified	QRISK3	Narrow	167732	4218	35.052	39.9691	1.06519	0.0102032	1.0441	1.08671	6.03242e-10	2.08873e-08	0.714347	0.00373957	0.707018	0.721676	0.715481	0.00372691	0.708176	0.722786	0.00113408	0.000341496	0.000464757	0.0018034	0.000897246	0.0310671
Risk score + GGT	Clinical biochemistry assay	Discovery	Males	SCORE2	Broad	72422	3207	43.4031	46.5966	1.1069	0.0106513	1.08403	1.13025	1.4929e-21	1.37845e-19	0.69943	0.00427198	0.691057	0.707803	0.702838	0.00424576	0.694517	0.71116	0.00340845	0.00071366	0.0020097	0.0048072	1.78801e-06	0.000123819
Risk score + GGT	Clinical biochemistry assay	Discovery	Males	QRISK3	Broad	72106	3188	43.3988	46.6293	1.10194	0.0107451	1.07897	1.12539	1.6596e-19	2.29855e-17	0.707164	0.00427278	0.69879	0.715539	0.709845	0.00425039	0.701514	0.718176	0.00268106	0.000653534	0.00140016	0.00396197	4.08867e-05	0.0037752
Risk score + GGT	Clinical biochemistry assay	Discovery	Males	SCORE2	Narrow	72422	2718	43.4031	46.5966	1.08686	0.0129405	1.05964	1.11478	1.221e-10	4.83166e-09	0.690874	0.00467744	0.681706	0.700042	0.693149	0.00465155	0.684032	0.702266	0.00227461	0.000622581	0.00105438	0.00349485	0.000258668	0.00636865
Risk score + GGT	Clinical biochemistry assay	Discovery	Males	QRISK3	Narrow	72106	2704	43.3988	46.6293	1.08136	0.0130563	1.05403	1.10938	2.09025e-09	6.79993e-08	0.696571	0.00469107	0.687377	0.705765	0.698385	0.00466593	0.68924	0.70753	0.00181427	0.000574711	0.000687857	0.00294068	0.0015949	0.0368155
Risk score + GGT	Clinical biochemistry assay	Discovery	Females	SCORE2	Broad	96058	1888	28.7819	32.7903	1.05427	0.0163915	1.02093	1.08869	0.00126463	0.00427198	0.741395	0.00521588	0.731172	0.751618	0.74197	0.00521278	0.731753	0.752187	0.000575316	0.000344087	-9.90828e-05	0.00124971	0.0945232	0.301911
Risk score + GGT	Clinical biochemistry assay	Discovery	Females	QRISK3	Broad	95626	1876	28.7582	32.7184	1.0482	0.0166538	1.01453	1.08297	0.00470723	0.0162988	0.751911	0.00521952	0.74168	0.762141	0.752243	0.0052163	0.742019	0.762467	0.000332344	0.000254796	-0.000167047	0.000831735	0.192113	0.507244
Risk score + GGT	Clinical biochemistry assay	Discovery	Females	SCORE2	Narrow	96058	1522	28.7819	32.7903	1.0463	0.0193495	1.00736	1.08674	0.0193425	0.0510275	0.728953	0.00597203	0.717248	0.740658	0.729496	0.00596742	0.7178	0.741191	0.00054269	0.000357433	-0.000157866	0.00124325	0.128939	0.35386
Risk score + GGT	Clinical biochemistry assay	Discovery	Females	QRISK3	Narrow	95626	1514	28.7582	32.7184	1.03943	0.0197376	0.999986	1.08043	0.0500801	0.128446	0.737923	0.00602999	0.726104	0.749742	0.738238	0.00602445	0.72643	0.750046	0.000314817	0.000257803	-0.000190467	0.000820102	0.222028	0.580204
Risk score + GGT	Clinical biochemistry assay	Replication	Sex-stratified	SCORE2	Broad	128890	3820	34.6732	38.8931	-	-	-	-	-	-	0.719188	0.00389379	0.711557	0.72682	0.720877	0.0038806	0.713272	0.728483	0.00168903	0.00047981	0.000748624	0.00262945	0.000431199	0.0132714
Risk score + GGT	Clinical biochemistry assay	Replication	Sex-stratified	QRISK3	Broad	128220	3794	34.6732	38.8931	-	-	-	-	-	-	0.727073	0.00387257	0.719483	0.734663	0.728377	0.0038635	0.720804	0.735949	0.00130344	0.000482608	0.00035755	0.00224934	0.00691658	0.170387
Risk score + GGT	Clinical biochemistry assay	Replication	Sex-stratified	SCORE2	Narrow	128890	3195	34.6732	38.8931	-	-	-	-	-	-	0.711167	0.00432491	0.70269	0.719644	0.712152	0.00431527	0.703694	0.72061	0.000985222	0.000427674	0.000146997	0.00182345	0.0212408	0.163436
Risk score + GGT	Clinical biochemistry assay	Replication	Sex-stratified	QRISK3	Narrow	128220	3175	34.6732	38.8931	-	-	-	-	-	-	0.716262	0.00430192	0.70783	0.724693	0.717135	0.00429478	0.708717	0.725552	0.00087297	0.000436428	1.75876e-05	0.00172835	0.0454719	0.599796
Risk score + GGT	Clinical biochemistry assay	Replication	Males	SCORE2	Broad	54800	2424	42.9699	45.5195	-	-	-	-	-	-	0.706661	0.00486548	0.697125	0.716197	0.708569	0.00486096	0.699042	0.718097	0.00190847	0.000777077	0.000385424	0.00343151	0.014051	0.21623
Risk score + GGT	Clinical biochemistry assay	Replication	Males	QRISK3	Broad	54516	2409	42.9699	45.5195	-	-	-	-	-	-	0.713775	0.00485854	0.704253	0.723298	0.715201	0.00486341	0.705669	0.724733	0.00142531	0.000761986	-6.8155e-05	0.00291877	0.0614116	0.630038
Risk score + GGT	Clinical biochemistry assay	Replication	Males	SCORE2	Narrow	54800	2063	42.9699	45.5195	-	-	-	-	-	-	0.699691	0.00531974	0.689264	0.710117	0.700728	0.00531692	0.690307	0.711149	0.00103763	0.00068459	-0.00030414	0.0023794	0.129596	0.300424
Risk score + GGT	Clinical biochemistry assay	Replication	Males	QRISK3	Narrow	54516	2054	42.9699	45.5195	-	-	-	-	-	-	0.704446	0.0053215	0.694016	0.714876	0.705382	0.00532628	0.694943	0.715821	0.00093615	0.000676199	-0.000389175	0.00226147	0.166227	0.523329
Risk score + GGT	Clinical biochemistry assay	Replication	Females	SCORE2	Broad	74090	1396	28.5367	31.7868	-	-	-	-	-	-	0.73501	0.00629058	0.722681	0.74734	0.736198	0.00626261	0.723923	0.748472	0.00118723	0.000419113	0.000365779	0.00200867	0.00461553	0.142056
Risk score + GGT	Clinical biochemistry assay	Replication	Females	QRISK3	Broad	73704	1385	28.5367	31.7868	-	-	-	-	-	-	0.743899	0.00622973	0.731689	0.756109	0.744824	0.00620419	0.732664	0.756984	0.000924343	0.000441625	5.87735e-05	0.00178991	0.0363448	0.345569
Risk score + GGT	Clinical biochemistry assay	Replication	Females	SCORE2	Narrow	74090	1132	28.5367	31.7868	-	-	-	-	-	-	0.726392	0.00714837	0.712382	0.740403	0.727172	0.00712606	0.713205	0.741138	0.000779468	0.00037645	4.16397e-05	0.0015173	0.0383985	0.795682
Risk score + GGT	Clinical biochemistry assay	Replication	Females	QRISK3	Narrow	73704	1121	28.5367	31.7868	-	-	-	-	-	-	0.732024	0.0070742	0.718159	0.745889	0.732639	0.00705141	0.718818	0.746459	0.000614394	0.000406278	-0.000181897	0.00141069	0.13047	0.806566
Risk score + GGT	Clinical biochemistry assay	Discovery + Replication	Sex-stratified	SCORE2	Broad	297370	8915	34.8963	39.5153	-	-	-	-	-	-	0.718515	0.00253122	0.713554	0.723476	0.720458	0.00252183	0.715515	0.725401	0.00194252	0.000320247	0.00131485	0.00257019	1.31375e-09	6.06513e-08
Risk score + GGT	Clinical biochemistry assay	Discovery + Replication	Sex-stratified	QRISK3	Broad	295952	8858	34.8963	39.5153	-	-	-	-	-	-	0.727015	0.00252675	0.722063	0.731968	0.728518	0.00251883	0.723581	0.733455	0.00150287	0.000318423	0.000878776	0.00212697	2.36148e-06	9.34472e-05
Risk score + GGT	Clinical biochemistry assay	Discovery + Replication	Sex-stratified	SCORE2	Narrow	297370	7435	34.8963	39.5153	-	-	-	-	-	-	0.708941	0.00281786	0.703418	0.714464	0.710209	0.00280978	0.704702	0.715716	0.00126768	0.00027931	0.000720243	0.00181512	5.66244e-06	0.000106733
Risk score + GGT	Clinical biochemistry assay	Discovery + Replication	Sex-stratified	QRISK3	Narrow	295952	7393	34.8963	39.5153	-	-	-	-	-	-	0.715178	0.00282228	0.709646	0.72071	0.716232	0.00281448	0.710716	0.721748	0.00105394	0.000280344	0.000504479	0.00160341	0.00017028	0.00589593
Risk score + GGT	Clinical biochemistry assay	Discovery + Replication	Males	SCORE2	Broad	127222	5631	43.2165	46.136	-	-	-	-	-	-	0.702531	0.00321069	0.696238	0.708824	0.705314	0.00319773	0.699047	0.711581	0.00278335	0.000529415	0.00174571	0.00382098	1.46107e-07	6.74528e-06
Risk score + GGT	Clinical biochemistry assay	Discovery + Replication	Males	QRISK3	Broad	126622	5597	43.2165	46.136	-	-	-	-	-	-	0.710009	0.00320913	0.70372	0.716299	0.71221	0.00320004	0.705938	0.718482	0.002201	0.00051632	0.00118903	0.00321297	2.01829e-05	0.000931777
Risk score + GGT	Clinical biochemistry assay	Discovery + Replication	Males	SCORE2	Narrow	127222	4781	43.2165	46.136	-	-	-	-	-	-	0.694668	0.00351343	0.687782	0.701554	0.696386	0.00350152	0.689523	0.703249	0.00171809	0.000451001	0.00083414	0.00260203	0.000139252	0.00148357
Risk score + GGT	Clinical biochemistry assay	Discovery + Replication	Males	QRISK3	Narrow	126622	4758	43.2165	46.136	-	-	-	-	-	-	0.699968	0.00351973	0.693069	0.706867	0.701421	0.00350997	0.694541	0.7083	0.0014529	0.000442694	0.000585236	0.00232056	0.00103092	0.0158647
Risk score + GGT	Clinical biochemistry assay	Discovery + Replication	Females	SCORE2	Broad	170148	3284	28.6752	32.3573	-	-	-	-	-	-	0.738682	0.00401867	0.730805	0.746558	0.739509	0.00400943	0.731651	0.747368	0.000827538	0.000264882	0.000308378	0.0013467	0.00178307	0.0164637
Risk score + GGT	Clinical biochemistry assay	Discovery + Replication	Females	QRISK3	Broad	169330	3261	28.6752	32.3573	-	-	-	-	-	-	0.748493	0.00400304	0.740648	0.756339	0.749091	0.00399395	0.741263	0.756919	0.000597469	0.0002747	5.90673e-05	0.00113587	0.0296309	0.15948
Risk score + GGT	Clinical biochemistry assay	Discovery + Replication	Females	SCORE2	Narrow	170148	2654	28.6752	32.3573	-	-	-	-	-	-	0.72787	0.00458582	0.718882	0.736858	0.72849	0.00457773	0.719518	0.737463	0.000620329	0.000244428	0.000141258	0.0010994	0.0111527	0.0965409
Risk score + GGT	Clinical biochemistry assay	Discovery + Replication	Females	QRISK3	Narrow	169330	2635	28.6752	32.3573	-	-	-	-	-	-	0.735399	0.00458992	0.726403	0.744395	0.735872	0.00458051	0.726894	0.74485	0.000472812	0.000254143	-2.52989e-05	0.000970923	0.0628264	0.626236
Risk score + XS-VLDL-PL %	NMR spectroscopy	Discovery	Sex-stratified	SCORE2	Broad	168472	5096	29.1362	0.79647	1.13546	0.0144027	1.10386	1.16797	1.13796e-18	3.5024e-17	0.717895	0.00333175	0.711365	0.724425	0.72083	0.00333088	0.714302	0.727358	0.00293489	0.000584254	0.00178978	0.00408001	5.07848e-07	2.81348e-05
Risk score + XS-VLDL-PL %	NMR spectroscopy	Discovery	Sex-stratified	QRISK3	Broad	167724	5065	29.1352	0.796137	1.08995	0.014244	1.05994	1.12081	1.47677e-09	2.27259e-08	0.726883	0.00333441	0.720348	0.733419	0.728005	0.00333079	0.721477	0.734534	0.00112211	0.000306911	0.000520571	0.00172364	0.000256057	0.00886597
Risk score + XS-VLDL-PL %	NMR spectroscopy	Discovery	Sex-stratified	SCORE2	Narrow	168472	4241	29.1362	0.79647	1.13035	0.0157864	1.09591	1.16587	8.38324e-15	2.58017e-13	0.707132	0.0037152	0.69985	0.714414	0.710398	0.0037163	0.703114	0.717682	0.00326605	0.000670343	0.0019522	0.0045799	1.10357e-06	6.11378e-05
Risk score + XS-VLDL-PL %	NMR spectroscopy	Discovery	Sex-stratified	QRISK3	Narrow	167724	4219	29.1352	0.796137	1.08595	0.0156024	1.05324	1.11967	1.25888e-07	1.3412e-06	0.714271	0.00373935	0.706942	0.7216	0.715776	0.00373512	0.708455	0.723096	0.00150461	0.000387762	0.000744613	0.00226461	0.00010435	0.005781
Risk score + XS-VLDL-PL %	NMR spectroscopy	Discovery	Males	SCORE2	Broad	72424	3208	29.3038	0.798851	1.10999	0.0180274	1.07146	1.14991	7.09674e-09	1.03463e-07	0.699265	0.00427332	0.69089	0.707641	0.701621	0.00426942	0.693253	0.709989	0.00235602	0.000682998	0.00101737	0.00369467	0.000561573	0.0155556
Risk score + XS-VLDL-PL %	NMR spectroscopy	Discovery	Males	QRISK3	Broad	72108	3189	29.3032	0.798317	1.05899	0.0178505	1.02258	1.0967	0.00132328	0.00441624	0.707058	0.00427247	0.698684	0.715432	0.707691	0.00426794	0.699326	0.716056	0.000632321	0.000301748	4.0906e-05	0.00122374	0.0361241	0.269339
Risk score + XS-VLDL-PL %	NMR spectroscopy	Discovery	Males	SCORE2	Narrow	72424	2719	29.3038	0.798851	1.10311	0.019585	1.06157	1.14628	5.42669e-07	4.55513e-06	0.690685	0.00467902	0.681515	0.699856	0.693324	0.00467644	0.684159	0.70249	0.002639	0.000746623	0.00117565	0.00410236	0.000408415	0.00870237
Risk score + XS-VLDL-PL %	NMR spectroscopy	Discovery	Males	QRISK3	Narrow	72108	2705	29.3032	0.798317	1.05404	0.0193796	1.01476	1.09485	0.00661139	0.0150111	0.696453	0.00469055	0.68726	0.705646	0.697427	0.00468624	0.688243	0.706612	0.00097446	0.00037183	0.000245687	0.00170323	0.00877458	0.135031
Risk score + XS-VLDL-PL %	NMR spectroscopy	Discovery	Females	SCORE2	Broad	96048	1888	29.0098	0.770934	1.17702	0.0232415	1.12461	1.23188	2.33612e-12	1.07851e-10	0.741393	0.00521601	0.731169	0.751616	0.74536	0.00521626	0.735136	0.755584	0.00396734	0.00105061	0.0019082	0.00602649	0.000159209	0.00882018
Risk score + XS-VLDL-PL %	NMR spectroscopy	Discovery	Females	QRISK3	Broad	95616	1876	29.0086	0.770637	1.1428	0.0229556	1.09252	1.19539	6.07487e-09	2.80456e-07	0.751901	0.00521957	0.741671	0.762132	0.753927	0.00521189	0.743712	0.764142	0.00202524	0.000661704	0.000728324	0.00332215	0.00220862	0.122358
Risk score + XS-VLDL-PL %	NMR spectroscopy	Discovery	Females	SCORE2	Narrow	96048	1522	29.0098	0.770934	1.17796	0.0258834	1.11969	1.23926	2.48966e-10	1.72409e-08	0.72895	0.00597217	0.717245	0.740655	0.733325	0.0059779	0.721609	0.745042	0.00437527	0.00128399	0.0018587	0.00689184	0.000655449	0.0363119
Risk score + XS-VLDL-PL %	NMR spectroscopy	Discovery	Females	QRISK3	Narrow	95616	1514	29.0086	0.770637	1.14374	0.0255512	1.08787	1.20248	1.46963e-07	1.01772e-05	0.737914	0.00603004	0.726095	0.749732	0.740361	0.0060185	0.728565	0.752157	0.00244736	0.000870798	0.000740631	0.0041541	0.00494671	0.25967
Risk score + XS-VLDL-PL %	NMR spectroscopy	Replication	Sex-stratified	SCORE2	Broad	128844	3823	29.1153	0.79016	-	-	-	-	-	-	0.719263	0.00389129	0.711636	0.72689	0.721206	0.00389006	0.713581	0.72883	0.00194298	0.00063982	0.000688952	0.003197	0.00239141	0.0389659
Risk score + XS-VLDL-PL %	NMR spectroscopy	Replication	Sex-stratified	QRISK3	Broad	128174	3797	29.1153	0.79016	-	-	-	-	-	-	0.727197	0.00387037	0.719611	0.734783	0.727859	0.0038646	0.720284	0.735433	0.000661826	0.000461287	-0.000242281	0.00156593	0.151362	0.972419
Risk score + XS-VLDL-PL %	NMR spectroscopy	Replication	Sex-stratified	SCORE2	Narrow	128844	3198	29.1153	0.79016	-	-	-	-	-	-	0.711267	0.00432163	0.702797	0.719737	0.713481	0.00431942	0.705015	0.721947	0.00221455	0.000680276	0.000881231	0.00354787	0.00113246	0.0260943
Risk score + XS-VLDL-PL %	NMR spectroscopy	Replication	Sex-stratified	QRISK3	Narrow	128174	3178	29.1153	0.79016	-	-	-	-	-	-	0.716423	0.00429914	0.707997	0.724849	0.717358	0.00429193	0.708946	0.72577	0.000934883	0.000487168	-1.9948e-05	0.00188971	0.0549822	0.634586
Risk score + XS-VLDL-PL %	NMR spectroscopy	Replication	Males	SCORE2	Broad	54785	2425	29.2611	0.794305	-	-	-	-	-	-	0.706629	0.0048631	0.697098	0.716161	0.708987	0.0048531	0.699475	0.718498	0.00235716	0.000739544	0.000907684	0.00380664	0.00143598	0.0441963
Risk score + XS-VLDL-PL %	NMR spectroscopy	Replication	Males	QRISK3	Broad	54501	2410	29.2611	0.794305	-	-	-	-	-	-	0.713776	0.00485568	0.704259	0.723293	0.714623	0.00484611	0.705125	0.724121	0.000846967	0.000417717	2.82565e-05	0.00166568	0.0426002	0.622854
Risk score + XS-VLDL-PL %	NMR spectroscopy	Replication	Males	SCORE2	Narrow	54785	2064	29.2611	0.794305	-	-	-	-	-	-	0.699653	0.00531676	0.689233	0.710074	0.702674	0.00529847	0.692289	0.713059	0.003021	0.000758473	0.00153442	0.00450758	6.80503e-05	0.00471248
Risk score + XS-VLDL-PL %	NMR spectroscopy	Replication	Males	QRISK3	Narrow	54501	2055	29.2611	0.794305	-	-	-	-	-	-	0.704447	0.00531796	0.694024	0.71487	0.705736	0.00530377	0.695341	0.716131	0.00128899	0.000418381	0.00046898	0.002109	0.00206373	0.102329
Risk score + XS-VLDL-PL %	NMR spectroscopy	Replication	Females	SCORE2	Broad	74059	1398	29.0074	0.769511	-	-	-	-	-	-	0.735205	0.00628446	0.722888	0.747522	0.736251	0.0063013	0.723901	0.748602	0.00104623	0.00116731	-0.00124166	0.00333411	0.370107	0.738884
Risk score + XS-VLDL-PL %	NMR spectroscopy	Replication	Females	QRISK3	Broad	73673	1387	29.0074	0.769511	-	-	-	-	-	-	0.744164	0.00622514	0.731963	0.756365	0.743932	0.00622784	0.731725	0.756138	-0.000232131	0.00106846	-0.00232627	0.00186201	0.828007	0.924831
Risk score + XS-VLDL-PL %	NMR spectroscopy	Replication	Females	SCORE2	Narrow	74059	1134	29.0074	0.769511	-	-	-	-	-	-	0.726657	0.00713979	0.712663	0.74065	0.726864	0.00717541	0.712801	0.740928	0.000207435	0.0013007	-0.00234189	0.00275676	0.873291	0.981455
Risk score + XS-VLDL-PL %	NMR spectroscopy	Replication	Females	QRISK3	Narrow	73673	1123	29.0074	0.769511	-	-	-	-	-	-	0.732381	0.00706796	0.718528	0.746234	0.731479	0.0070833	0.717596	0.745362	-0.000901698	0.00119891	-0.00325152	0.00144813	0.451993	0.876965
Risk score + XS-VLDL-PL %	NMR spectroscopy	Discovery + Replication	Sex-stratified	SCORE2	Broad	297316	8919	29.1271	0.793808	-	-	-	-	-	-	0.718492	0.00253079	0.713532	0.723452	0.720997	0.00252996	0.716038	0.725955	0.00250434	0.000426921	0.00166759	0.00334109	4.46265e-09	1.58106e-07
Risk score + XS-VLDL-PL %	NMR spectroscopy	Discovery + Replication	Sex-stratified	QRISK3	Broad	295898	8862	29.1271	0.793808	-	-	-	-	-	-	0.727029	0.00252609	0.722078	0.73198	0.727989	0.00252274	0.723045	0.732934	0.000959886	0.000306748	0.000358672	0.0015611	0.00175261	0.0303421
Risk score + XS-VLDL-PL %	NMR spectroscopy	Discovery + Replication	Sex-stratified	SCORE2	Narrow	297316	7439	29.1271	0.793808	-	-	-	-	-	-	0.708921	0.00281726	0.703399	0.714442	0.711676	0.00281664	0.706155	0.717196	0.0027554	0.000450397	0.00187263	0.00363816	9.49327e-10	5.25927e-08
Risk score + XS-VLDL-PL %	NMR spectroscopy	Discovery + Replication	Sex-stratified	QRISK3	Narrow	295898	7397	29.1271	0.793808	-	-	-	-	-	-	0.715204	0.0028214	0.709674	0.720734	0.716502	0.00281735	0.71098	0.722024	0.00129817	0.000321699	0.000667647	0.00192868	5.45232e-05	0.00215756
Risk score + XS-VLDL-PL %	NMR spectroscopy	Discovery + Replication	Males	SCORE2	Broad	127209	5633	29.2854	0.797174	-	-	-	-	-	-	0.702424	0.00321061	0.696132	0.708717	0.704786	0.00320597	0.698503	0.71107	0.00236161	0.000500295	0.00138105	0.00334217	2.35345e-06	8.14883e-05
Risk score + XS-VLDL-PL %	NMR spectroscopy	Discovery + Replication	Males	QRISK3	Broad	126609	5599	29.2854	0.797174	-	-	-	-	-	-	0.70995	0.00320819	0.703662	0.716238	0.710695	0.00320318	0.704417	0.716973	0.000745302	0.000281653	0.000193271	0.00129733	0.00814096	0.0980455
Risk score + XS-VLDL-PL %	NMR spectroscopy	Discovery + Replication	Males	SCORE2	Narrow	127209	4783	29.2854	0.797174	-	-	-	-	-	-	0.694546	0.00351327	0.68766	0.701432	0.697307	0.00350667	0.690434	0.70418	0.00276174	0.000507091	0.00176786	0.00375562	5.14456e-08	2.37507e-06
Risk score + XS-VLDL-PL %	NMR spectroscopy	Discovery + Replication	Males	QRISK3	Narrow	126609	4760	29.2854	0.797174	-	-	-	-	-	-	0.699902	0.00351852	0.693006	0.706798	0.701009	0.00351263	0.694125	0.707894	0.001107	0.000279359	0.000559468	0.00165454	7.41232e-05	0.00228135
Risk score + XS-VLDL-PL %	NMR spectroscopy	Discovery + Replication	Females	SCORE2	Broad	170107	3286	29.0087	0.770314	-	-	-	-	-	-	0.73876	0.00401707	0.730887	0.746634	0.74144	0.00402243	0.733556	0.749324	0.00267971	0.000766094	0.0011782	0.00418123	0.000468954	0.00999233
Risk score + XS-VLDL-PL %	NMR spectroscopy	Discovery + Replication	Females	QRISK3	Broad	169289	3263	29.0087	0.770314	-	-	-	-	-	-	0.748598	0.0040018	0.740754	0.756441	0.749654	0.00400019	0.741814	0.757495	0.00105694	0.0006996	-0.000314248	0.00242813	0.130844	0.35971
Risk score + XS-VLDL-PL %	NMR spectroscopy	Discovery + Replication	Females	SCORE2	Narrow	170107	2656	29.0087	0.770314	-	-	-	-	-	-	0.72798	0.00458357	0.718996	0.736963	0.730486	0.00459605	0.721478	0.739494	0.00250654	0.000853145	0.000834406	0.00417867	0.00330338	0.0401109
Risk score + XS-VLDL-PL %	NMR spectroscopy	Discovery + Replication	Females	QRISK3	Narrow	169289	2637	29.0087	0.770314	-	-	-	-	-	-	0.735543	0.0045882	0.72655	0.744536	0.736579	0.00458789	0.727587	0.745571	0.00103619	0.000782679	-0.000497835	0.00257021	0.185537	0.652878
Risk score + Lp(a)	Clinical biochemistry assay	Discovery	Sex-stratified	SCORE2	Broad	163382	4939	49.1116	58.7993	1.11722	0.0133334	1.0884	1.1468	9.33928e-17	2.15582e-15	0.716779	0.00339607	0.710123	0.723435	0.719001	0.00338279	0.712371	0.725631	0.00222184	0.000538123	0.00116714	0.00327655	3.64538e-05	0.00109862
Risk score + Lp(a)	Clinical biochemistry assay	Discovery	Sex-stratified	QRISK3	Broad	162664	4912	49.1103	58.7948	1.12302	0.0133771	1.09396	1.15285	4.20293e-18	1.66316e-16	0.725898	0.00339829	0.719237	0.732558	0.727991	0.00338422	0.721358	0.734624	0.00209295	0.000532298	0.00104966	0.00313623	8.42732e-05	0.00333481
Risk score + Lp(a)	Clinical biochemistry assay	Discovery	Sex-stratified	SCORE2	Narrow	163382	4120	49.1116	58.7993	1.11848	0.0145916	1.08695	1.15093	1.67177e-14	4.20982e-13	0.705612	0.0037842	0.698195	0.713029	0.708212	0.00376701	0.700828	0.715595	0.00259922	0.000641415	0.00134207	0.00385637	5.07118e-05	0.0017559
Risk score + Lp(a)	Clinical biochemistry assay	Discovery	Sex-stratified	QRISK3	Narrow	162664	4102	49.1103	58.7948	1.12323	0.014639	1.09146	1.15593	2.0492e-15	1.41907e-13	0.712854	0.00380705	0.705393	0.720316	0.715344	0.00378933	0.707917	0.72277	0.00248927	0.000634416	0.00124584	0.0037327	8.7192e-05	0.005781
Risk score + Lp(a)	Clinical biochemistry assay	Discovery	Males	SCORE2	Broad	70265	3111	45.7639	56.5316	1.14112	0.0163809	1.10506	1.17835	7.70601e-16	4.26913e-14	0.696775	0.00436389	0.688222	0.705328	0.700425	0.00434581	0.691907	0.708942	0.00364969	0.000909228	0.00186764	0.00543175	5.96835e-05	0.00275539
Risk score + Lp(a)	Clinical biochemistry assay	Discovery	Males	QRISK3	Broad	69956	3094	45.7481	56.5112	1.14869	0.016431	1.11229	1.18629	3.26148e-17	1.80686e-15	0.704534	0.00436172	0.695985	0.713083	0.708161	0.00433939	0.699656	0.716666	0.00362771	0.000921367	0.00182186	0.00543355	8.23999e-05	0.00570619
Risk score + Lp(a)	Clinical biochemistry assay	Discovery	Males	SCORE2	Narrow	70265	2641	45.7639	56.5316	1.14331	0.0177403	1.10424	1.18376	4.37733e-14	4.04173e-12	0.688172	0.00477225	0.678819	0.697526	0.692655	0.00474348	0.683358	0.701952	0.00448305	0.00106487	0.00239594	0.00657015	2.55429e-05	0.00141508
Risk score + Lp(a)	Clinical biochemistry assay	Discovery	Males	QRISK3	Narrow	69956	2629	45.7481	56.5112	1.14954	0.0177985	1.11013	1.19035	4.88458e-15	1.35303e-12	0.69391	0.00478208	0.684537	0.703283	0.69841	0.00475133	0.689097	0.707722	0.00449962	0.00108106	0.00238079	0.00661845	3.15137e-05	0.00742495
Risk score + Lp(a)	Clinical biochemistry assay	Discovery	Females	SCORE2	Broad	93117	1828	51.6377	60.3316	1.0753	0.0219308	1.03006	1.12253	0.000931241	0.00343938	0.742066	0.00530014	0.731678	0.752454	0.742915	0.00528893	0.732549	0.753281	0.000849048	0.000502278	-0.000135399	0.0018335	0.0909526	0.296399
Risk score + Lp(a)	Clinical biochemistry assay	Discovery	Females	QRISK3	Broad	92708	1818	51.6473	60.3373	1.07827	0.0220042	1.03276	1.12579	0.000615398	0.00339575	0.752903	0.00530229	0.74251	0.763295	0.753716	0.00529274	0.743342	0.764089	0.000812849	0.000462587	-9.38056e-05	0.0017195	0.0788872	0.399487
Risk score + Lp(a)	Clinical biochemistry assay	Discovery	Females	SCORE2	Narrow	93117	1479	51.6377	60.3316	1.07267	0.0244091	1.02256	1.12523	0.00405429	0.0134299	0.728752	0.00606951	0.716856	0.740648	0.729525	0.00605972	0.717648	0.741402	0.000773091	0.00059282	-0.000388814	0.001935	0.192203	0.458967
Risk score + Lp(a)	Clinical biochemistry assay	Discovery	Females	QRISK3	Narrow	92708	1473	51.6473	60.3373	1.07499	0.0244803	1.02463	1.12783	0.00313761	0.0144853	0.737976	0.00612374	0.725974	0.749978	0.738767	0.00611453	0.726782	0.750751	0.000790524	0.000546079	-0.000279772	0.00186082	0.147719	0.511477
Risk score + Lp(a)	Clinical biochemistry assay	Replication	Sex-stratified	SCORE2	Broad	125288	3716	49.0478	58.5604	-	-	-	-	-	-	0.719711	0.00394837	0.711973	0.72745	0.722319	0.00393906	0.714599	0.73004	0.00260805	0.000624154	0.00138473	0.00383137	2.93396e-05	0.00135451
Risk score + Lp(a)	Clinical biochemistry assay	Replication	Sex-stratified	QRISK3	Broad	124636	3691	49.0478	58.5604	-	-	-	-	-	-	0.72798	0.00392291	0.720291	0.735668	0.730543	0.00390589	0.722887	0.738198	0.00256289	0.000702671	0.00118568	0.0039401	0.00026495	0.0183478
Risk score + Lp(a)	Clinical biochemistry assay	Replication	Sex-stratified	SCORE2	Narrow	125288	3106	49.0478	58.5604	-	-	-	-	-	-	0.711367	0.00439385	0.702755	0.719978	0.714781	0.00437723	0.706202	0.723361	0.00341493	0.000701431	0.00204015	0.00478971	1.12435e-06	0.000103815
Risk score + Lp(a)	Clinical biochemistry assay	Replication	Sex-stratified	QRISK3	Narrow	124636	3087	49.0478	58.5604	-	-	-	-	-	-	0.716903	0.00436786	0.708342	0.725464	0.720279	0.00433893	0.711774	0.728783	0.00337591	0.000783051	0.00184116	0.00491066	1.62351e-05	0.00224856
Risk score + Lp(a)	Clinical biochemistry assay	Replication	Males	SCORE2	Broad	53304	2359	45.8352	56.3692	-	-	-	-	-	-	0.708041	0.00491972	0.698399	0.717684	0.711982	0.00490431	0.702369	0.721594	0.00394035	0.00106908	0.00184501	0.0060357	0.000228022	0.010527
Risk score + Lp(a)	Clinical biochemistry assay	Replication	Males	QRISK3	Broad	53029	2344	45.8352	56.3692	-	-	-	-	-	-	0.715237	0.00490179	0.70563	0.724845	0.719201	0.00486831	0.70966	0.728743	0.00396404	0.00115836	0.00169369	0.00623439	0.000621394	0.0286877
Risk score + Lp(a)	Clinical biochemistry assay	Replication	Males	SCORE2	Narrow	53304	2009	45.8352	56.3692	-	-	-	-	-	-	0.700442	0.00538776	0.689882	0.711001	0.70555	0.00536535	0.695034	0.716066	0.00510862	0.00119488	0.00276669	0.00745055	1.90781e-05	0.00176155
Risk score + Lp(a)	Clinical biochemistry assay	Replication	Males	QRISK3	Narrow	53029	2000	45.8352	56.3692	-	-	-	-	-	-	0.705366	0.00538136	0.694819	0.715914	0.710575	0.00534417	0.7001	0.721049	0.00520817	0.00128216	0.00269519	0.00772115	4.86469e-05	0.00449173
Risk score + Lp(a)	Clinical biochemistry assay	Replication	Females	SCORE2	Broad	71984	1357	51.4267	60.0212	-	-	-	-	-	-	0.734485	0.00640116	0.721939	0.747031	0.735673	0.00639754	0.723134	0.748212	0.00118854	0.000571816	6.77978e-05	0.00230927	0.0376606	0.335885
Risk score + Lp(a)	Clinical biochemistry assay	Replication	Females	QRISK3	Broad	71607	1347	51.4267	60.0212	-	-	-	-	-	-	0.744131	0.00633906	0.731706	0.756555	0.745358	0.00633101	0.73295	0.757767	0.00122782	0.000678429	-0.000101876	0.00255752	0.0703268	0.374626
Risk score + Lp(a)	Clinical biochemistry assay	Replication	Females	SCORE2	Narrow	71984	1097	51.4267	60.0212	-	-	-	-	-	-	0.725948	0.00729324	0.711654	0.740243	0.727473	0.00728085	0.713203	0.741743	0.00152464	0.000619819	0.000309816	0.00273946	0.0139009	0.795682
Risk score + Lp(a)	Clinical biochemistry assay	Replication	Females	QRISK3	Narrow	71607	1087	51.4267	60.0212	-	-	-	-	-	-	0.732376	0.00721835	0.718228	0.746524	0.733841	0.00719045	0.719748	0.747934	0.00146507	0.000732353	2.96819e-05	0.00290045	0.045447	0.806566
Risk score + Lp(a)	Clinical biochemistry assay	Discovery + Replication	Sex-stratified	SCORE2	Broad	288670	8655	49.0839	58.6956	-	-	-	-	-	-	0.718051	0.00257454	0.713005	0.723097	0.720436	0.00256626	0.715406	0.725466	0.00238501	0.000406842	0.00158762	0.00318241	4.56623e-09	1.58106e-07
Risk score + Lp(a)	Clinical biochemistry assay	Discovery + Replication	Sex-stratified	QRISK3	Broad	287300	8603	49.0839	58.6956	-	-	-	-	-	-	0.726807	0.00256833	0.721773	0.731841	0.729075	0.00255685	0.724064	0.734086	0.00226811	0.000456471	0.00137345	0.00316278	6.7369e-07	3.64943e-05
Risk score + Lp(a)	Clinical biochemistry assay	Discovery + Replication	Sex-stratified	SCORE2	Narrow	288670	7226	49.0839	58.6956	-	-	-	-	-	-	0.708098	0.0028673	0.702478	0.713717	0.711018	0.0028557	0.705421	0.716615	0.00292062	0.000456199	0.00202648	0.00381475	1.53288e-10	1.06152e-08
Risk score + Lp(a)	Clinical biochemistry assay	Discovery + Replication	Sex-stratified	QRISK3	Narrow	287300	7189	49.0839	58.6956	-	-	-	-	-	-	0.714605	0.00286988	0.70898	0.72023	0.717469	0.00285378	0.711875	0.723062	0.0028641	0.000507755	0.00186892	0.00385928	1.69346e-08	2.34544e-06
Risk score + Lp(a)	Clinical biochemistry assay	Discovery + Replication	Males	SCORE2	Broad	123569	5470	45.7947	56.4614	-	-	-	-	-	-	0.701622	0.00326605	0.695221	0.708024	0.705399	0.00325406	0.699022	0.711777	0.00377699	0.000691556	0.00242157	0.00513242	4.71909e-08	2.61438e-06
Risk score + Lp(a)	Clinical biochemistry assay	Discovery + Replication	Males	QRISK3	Broad	122985	5438	45.7947	56.4614	-	-	-	-	-	-	0.709147	0.00326012	0.702757	0.715537	0.712916	0.00324072	0.706564	0.719267	0.00376853	0.000748573	0.00230135	0.0052357	4.79637e-07	4.20919e-05
Risk score + Lp(a)	Clinical biochemistry assay	Discovery + Replication	Males	SCORE2	Narrow	123569	4650	45.7947	56.4614	-	-	-	-	-	-	0.693463	0.0035739	0.686458	0.700467	0.69818	0.0035559	0.69121	0.705149	0.0047174	0.000771895	0.00320451	0.00623029	9.87293e-10	6.837e-08
Risk score + Lp(a)	Clinical biochemistry assay	Discovery + Replication	Males	QRISK3	Narrow	122985	4629	45.7947	56.4614	-	-	-	-	-	-	0.698858	0.00357625	0.691848	0.705867	0.703663	0.00355266	0.6967	0.710626	0.00480499	0.000828507	0.00318115	0.00642883	6.64837e-09	1.8416e-06
Risk score + Lp(a)	Clinical biochemistry assay	Discovery + Replication	Females	SCORE2	Broad	165101	3185	51.5457	60.1964	-	-	-	-	-	-	0.738829	0.00408663	0.73082	0.746839	0.739821	0.00408083	0.731822	0.747819	0.000991306	0.000376864	0.000252667	0.00172995	0.00852818	0.0545108
Risk score + Lp(a)	Clinical biochemistry assay	Discovery + Replication	Females	QRISK3	Broad	164315	3165	51.5457	60.1964	-	-	-	-	-	-	0.749154	0.00406975	0.741177	0.757131	0.750113	0.00406247	0.742151	0.758075	0.000958861	0.000443194	9.02163e-05	0.00182751	0.030501	0.15948
Risk score + Lp(a)	Clinical biochemistry assay	Discovery + Replication	Females	SCORE2	Narrow	165101	2576	51.5457	60.1964	-	-	-	-	-	-	0.727563	0.00466843	0.718413	0.736713	0.728648	0.004661	0.719513	0.737783	0.00108524	0.00040776	0.00028604	0.00188443	0.00778041	0.0769705
Risk score + Lp(a)	Clinical biochemistry assay	Discovery + Replication	Females	QRISK3	Narrow	164315	2560	51.5457	60.1964	-	-	-	-	-	-	0.735587	0.0046706	0.726432	0.744741	0.736645	0.00465803	0.727515	0.745774	0.0010583	0.000477458	0.000122501	0.0019941	0.026655	0.626236
Risk score + Omega-6 / Omega-3	NMR spectroscopy	Discovery	Sex-stratified	SCORE2	Broad	168517	5096	10.2055	14.7496	1.01776	0.00553026	1.00679	1.02885	0.00145454	0.00415369	0.717907	0.00333172	0.711376	0.724437	0.718094	0.00333141	0.711564	0.724623	0.000187197	5.36328e-05	8.20789e-05	0.000292315	0.000482387	0.00661727
Risk score + Omega-6 / Omega-3	NMR spectroscopy	Discovery	Sex-stratified	QRISK3	Broad	167769	5065	10.2033	14.7793	1.01687	0.00584774	1.00529	1.0286	0.00421805	0.011684	0.726899	0.00333437	0.720364	0.733434	0.727086	0.00333423	0.720551	0.733621	0.000186796	6.31241e-05	6.3075e-05	0.000310517	0.00308452	0.0565147
Risk score + Omega-6 / Omega-3	NMR spectroscopy	Discovery	Sex-stratified	SCORE2	Narrow	168517	4241	10.2055	14.7496	1.01794	0.00596559	1.00611	1.02991	0.00287478	0.0075124	0.707144	0.00371517	0.699862	0.714425	0.707324	0.00371508	0.700043	0.714606	0.000180327	6.29247e-05	5.69972e-05	0.000303657	0.00416003	0.0240069
Risk score + Omega-6 / Omega-3	NMR spectroscopy	Discovery	Sex-stratified	QRISK3	Narrow	167769	4219	10.2033	14.7793	1.01709	0.00629478	1.00462	1.02972	0.00710493	0.0166874	0.714287	0.00373931	0.706958	0.721616	0.714475	0.00373937	0.707146	0.721804	0.000187316	7.54127e-05	3.95098e-05	0.000335122	0.012996	0.131673
Risk score + Omega-6 / Omega-3	NMR spectroscopy	Discovery	Males	SCORE2	Broad	72441	3208	10.6645	13.0321	1.01639	0.00525884	1.00596	1.02692	0.00199724	0.00674677	0.699279	0.00427324	0.690904	0.707655	0.69957	0.0042741	0.691193	0.707947	0.000291009	9.31782e-05	0.000108383	0.000473635	0.00178931	0.0354029
Risk score + Omega-6 / Omega-3	NMR spectroscopy	Discovery	Males	QRISK3	Broad	72125	3189	10.6621	13.0563	1.01631	0.00545555	1.0055	1.02723	0.00302498	0.00872831	0.707077	0.0042724	0.698703	0.71545	0.707381	0.00427362	0.699005	0.715757	0.000304624	0.000112277	8.45643e-05	0.000524683	0.00666494	0.167835
Risk score + Omega-6 / Omega-3	NMR spectroscopy	Discovery	Males	SCORE2	Narrow	72441	2719	10.6645	13.0321	1.01619	0.00582573	1.00465	1.02786	0.00583962	0.0139446	0.6907	0.00467892	0.681529	0.69987	0.690963	0.00468023	0.68179	0.700136	0.000262912	0.000107121	5.29584e-05	0.000472866	0.0141142	0.0814509
Risk score + Omega-6 / Omega-3	NMR spectroscopy	Discovery	Males	QRISK3	Narrow	72125	2705	10.6621	13.0563	1.01611	0.0060434	1.00414	1.02821	0.00819644	0.0181633	0.696472	0.00469048	0.687279	0.705665	0.696762	0.00469212	0.687566	0.705959	0.000290422	0.000131081	3.35089e-05	0.000547336	0.0267189	0.189773
Risk score + Omega-6 / Omega-3	NMR spectroscopy	Discovery	Females	SCORE2	Broad	96076	1888	9.85934	15.9138	1.01565	0.0147884	0.986638	1.04552	0.293571	0.389087	0.741399	0.005216	0.731176	0.751623	0.741457	0.00521473	0.731236	0.751677	5.7417e-05	2.90819e-05	4.17519e-07	0.000114417	0.0483453	0.244732
Risk score + Omega-6 / Omega-3	NMR spectroscopy	Discovery	Females	QRISK3	Broad	95644	1876	9.8574	15.9473	1.01184	0.0165718	0.979502	1.04524	0.477595	0.595918	0.751913	0.00521953	0.741683	0.762143	0.751957	0.0052187	0.741729	0.762186	4.43437e-05	2.44373e-05	-3.55259e-06	9.224e-05	0.0695872	0.399487
Risk score + Omega-6 / Omega-3	NMR spectroscopy	Discovery	Females	SCORE2	Narrow	96076	1522	9.85934	15.9138	1.01776	0.0146285	0.98899	1.04736	0.228924	0.331999	0.728957	0.00597216	0.717252	0.740662	0.729027	0.00597067	0.717325	0.74073	7.02438e-05	3.53006e-05	1.05588e-06	0.000139432	0.0466047	0.208218
Risk score + Omega-6 / Omega-3	NMR spectroscopy	Discovery	Females	QRISK3	Narrow	95644	1514	9.8574	15.9473	1.01431	0.0159647	0.98306	1.04655	0.373571	0.530663	0.737925	0.00603	0.726107	0.749744	0.737979	0.00602891	0.726163	0.749796	5.37865e-05	3.15057e-05	-7.96359e-06	0.000115537	0.0877853	0.405276
Risk score + Omega-6 / Omega-3	NMR spectroscopy	Replication	Sex-stratified	SCORE2	Broad	128891	3822	10.0221	8.78906	-	-	-	-	-	-	0.719354	0.00389129	0.711727	0.726981	0.719697	0.00389015	0.712072	0.727321	0.000342877	7.11053e-05	0.000203513	0.000482241	1.4206e-06	0.000131168
Risk score + Omega-6 / Omega-3	NMR spectroscopy	Replication	Sex-stratified	QRISK3	Broad	128221	3796	10.0221	8.78906	-	-	-	-	-	-	0.727279	0.00387064	0.719692	0.734865	0.727635	0.00387075	0.720049	0.735222	0.000356944	8.52153e-05	0.000189925	0.000523963	2.80524e-05	0.00259017
Risk score + Omega-6 / Omega-3	NMR spectroscopy	Replication	Sex-stratified	SCORE2	Narrow	128891	3197	10.0221	8.78906	-	-	-	-	-	-	0.711371	0.00432174	0.702901	0.719842	0.711682	0.00432043	0.703214	0.72015	0.000310349	7.87938e-05	0.000155916	0.000464782	8.19065e-05	0.00378135
Risk score + Omega-6 / Omega-3	NMR spectroscopy	Replication	Sex-stratified	QRISK3	Narrow	128221	3177	10.0221	8.78906	-	-	-	-	-	-	0.716516	0.00429958	0.708089	0.724943	0.716804	0.00429939	0.708377	0.725231	0.000287977	8.18082e-05	0.000127636	0.000448318	0.0004313	0.0298675
Risk score + Omega-6 / Omega-3	NMR spectroscopy	Replication	Males	SCORE2	Broad	54805	2424	10.4947	11.9339	-	-	-	-	-	-	0.706782	0.00486326	0.697251	0.716314	0.707117	0.00486234	0.697587	0.716647	0.000334252	8.03089e-05	0.00017685	0.000491655	3.15361e-05	0.00291184
Risk score + Omega-6 / Omega-3	NMR spectroscopy	Replication	Males	QRISK3	Broad	54521	2409	10.4947	11.9339	-	-	-	-	-	-	0.713918	0.00485632	0.7044	0.723436	0.714232	0.00485721	0.704712	0.723752	0.000313999	8.54447e-05	0.00014653	0.000481467	0.000237961	0.0200713
Risk score + Omega-6 / Omega-3	NMR spectroscopy	Replication	Males	SCORE2	Narrow	54805	2063	10.4947	11.9339	-	-	-	-	-	-	0.699826	0.00531712	0.689405	0.710247	0.700123	0.00531571	0.689704	0.710542	0.000296843	8.6217e-05	0.000127861	0.000465825	0.000575354	0.0227676
Risk score + Omega-6 / Omega-3	NMR spectroscopy	Replication	Males	QRISK3	Narrow	54521	2054	10.4947	11.9339	-	-	-	-	-	-	0.704606	0.00531892	0.694181	0.715031	0.704893	0.00531967	0.694466	0.715319	0.00028679	9.42562e-05	0.000102052	0.000471529	0.00234492	0.102329
Risk score + Omega-6 / Omega-3	NMR spectroscopy	Replication	Females	SCORE2	Broad	74086	1398	9.67248	5.36201	-	-	-	-	-	-	0.735211	0.00628416	0.722895	0.747528	0.735442	0.00628149	0.723131	0.747754	0.000230765	8.33964e-05	6.73113e-05	0.000394219	0.00565593	0.142427
Risk score + Omega-6 / Omega-3	NMR spectroscopy	Replication	Females	QRISK3	Broad	73700	1387	9.67248	5.36201	-	-	-	-	-	-	0.744162	0.00622513	0.731961	0.756363	0.744438	0.0062234	0.732241	0.756636	0.000276157	0.000127159	2.693e-05	0.000525384	0.0298748	0.345569
Risk score + Omega-6 / Omega-3	NMR spectroscopy	Replication	Females	SCORE2	Narrow	74086	1134	9.67248	5.36201	-	-	-	-	-	-	0.726663	0.00713946	0.71267	0.740656	0.726881	0.0071374	0.712892	0.74087	0.000217285	9.66403e-05	2.78731e-05	0.000406696	0.0245516	0.795682
Risk score + Omega-6 / Omega-3	NMR spectroscopy	Replication	Females	QRISK3	Narrow	73700	1123	9.67248	5.36201	-	-	-	-	-	-	0.732379	0.00706796	0.718526	0.746232	0.73255	0.00706515	0.718703	0.746398	0.000171197	9.11555e-05	-7.46458e-06	0.000349859	0.0603708	0.806566
Risk score + Omega-6 / Omega-3	NMR spectroscopy	Discovery + Replication	Sex-stratified	SCORE2	Broad	297408	8918	10.126	12.5201	-	-	-	-	-	-	0.718537	0.00253077	0.713577	0.723498	0.718762	0.00253038	0.713803	0.723722	0.000225025	3.87026e-05	0.000149169	0.00030088	6.09238e-09	1.8751e-07
Risk score + Omega-6 / Omega-3	NMR spectroscopy	Discovery + Replication	Sex-stratified	QRISK3	Broad	295990	8861	10.126	12.5201	-	-	-	-	-	-	0.727073	0.00252614	0.722122	0.732024	0.727309	0.00252608	0.722358	0.73226	0.000235392	4.76723e-05	0.000141956	0.000328828	7.90491e-07	3.64943e-05
Risk score + Omega-6 / Omega-3	NMR spectroscopy	Discovery + Replication	Sex-stratified	SCORE2	Narrow	297408	7438	10.126	12.5201	-	-	-	-	-	-	0.708972	0.00281727	0.70345	0.714493	0.709181	0.00281695	0.703659	0.714702	0.000208828	4.43319e-05	0.000121939	0.000295717	2.4703e-06	6.84272e-05
Risk score + Omega-6 / Omega-3	NMR spectroscopy	Discovery + Replication	Sex-stratified	QRISK3	Narrow	295990	7396	10.126	12.5201	-	-	-	-	-	-	0.715253	0.00282151	0.709723	0.720783	0.715462	0.00282142	0.709932	0.720992	0.00020876	5.1412e-05	0.000107994	0.000309525	4.89629e-05	0.00215756
Risk score + Omega-6 / Omega-3	NMR spectroscopy	Discovery + Replication	Males	SCORE2	Broad	127246	5632	10.5913	12.5711	-	-	-	-	-	-	0.702497	0.00321064	0.696205	0.70879	0.702802	0.00321078	0.696509	0.709095	0.000304404	6.26785e-05	0.000181556	0.000427252	1.19422e-06	4.7257e-05
Risk score + Omega-6 / Omega-3	NMR spectroscopy	Discovery + Replication	Males	QRISK3	Broad	126646	5598	10.5913	12.5711	-	-	-	-	-	-	0.710021	0.00320836	0.703732	0.716309	0.710328	0.00320911	0.704039	0.716618	0.000307731	7.33088e-05	0.000164048	0.000451414	2.69597e-05	0.00106683
Risk score + Omega-6 / Omega-3	NMR spectroscopy	Discovery + Replication	Males	SCORE2	Narrow	127246	4782	10.5913	12.5711	-	-	-	-	-	-	0.694627	0.00351337	0.687741	0.701513	0.6949	0.00351357	0.688013	0.701786	0.000272726	7.07115e-05	0.000134134	0.000411318	0.000114846	0.00138314
Risk score + Omega-6 / Omega-3	NMR spectroscopy	Discovery + Replication	Males	QRISK3	Narrow	126646	4759	10.5913	12.5711	-	-	-	-	-	-	0.69998	0.00351879	0.693083	0.706877	0.700267	0.00351967	0.693368	0.707165	0.000286698	8.4428e-05	0.000121223	0.000452174	0.000684347	0.0118477
Risk score + Omega-6 / Omega-3	NMR spectroscopy	Discovery + Replication	Females	SCORE2	Broad	170162	3286	9.77799	12.4705	-	-	-	-	-	-	0.738767	0.00401698	0.730894	0.74664	0.738853	0.004016	0.730981	0.746724	8.57435e-05	2.64797e-05	3.38443e-05	0.000137643	0.00120333	0.0133672
Risk score + Omega-6 / Omega-3	NMR spectroscopy	Discovery + Replication	Females	QRISK3	Broad	169344	3263	9.77799	12.4705	-	-	-	-	-	-	0.748603	0.00400178	0.74076	0.756447	0.748707	0.00400129	0.740865	0.75655	0.000104238	4.57078e-05	1.4652e-05	0.000193823	0.0225767	0.136015
Risk score + Omega-6 / Omega-3	NMR spectroscopy	Discovery + Replication	Females	SCORE2	Narrow	170162	2656	9.77799	12.4705	-	-	-	-	-	-	0.727987	0.00458347	0.719003	0.73697	0.728077	0.00458239	0.719096	0.737059	9.05825e-05	3.08573e-05	3.01033e-05	0.000151062	0.00332979	0.0401109
Risk score + Omega-6 / Omega-3	NMR spectroscopy	Discovery + Replication	Females	QRISK3	Narrow	169344	2637	9.77799	12.4705	-	-	-	-	-	-	0.735549	0.00458818	0.726556	0.744542	0.735621	0.00458719	0.726631	0.744612	7.23943e-05	2.81646e-05	1.71927e-05	0.000127596	0.010158	0.626236
Risk score + M-LDL-C %	NMR spectroscopy	Discovery	Sex-stratified	SCORE2	Broad	168463	5095	68.6698	1.3823	0.936317	0.0104543	0.917327	0.9557	3.09036e-10	2.76139e-09	0.717865	0.00333203	0.711334	0.724396	0.719099	0.00332772	0.712577	0.725621	0.00123371	0.000305645	0.000634655	0.00183276	5.42764e-05	0.00129072
Risk score + M-LDL-C %	NMR spectroscopy	Discovery	Sex-stratified	QRISK3	Broad	167715	5064	68.6705	1.382	0.959762	0.0119924	0.937466	0.982588	0.00061549	0.00215811	0.726856	0.00333463	0.72032	0.733392	0.727339	0.00333331	0.720806	0.733872	0.000483211	0.000161379	0.000166914	0.000799509	0.00275113	0.054433
Risk score + M-LDL-C %	NMR spectroscopy	Discovery	Sex-stratified	SCORE2	Narrow	168463	4240	68.6698	1.3823	0.947492	0.0125702	0.924433	0.971125	1.77966e-05	8.35536e-05	0.707092	0.00371558	0.699809	0.714374	0.707924	0.00371411	0.700644	0.715203	0.00083206	0.000282721	0.000277936	0.00138618	0.00325007	0.021717
Risk score + M-LDL-C %	NMR spectroscopy	Discovery	Sex-stratified	QRISK3	Narrow	167715	4218	68.6705	1.382	0.97343	0.0138514	0.947359	1.00022	0.0518781	0.0870922	0.714233	0.00373967	0.706903	0.721562	0.714512	0.00373965	0.707182	0.721841	0.000279371	0.000125283	3.38208e-05	0.000524922	0.0257529	0.143593
Risk score + M-LDL-C %	NMR spectroscopy	Discovery	Males	SCORE2	Broad	72420	3207	68.6045	1.44886	0.944539	0.014479	0.918111	0.971727	8.12247e-05	0.000326076	0.69919	0.00427396	0.690813	0.707567	0.700163	0.00427083	0.691792	0.708534	0.000972697	0.000375214	0.000237291	0.0017081	0.00953149	0.0950369
Risk score + M-LDL-C %	NMR spectroscopy	Discovery	Males	QRISK3	Broad	72104	3188	68.6053	1.44864	0.96921	0.0157844	0.939684	0.999663	0.0475531	0.0872331	0.706988	0.00427305	0.698613	0.715363	0.707266	0.00427178	0.698894	0.715639	0.000277767	0.000169059	-5.35829e-05	0.000609116	0.10038	0.473322
Risk score + M-LDL-C %	NMR spectroscopy	Discovery	Males	SCORE2	Narrow	72420	2718	68.6045	1.44886	0.965526	0.0174407	0.933079	0.999102	0.0442724	0.0752359	0.690593	0.00467979	0.681421	0.699766	0.690991	0.00467987	0.681819	0.700163	0.00039764	0.00026005	-0.000112049	0.000907329	0.126242	0.27177
Risk score + M-LDL-C %	NMR spectroscopy	Discovery	Males	QRISK3	Narrow	72104	2704	68.6053	1.44864	0.992981	0.0182277	0.958132	1.0291	0.699158	0.784076	0.696364	0.00469124	0.687169	0.705559	0.696403	0.00469139	0.687208	0.705598	3.849e-05	4.25019e-05	-4.48121e-05	0.000121792	0.365144	0.581293
Risk score + M-LDL-C %	NMR spectroscopy	Discovery	Females	SCORE2	Broad	96043	1888	68.719	1.3278	0.92264	0.0142747	0.897185	0.948818	1.69614e-08	3.61408e-07	0.741412	0.00521574	0.731189	0.751635	0.743127	0.0052016	0.732932	0.753321	0.00171464	0.000495384	0.000743708	0.00268558	0.00053769	0.014894
Risk score + M-LDL-C %	NMR spectroscopy	Discovery	Females	QRISK3	Broad	95611	1876	68.7196	1.32743	0.941658	0.0181326	0.90878	0.975726	0.000915776	0.00461218	0.75192	0.00521919	0.741691	0.762149	0.752858	0.00521465	0.742637	0.763078	0.000937685	0.000356937	0.000238101	0.00163727	0.00861331	0.238449
Risk score + M-LDL-C %	NMR spectroscopy	Discovery	Females	SCORE2	Narrow	96043	1522	68.719	1.3278	0.921706	0.015665	0.893837	0.950443	1.94454e-07	2.56494e-06	0.72897	0.00597188	0.717266	0.740675	0.730829	0.00595886	0.719149	0.742508	0.00185842	0.000577553	0.000726435	0.0029904	0.00129203	0.0486729
Risk score + M-LDL-C %	NMR spectroscopy	Discovery	Females	QRISK3	Narrow	95611	1514	68.7196	1.32743	0.9395	0.0197515	0.903824	0.976583	0.00157961	0.00825569	0.737933	0.00602962	0.726115	0.749751	0.739006	0.00602592	0.727196	0.750817	0.00107308	0.000434784	0.000220917	0.00192524	0.0135843	0.25967
Risk score + M-LDL-C %	NMR spectroscopy	Replication	Sex-stratified	SCORE2	Broad	128946	3823	68.6561	1.35042	-	-	-	-	-	-	0.719302	0.00389112	0.711676	0.726929	0.720679	0.00388785	0.713059	0.728299	0.00137652	0.00036693	0.000657352	0.00209569	0.000175812	0.00608747
Risk score + M-LDL-C %	NMR spectroscopy	Replication	Sex-stratified	QRISK3	Broad	128276	3797	68.6561	1.35042	-	-	-	-	-	-	0.727228	0.00387035	0.719642	0.734813	0.727882	0.00386866	0.7203	0.735464	0.000654402	0.000244022	0.000176129	0.00113268	0.00732403	0.170387
Risk score + M-LDL-C %	NMR spectroscopy	Replication	Sex-stratified	SCORE2	Narrow	128946	3198	68.6561	1.35042	-	-	-	-	-	-	0.711306	0.00432146	0.702836	0.719776	0.7124	0.00431814	0.703937	0.720864	0.00109384	0.000345617	0.000416446	0.00177124	0.00155138	0.0306951
Risk score + M-LDL-C %	NMR spectroscopy	Replication	Sex-stratified	QRISK3	Narrow	128276	3178	68.6561	1.35042	-	-	-	-	-	-	0.716454	0.00429914	0.708028	0.72488	0.716871	0.0042972	0.708449	0.725293	0.000417094	0.000185898	5.2741e-05	0.000781446	0.0248534	0.458959
Risk score + M-LDL-C %	NMR spectroscopy	Replication	Males	SCORE2	Broad	54828	2425	68.6149	1.41263	-	-	-	-	-	-	0.706662	0.00486307	0.697131	0.716194	0.707851	0.00485937	0.698327	0.717375	0.00118852	0.00044537	0.000315606	0.00206143	0.00761679	0.162296
Risk score + M-LDL-C %	NMR spectroscopy	Replication	Males	QRISK3	Broad	54544	2410	68.6149	1.41263	-	-	-	-	-	-	0.713799	0.00485586	0.704282	0.723317	0.714291	0.00485466	0.704776	0.723806	0.000491515	0.000255997	-1.0229e-05	0.00099326	0.0548571	0.622854
Risk score + M-LDL-C %	NMR spectroscopy	Replication	Males	SCORE2	Narrow	54828	2064	68.6149	1.41263	-	-	-	-	-	-	0.699686	0.00531675	0.689266	0.710107	0.700625	0.00531237	0.690213	0.711038	0.000939095	0.000321823	0.000308334	0.00156986	0.0035223	0.0548768
Risk score + M-LDL-C %	NMR spectroscopy	Replication	Males	QRISK3	Narrow	54544	2055	68.6149	1.41263	-	-	-	-	-	-	0.704471	0.00531818	0.694047	0.714894	0.704645	0.00531764	0.694223	0.715068	0.000174721	7.83736e-05	2.1112e-05	0.000328331	0.0257913	0.279345
Risk score + M-LDL-C %	NMR spectroscopy	Replication	Females	SCORE2	Broad	74118	1398	68.6865	1.30167	-	-	-	-	-	-	0.735252	0.00628394	0.722936	0.747569	0.737005	0.00627734	0.724702	0.749309	0.00175311	0.000615292	0.000547159	0.00295906	0.0043825	0.142056
Risk score + M-LDL-C %	NMR spectroscopy	Replication	Females	QRISK3	Broad	73732	1387	68.6865	1.30167	-	-	-	-	-	-	0.744204	0.00622481	0.732003	0.756404	0.745202	0.0062202	0.733011	0.757394	0.000998816	0.000522705	-2.56671e-05	0.0020233	0.0560226	0.350206
Risk score + M-LDL-C %	NMR spectroscopy	Replication	Females	SCORE2	Narrow	74118	1134	68.6865	1.30167	-	-	-	-	-	-	0.726704	0.00713924	0.712712	0.740697	0.727758	0.00713607	0.713772	0.741745	0.00105399	0.000706719	-0.00033115	0.00243914	0.135859	0.823293
Risk score + M-LDL-C %	NMR spectroscopy	Replication	Females	QRISK3	Narrow	73732	1123	68.6865	1.30167	-	-	-	-	-	-	0.732422	0.00706762	0.718569	0.746274	0.732831	0.00705999	0.718993	0.746668	0.0004091	0.000602898	-0.000772559	0.00159076	0.497419	0.900556
Risk score + M-LDL-C %	NMR spectroscopy	Discovery + Replication	Sex-stratified	SCORE2	Broad	297409	8918	68.6638	1.36859	-	-	-	-	-	-	0.718492	0.00253086	0.713532	0.723453	0.719782	0.00252812	0.714827	0.724737	0.00128931	0.000235601	0.000827537	0.00175108	4.43939e-08	1.22971e-06
Risk score + M-LDL-C %	NMR spectroscopy	Discovery + Replication	Sex-stratified	QRISK3	Broad	295991	8861	68.6638	1.36859	-	-	-	-	-	-	0.727027	0.00252618	0.722076	0.731978	0.727618	0.002525	0.722669	0.732567	0.000590736	0.000156562	0.00028388	0.000897593	0.000161182	0.00446475
Risk score + M-LDL-C %	NMR spectroscopy	Discovery + Replication	Sex-stratified	SCORE2	Narrow	297409	7438	68.6638	1.36859	-	-	-	-	-	-	0.708915	0.00281738	0.703393	0.714437	0.709839	0.00281589	0.70432	0.715358	0.000923894	0.00021286	0.000506695	0.00134109	1.42239e-05	0.00021889
Risk score + M-LDL-C %	NMR spectroscopy	Discovery + Replication	Sex-stratified	QRISK3	Narrow	295991	7396	68.6638	1.36859	-	-	-	-	-	-	0.715196	0.00282154	0.709666	0.720726	0.715551	0.00282096	0.710022	0.72108	0.000355461	0.00011449	0.000131065	0.000579857	0.00190449	0.0439619
Risk score + M-LDL-C %	NMR spectroscopy	Discovery + Replication	Males	SCORE2	Broad	127248	5632	68.609	1.43337	-	-	-	-	-	-	0.702396	0.00321088	0.696103	0.70869	0.703454	0.00320858	0.697165	0.709743	0.00105758	0.000288781	0.000491574	0.00162358	0.000250057	0.00494756
Risk score + M-LDL-C %	NMR spectroscopy	Discovery + Replication	Males	QRISK3	Broad	126648	5598	68.609	1.43337	-	-	-	-	-	-	0.70992	0.0032085	0.703632	0.716209	0.710308	0.00320745	0.704021	0.716594	0.000387188	0.000163725	6.6294e-05	0.000708082	0.0180361	0.190652
Risk score + M-LDL-C %	NMR spectroscopy	Discovery + Replication	Males	SCORE2	Narrow	127248	4782	68.609	1.43337	-	-	-	-	-	-	0.694508	0.00351361	0.687621	0.701395	0.69512	0.00351255	0.688236	0.702005	0.000612022	0.000195558	0.000228735	0.000995308	0.00175036	0.0089787
Risk score + M-LDL-C %	NMR spectroscopy	Discovery + Replication	Males	QRISK3	Narrow	126648	4759	68.609	1.43337	-	-	-	-	-	-	0.699862	0.00351889	0.692966	0.706759	0.699961	0.00351881	0.693065	0.706858	9.895e-05	4.43895e-05	1.19482e-05	0.000185952	0.0258052	0.0992785
Risk score + M-LDL-C %	NMR spectroscopy	Discovery + Replication	Females	SCORE2	Broad	170161	3286	68.7048	1.31658	-	-	-	-	-	-	0.738792	0.0040168	0.73092	0.746665	0.740515	0.00400893	0.732657	0.748372	0.00172231	0.00038704	0.000963721	0.00248089	8.58952e-06	0.000297412
Risk score + M-LDL-C %	NMR spectroscopy	Discovery + Replication	Females	QRISK3	Broad	169343	3263	68.7048	1.31658	-	-	-	-	-	-	0.748626	0.00400154	0.740783	0.756468	0.749635	0.00399784	0.741799	0.75747	0.00100894	0.000329846	0.000362453	0.00165543	0.00222212	0.101247
Risk score + M-LDL-C %	NMR spectroscopy	Discovery + Replication	Females	SCORE2	Narrow	170161	2656	68.7048	1.31658	-	-	-	-	-	-	0.728013	0.00458328	0.71903	0.736996	0.729495	0.0045772	0.720524	0.738466	0.00148203	0.000436939	0.000625648	0.00233842	0.000694215	0.0252245
Risk score + M-LDL-C %	NMR spectroscopy	Discovery + Replication	Females	QRISK3	Narrow	169343	2637	68.7048	1.31658	-	-	-	-	-	-	0.735572	0.00458792	0.72658	0.744564	0.736401	0.00458398	0.727417	0.745386	0.000829138	0.000377583	8.90897e-05	0.00156919	0.0280983	0.626236
Risk score + L-LDL-CE %	NMR spectroscopy	Discovery	Sex-stratified	SCORE2	Broad	168463	5095	52.7053	1.10797	0.927567	0.00882916	0.911654	0.943758	1.64992e-17	4.15481e-16	0.717865	0.00333203	0.711334	0.724396	0.719577	0.00332808	0.713054	0.7261	0.00171182	0.000346181	0.00103331	0.00239032	7.62008e-07	3.01537e-05
Risk score + L-LDL-CE %	NMR spectroscopy	Discovery	Sex-stratified	QRISK3	Broad	167715	5064	52.7058	1.10792	0.934685	0.00935941	0.917695	0.951989	5.31923e-13	1.84178e-11	0.726856	0.00333463	0.72032	0.733392	0.728187	0.00333446	0.721652	0.734723	0.00133125	0.000294911	0.000753237	0.00190927	6.35927e-06	0.00044038
Risk score + L-LDL-CE %	NMR spectroscopy	Discovery	Sex-stratified	SCORE2	Narrow	168463	4240	52.7053	1.10797	0.943801	0.011846	0.92214	0.96597	1.04645e-06	6.58788e-06	0.707092	0.00371558	0.699809	0.714374	0.707974	0.0037127	0.700697	0.715251	0.000882077	0.000301316	0.000291508	0.00147265	0.00341793	0.021717
Risk score + L-LDL-CE %	NMR spectroscopy	Discovery	Sex-stratified	QRISK3	Narrow	167715	4218	52.7058	1.10792	0.952376	0.0124136	0.929484	0.975832	8.46589e-05	0.000366414	0.714233	0.00373967	0.706903	0.721562	0.71493	0.00373976	0.7076	0.72226	0.000697507	0.000244678	0.000217947	0.00117707	0.0043621	0.100692
Risk score + L-LDL-CE %	NMR spectroscopy	Discovery	Males	SCORE2	Broad	72420	3207	52.7438	1.13019	0.930302	0.0110809	0.910316	0.950728	7.03847e-11	1.49974e-09	0.69919	0.00427396	0.690813	0.707567	0.701006	0.00427343	0.692631	0.709382	0.00181624	0.000466179	0.000902547	0.00272993	9.77877e-05	0.0038696
Risk score + L-LDL-CE %	NMR spectroscopy	Discovery	Males	QRISK3	Broad	72104	3188	52.7439	1.13014	0.93784	0.0116575	0.916655	0.959514	3.68806e-08	4.08637e-07	0.706988	0.00427305	0.698613	0.715363	0.708414	0.00427697	0.700031	0.716797	0.0014254	0.000393938	0.000653293	0.0021975	0.000296511	0.0142842
Risk score + L-LDL-CE %	NMR spectroscopy	Discovery	Males	SCORE2	Narrow	72420	2718	52.7438	1.13019	0.949876	0.0152374	0.921927	0.978671	0.000738482	0.00246457	0.690593	0.00467979	0.681421	0.699766	0.6913	0.00468233	0.682123	0.700477	0.000706913	0.000365134	-8.73663e-06	0.00142256	0.0528632	0.178285
Risk score + L-LDL-CE %	NMR spectroscopy	Discovery	Males	QRISK3	Narrow	72104	2704	52.7439	1.13014	0.958636	0.015769	0.929461	0.988727	0.00738589	0.0164991	0.696364	0.00469124	0.687169	0.705559	0.696903	0.00469622	0.687699	0.706108	0.00053927	0.000292058	-3.3153e-05	0.00111169	0.064827	0.283894
Risk score + L-LDL-CE %	NMR spectroscopy	Discovery	Females	SCORE2	Broad	96043	1888	52.6762	1.09002	0.918893	0.0152432	0.891846	0.94676	2.87235e-08	5.30428e-07	0.741412	0.00521574	0.731189	0.751635	0.743021	0.00520263	0.732824	0.753218	0.00160885	0.000539437	0.000551576	0.00266613	0.00285937	0.0520051
Risk score + L-LDL-CE %	NMR spectroscopy	Discovery	Females	QRISK3	Broad	95611	1876	52.677	1.08998	0.92466	0.0165208	0.895199	0.955091	2.12436e-06	5.34952e-05	0.75192	0.00521919	0.741691	0.762149	0.753175	0.00521352	0.742956	0.763393	0.00125474	0.000490882	0.000292629	0.00221685	0.0105854	0.238449
Risk score + L-LDL-CE %	NMR spectroscopy	Discovery	Females	SCORE2	Narrow	96043	1522	52.6762	1.09002	0.929643	0.0195508	0.894694	0.965957	0.000190301	0.000908853	0.72897	0.00597188	0.717266	0.740675	0.730189	0.00595303	0.718522	0.741857	0.00121926	0.000544667	0.000151731	0.00228679	0.0251859	0.13953
Risk score + L-LDL-CE %	NMR spectroscopy	Discovery	Females	QRISK3	Narrow	95611	1514	52.677	1.08998	0.937246	0.021132	0.899221	0.97688	0.00216314	0.0106998	0.737933	0.00602962	0.726115	0.749751	0.738949	0.00601934	0.727151	0.750746	0.00101566	0.000482262	7.04426e-05	0.00196087	0.0352016	0.28679
Risk score + L-LDL-CE %	NMR spectroscopy	Replication	Sex-stratified	SCORE2	Broad	128946	3823	52.781	1.13603	-	-	-	-	-	-	0.719302	0.00389112	0.711676	0.726929	0.720243	0.00388911	0.712621	0.727866	0.000941171	0.000392477	0.00017193	0.00171041	0.0164836	0.16307
Risk score + L-LDL-CE %	NMR spectroscopy	Replication	Sex-stratified	QRISK3	Broad	128276	3797	52.781	1.13603	-	-	-	-	-	-	0.727228	0.00387035	0.719642	0.734813	0.727751	0.0038713	0.720164	0.735339	0.000523832	0.000372229	-0.000205724	0.00125339	0.159343	0.972419
Risk score + L-LDL-CE %	NMR spectroscopy	Replication	Sex-stratified	SCORE2	Narrow	128946	3198	52.781	1.13603	-	-	-	-	-	-	0.711306	0.00432146	0.702836	0.719776	0.711965	0.00432324	0.703491	0.720438	0.000658231	0.000350798	-2.932e-05	0.00134578	0.0606027	0.291412
Risk score + L-LDL-CE %	NMR spectroscopy	Replication	Sex-stratified	QRISK3	Narrow	128276	3178	52.781	1.13603	-	-	-	-	-	-	0.716454	0.00429914	0.708028	0.72488	0.716768	0.00430356	0.708333	0.725203	0.000314128	0.000312933	-0.000299209	0.000927465	0.315466	0.984253
Risk score + L-LDL-CE %	NMR spectroscopy	Replication	Males	SCORE2	Broad	54828	2425	52.8678	1.16164	-	-	-	-	-	-	0.706662	0.00486307	0.697131	0.716194	0.7071	0.00486221	0.69757	0.71663	0.000437597	0.000535595	-0.00061215	0.00148734	0.413912	0.873569
Risk score + L-LDL-CE %	NMR spectroscopy	Replication	Males	QRISK3	Broad	54544	2410	52.8678	1.16164	-	-	-	-	-	-	0.713799	0.00485586	0.704282	0.723317	0.713886	0.00486174	0.704357	0.723415	8.64013e-05	0.000480262	-0.000854894	0.0010277	0.857228	0.970429
Risk score + L-LDL-CE %	NMR spectroscopy	Replication	Males	SCORE2	Narrow	54828	2064	52.8678	1.16164	-	-	-	-	-	-	0.699686	0.00531675	0.689266	0.710107	0.700124	0.00532161	0.689694	0.710554	0.00043795	0.00044764	-0.000439409	0.00131531	0.3279	0.499056
Risk score + L-LDL-CE %	NMR spectroscopy	Replication	Males	QRISK3	Narrow	54544	2055	52.8678	1.16164	-	-	-	-	-	-	0.704471	0.00531818	0.694047	0.714894	0.70464	0.00532613	0.694201	0.715079	0.000169373	0.000378691	-0.000572848	0.000911593	0.654689	0.795488
Risk score + L-LDL-CE %	NMR spectroscopy	Replication	Females	SCORE2	Broad	74118	1398	52.7167	1.11235	-	-	-	-	-	-	0.735252	0.00628394	0.722936	0.747569	0.736997	0.00627536	0.724698	0.749297	0.00174496	0.000600181	0.000568631	0.0029213	0.00364452	0.142056
Risk score + L-LDL-CE %	NMR spectroscopy	Replication	Females	QRISK3	Broad	73732	1387	52.7167	1.11235	-	-	-	-	-	-	0.744204	0.00622481	0.732003	0.756404	0.745434	0.00621712	0.733249	0.75762	0.0012306	0.000632975	-1.00126e-05	0.0024712	0.0518779	0.345569
Risk score + L-LDL-CE %	NMR spectroscopy	Replication	Females	SCORE2	Narrow	74118	1134	52.7167	1.11235	-	-	-	-	-	-	0.726704	0.00713924	0.712712	0.740697	0.727857	0.00713525	0.713872	0.741841	0.00115223	0.000592233	-8.5236e-06	0.00231299	0.0517062	0.795701
Risk score + L-LDL-CE %	NMR spectroscopy	Replication	Females	QRISK3	Narrow	73732	1123	52.7167	1.11235	-	-	-	-	-	-	0.732422	0.00706762	0.718569	0.746274	0.733041	0.00706881	0.719186	0.746895	0.000619324	0.000589213	-0.000535513	0.00177416	0.293211	0.806566
Risk score + L-LDL-CE %	NMR spectroscopy	Discovery + Replication	Sex-stratified	SCORE2	Broad	297409	8918	52.7381	1.12084	-	-	-	-	-	-	0.718492	0.00253086	0.713532	0.723453	0.71987	0.00252855	0.714914	0.724826	0.00137784	0.000260756	0.000866768	0.00188891	1.26379e-07	3.18246e-06
Risk score + L-LDL-CE %	NMR spectroscopy	Discovery + Replication	Sex-stratified	QRISK3	Broad	295991	8861	52.7381	1.12084	-	-	-	-	-	-	0.727027	0.00252618	0.722076	0.731978	0.728053	0.00252648	0.723102	0.733005	0.00102619	0.000249045	0.000538068	0.00151431	3.78077e-05	0.00130909
Risk score + L-LDL-CE %	NMR spectroscopy	Discovery + Replication	Sex-stratified	SCORE2	Narrow	297409	7438	52.7381	1.12084	-	-	-	-	-	-	0.708915	0.00281738	0.703393	0.714437	0.709691	0.00281661	0.704171	0.715212	0.000776095	0.000222898	0.000339224	0.00121297	0.000497973	0.00270468
Risk score + L-LDL-CE %	NMR spectroscopy	Discovery + Replication	Sex-stratified	QRISK3	Narrow	295991	7396	52.7381	1.12084	-	-	-	-	-	-	0.715196	0.00282154	0.709666	0.720726	0.715743	0.00282279	0.710211	0.721276	0.000547608	0.000200975	0.000153705	0.000941511	0.0064348	0.0742683
Risk score + L-LDL-CE %	NMR spectroscopy	Discovery + Replication	Males	SCORE2	Broad	127248	5632	52.7972	1.14549	-	-	-	-	-	-	0.702396	0.00321088	0.696103	0.70869	0.703615	0.00321024	0.697323	0.709907	0.00121851	0.000354138	0.000524409	0.0019126	0.000580065	0.00945164
Risk score + L-LDL-CE %	NMR spectroscopy	Discovery + Replication	Males	QRISK3	Broad	126648	5598	52.7972	1.14549	-	-	-	-	-	-	0.70992	0.0032085	0.703632	0.716209	0.710787	0.00321187	0.704492	0.717082	0.000866689	0.000320769	0.000237993	0.00149539	0.00689426	0.092862
Risk score + L-LDL-CE %	NMR spectroscopy	Discovery + Replication	Males	SCORE2	Narrow	127248	4782	52.7972	1.14549	-	-	-	-	-	-	0.694508	0.00351361	0.687621	0.701395	0.695092	0.00351591	0.688201	0.701983	0.000583777	0.000277351	4.01791e-05	0.00112738	0.035306	0.0850414
Risk score + L-LDL-CE %	NMR spectroscopy	Discovery + Replication	Males	QRISK3	Narrow	126648	4759	52.7972	1.14549	-	-	-	-	-	-	0.699862	0.00351889	0.692966	0.706759	0.700239	0.00352312	0.693333	0.707144	0.000376126	0.000235987	-8.64012e-05	0.000838652	0.110972	0.227699
Risk score + L-LDL-CE %	NMR spectroscopy	Discovery + Replication	Females	SCORE2	Broad	170161	3286	52.6939	1.09998	-	-	-	-	-	-	0.738792	0.0040168	0.73092	0.746665	0.740461	0.00400873	0.732604	0.748318	0.00166888	0.000401544	0.000881869	0.00245589	3.23641e-05	0.000996095
Risk score + L-LDL-CE %	NMR spectroscopy	Discovery + Replication	Females	QRISK3	Broad	169343	3263	52.6939	1.09998	-	-	-	-	-	-	0.748626	0.00400154	0.740783	0.756468	0.749919	0.0039969	0.742086	0.757753	0.00129374	0.000423348	0.000463997	0.00212349	0.00224325	0.101247
Risk score + L-LDL-CE %	NMR spectroscopy	Discovery + Replication	Females	SCORE2	Narrow	170161	2656	52.6939	1.09998	-	-	-	-	-	-	0.728013	0.00458328	0.71903	0.736996	0.729184	0.00457445	0.720218	0.73815	0.00117145	0.000390768	0.000405564	0.00193734	0.0027191	0.0396416
Risk score + L-LDL-CE %	NMR spectroscopy	Discovery + Replication	Females	QRISK3	Narrow	169343	2637	52.6939	1.09998	-	-	-	-	-	-	0.735572	0.00458792	0.72658	0.744564	0.736452	0.00458358	0.727468	0.745435	0.000879646	0.000392478	0.000110403	0.00164889	0.0250091	0.626236
Risk score + S-LDL-C %	NMR spectroscopy	Discovery	Sex-stratified	SCORE2	Broad	168457	5095	63.5301	1.65603	0.925781	0.0120867	0.904107	0.947974	1.76637e-10	1.74745e-09	0.717985	0.00333145	0.711456	0.724515	0.719221	0.00333066	0.712693	0.725749	0.00123541	0.000355018	0.000539592	0.00193124	0.00050167	0.00661727
Risk score + S-LDL-C %	NMR spectroscopy	Discovery	Sex-stratified	QRISK3	Broad	167709	5064	63.531	1.65546	0.956294	0.013038	0.932166	0.981045	0.00060869	0.00215811	0.726995	0.00333369	0.720461	0.733529	0.727447	0.00333506	0.72091	0.733984	0.000452104	0.00017327	0.000112502	0.000791706	0.00907406	0.100725
Risk score + S-LDL-C %	NMR spectroscopy	Discovery	Sex-stratified	SCORE2	Narrow	168457	4240	63.5301	1.65603	0.950428	0.0143833	0.924009	0.977603	0.000408037	0.00136176	0.707237	0.00371493	0.699956	0.714518	0.707799	0.00371818	0.700511	0.715086	0.000562225	0.000270621	3.18178e-05	0.00109263	0.037752	0.10893
Risk score + S-LDL-C %	NMR spectroscopy	Discovery	Sex-stratified	QRISK3	Narrow	167709	4218	63.531	1.65546	0.983087	0.014891	0.954809	1.0122	0.251992	0.345553	0.7144	0.00373859	0.707072	0.721727	0.714501	0.00374012	0.707171	0.721832	0.000101655	7.34922e-05	-4.23868e-05	0.000245697	0.1666	0.438535
Risk score + S-LDL-C %	NMR spectroscopy	Discovery	Males	SCORE2	Broad	72418	3208	63.5587	1.6827	0.935685	0.0157139	0.907306	0.964951	2.33231e-05	0.000111388	0.699284	0.00427309	0.690909	0.707659	0.70037	0.00427295	0.691996	0.708745	0.00108657	0.000442658	0.000218974	0.00195416	0.0141024	0.104571
Risk score + S-LDL-C %	NMR spectroscopy	Discovery	Males	QRISK3	Broad	72102	3189	63.5597	1.68221	0.967129	0.0165425	0.936275	0.999	0.0433383	0.0811128	0.707085	0.00427234	0.698711	0.715458	0.707349	0.00427385	0.698972	0.715725	0.00026432	0.000174245	-7.71934e-05	0.000605834	0.12928	0.549986
Risk score + S-LDL-C %	NMR spectroscopy	Discovery	Males	SCORE2	Narrow	72418	2719	63.5587	1.6827	0.969242	0.0184177	0.934878	1.00487	0.0898397	0.139026	0.690705	0.00467875	0.681535	0.699875	0.691031	0.0046821	0.681855	0.700208	0.000326603	0.000247456	-0.000158402	0.000811608	0.186888	0.338353
Risk score + S-LDL-C %	NMR spectroscopy	Discovery	Males	QRISK3	Narrow	72102	2705	63.5597	1.68221	1.00337	0.0187804	0.967107	1.04099	0.857888	0.886698	0.69648	0.00469041	0.687287	0.705673	0.696457	0.00468962	0.687265	0.705648	-2.29412e-05	3.78623e-05	-9.715e-05	5.12675e-05	0.544573	0.732265
Risk score + S-LDL-C %	NMR spectroscopy	Discovery	Females	SCORE2	Broad	96039	1887	63.5086	1.63531	0.908496	0.0184301	0.876265	0.941913	1.91971e-07	2.312e-06	0.741587	0.00521516	0.731365	0.751808	0.743102	0.00521051	0.732889	0.753314	0.00151503	0.000582902	0.000372565	0.0026575	0.00934635	0.0924621
Risk score + S-LDL-C %	NMR spectroscopy	Discovery	Females	QRISK3	Broad	95607	1875	63.5094	1.63468	0.936003	0.0211962	0.897915	0.975707	0.00180724	0.00747174	0.752135	0.00521711	0.74191	0.76236	0.752971	0.00521935	0.742741	0.763201	0.000836086	0.000418098	1.66288e-05	0.00165554	0.0455287	0.380692
Risk score + S-LDL-C %	NMR spectroscopy	Discovery	Females	SCORE2	Narrow	96039	1521	63.5086	1.63531	0.917585	0.0219074	0.87902	0.957843	8.63539e-05	0.000457182	0.729183	0.00597156	0.717479	0.740887	0.730259	0.00597473	0.718549	0.741969	0.00107599	0.000593621	-8.74836e-05	0.00223947	0.0698949	0.25813
Risk score + S-LDL-C %	NMR spectroscopy	Discovery	Females	QRISK3	Narrow	95607	1513	63.5094	1.63468	0.945425	0.0243138	0.901428	0.991569	0.0209876	0.0668225	0.738194	0.00602749	0.72638	0.750008	0.738763	0.00603303	0.726938	0.750587	0.000569089	0.000415913	-0.000246085	0.00138426	0.171222	0.548183
Risk score + S-LDL-C %	NMR spectroscopy	Replication	Sex-stratified	SCORE2	Broad	128917	3822	63.5049	1.60164	-	-	-	-	-	-	0.719277	0.00389192	0.711649	0.726905	0.720616	0.00389367	0.712985	0.728248	0.00133917	0.000420973	0.000514079	0.00216426	0.001467	0.0312585
Risk score + S-LDL-C %	NMR spectroscopy	Replication	Sex-stratified	QRISK3	Broad	128247	3796	63.5049	1.60164	-	-	-	-	-	-	0.727223	0.00387117	0.719635	0.73481	0.727649	0.00387328	0.720058	0.735241	0.000426513	0.000263269	-8.94835e-05	0.00094251	0.105217	0.972419
Risk score + S-LDL-C %	NMR spectroscopy	Replication	Sex-stratified	SCORE2	Narrow	128917	3197	63.5049	1.60164	-	-	-	-	-	-	0.711277	0.00432253	0.702804	0.719749	0.712252	0.00432368	0.703778	0.720726	0.000975503	0.000311969	0.000364055	0.00158695	0.00176646	0.0326206
Risk score + S-LDL-C %	NMR spectroscopy	Replication	Sex-stratified	QRISK3	Narrow	128247	3177	63.5049	1.60164	-	-	-	-	-	-	0.716446	0.00430023	0.708017	0.724874	0.716676	0.00430084	0.708247	0.725106	0.000230372	0.000113604	7.71273e-06	0.000453032	0.042575	0.595961
Risk score + S-LDL-C %	NMR spectroscopy	Replication	Males	SCORE2	Broad	54809	2424	63.5517	1.62349	-	-	-	-	-	-	0.706617	0.00486462	0.697083	0.716152	0.707818	0.00486597	0.698281	0.717355	0.00120084	0.000510842	0.000199603	0.00220207	0.0187382	0.273184
Risk score + S-LDL-C %	NMR spectroscopy	Replication	Males	QRISK3	Broad	54525	2409	63.5517	1.62349	-	-	-	-	-	-	0.713788	0.00485746	0.704267	0.723308	0.714127	0.00485978	0.704602	0.723652	0.00033978	0.000267708	-0.000184917	0.000864478	0.204362	0.888199
Risk score + S-LDL-C %	NMR spectroscopy	Replication	Males	SCORE2	Narrow	54809	2063	63.5517	1.62349	-	-	-	-	-	-	0.699633	0.00531877	0.689209	0.710058	0.700416	0.00531838	0.689993	0.71084	0.000783246	0.000271245	0.000251616	0.00131488	0.00388198	0.0548768
Risk score + S-LDL-C %	NMR spectroscopy	Replication	Males	QRISK3	Narrow	54525	2054	63.5517	1.62349	-	-	-	-	-	-	0.704453	0.00532029	0.694025	0.714881	0.704388	0.00532037	0.693961	0.714816	-6.48253e-05	3.13856e-05	-0.00012634	-3.31065e-06	0.0388807	0.298275
Risk score + S-LDL-C %	NMR spectroscopy	Replication	Females	SCORE2	Broad	74108	1398	63.4703	1.58441	-	-	-	-	-	-	0.735243	0.00628398	0.722927	0.747559	0.736845	0.0062881	0.724521	0.74917	0.0016024	0.00072926	0.000173082	0.00303173	0.0279988	0.310226
Risk score + S-LDL-C %	NMR spectroscopy	Replication	Females	QRISK3	Broad	73722	1387	63.4703	1.58441	-	-	-	-	-	-	0.744197	0.00622491	0.731997	0.756398	0.744797	0.00622956	0.732587	0.757006	0.000599401	0.000577236	-0.00053196	0.00173076	0.299084	0.672848
Risk score + S-LDL-C %	NMR spectroscopy	Replication	Females	SCORE2	Narrow	74108	1134	63.4703	1.58441	-	-	-	-	-	-	0.726695	0.00713928	0.712702	0.740688	0.727718	0.00714815	0.713708	0.741729	0.00102335	0.00073487	-0.000416968	0.00246367	0.163753	0.823293
Risk score + S-LDL-C %	NMR spectroscopy	Replication	Females	QRISK3	Narrow	73722	1123	63.4703	1.58441	-	-	-	-	-	-	0.732415	0.00706772	0.718563	0.746268	0.732693	0.00707348	0.718829	0.746556	0.000277515	0.000544161	-0.00078902	0.00134405	0.61006	0.907539
Risk score + S-LDL-C %	NMR spectroscopy	Discovery + Replication	Sex-stratified	SCORE2	Broad	297374	8917	63.5192	1.63272	-	-	-	-	-	-	0.71855	0.00253084	0.71359	0.723511	0.719823	0.00253105	0.714863	0.724784	0.00127309	0.000272314	0.000739361	0.00180681	2.93851e-06	6.78306e-05
Risk score + S-LDL-C %	NMR spectroscopy	Discovery + Replication	Sex-stratified	QRISK3	Broad	295956	8860	63.5192	1.63272	-	-	-	-	-	-	0.727105	0.002526	0.722154	0.732055	0.727564	0.00252738	0.722611	0.732518	0.000459557	0.000169429	0.000127482	0.000791632	0.00668009	0.0881135
Risk score + S-LDL-C %	NMR spectroscopy	Discovery + Replication	Sex-stratified	SCORE2	Narrow	297374	7437	63.5192	1.63272	-	-	-	-	-	-	0.708985	0.0028174	0.703463	0.714507	0.709709	0.00281913	0.704184	0.715234	0.00072454	0.000198043	0.000336382	0.0011127	0.000253702	0.00149663
Risk score + S-LDL-C %	NMR spectroscopy	Discovery + Replication	Sex-stratified	QRISK3	Narrow	295956	7395	63.5192	1.63272	-	-	-	-	-	-	0.715287	0.00282138	0.709758	0.720817	0.715452	0.00282235	0.70992	0.720984	0.000164685	7.17059e-05	2.41445e-05	0.000305226	0.0216371	0.133188
Risk score + S-LDL-C %	NMR spectroscopy	Discovery + Replication	Males	SCORE2	Broad	127227	5632	63.5557	1.65745	-	-	-	-	-	-	0.702429	0.00321094	0.696136	0.708722	0.703563	0.00321147	0.697268	0.709857	0.00113365	0.000336007	0.000475092	0.00179222	0.000741123	0.0102646
Risk score + S-LDL-C %	NMR spectroscopy	Discovery + Replication	Males	QRISK3	Broad	126627	5598	63.5557	1.65745	-	-	-	-	-	-	0.709969	0.00320865	0.70368	0.716257	0.710279	0.00321014	0.703987	0.716571	0.000310481	0.000175033	-3.25771e-05	0.000653539	0.076089	0.345519
Risk score + S-LDL-C %	NMR spectroscopy	Discovery + Replication	Males	SCORE2	Narrow	127227	4782	63.5557	1.65745	-	-	-	-	-	-	0.694547	0.00351374	0.68766	0.701433	0.695054	0.00351514	0.688164	0.701943	0.00050698	0.000173141	0.000167629	0.000846331	0.00341012	0.0138912
Risk score + S-LDL-C %	NMR spectroscopy	Discovery + Replication	Males	QRISK3	Narrow	126627	4759	63.5557	1.65745	-	-	-	-	-	-	0.699918	0.00351913	0.693021	0.706816	0.699884	0.00351891	0.692987	0.70678	-3.48842e-05	1.95794e-05	-7.32592e-05	3.49069e-06	0.0748014	0.173987
Risk score + S-LDL-C %	NMR spectroscopy	Discovery + Replication	Females	SCORE2	Broad	170147	3285	63.4919	1.61345	-	-	-	-	-	-	0.738887	0.00401665	0.731015	0.74676	0.740418	0.00401574	0.732547	0.748288	0.00153066	0.000457524	0.000633926	0.00242739	0.000821281	0.0119734
Risk score + S-LDL-C %	NMR spectroscopy	Discovery + Replication	Females	QRISK3	Broad	169329	3262	63.4919	1.61345	-	-	-	-	-	-	0.748745	0.00400074	0.740904	0.756586	0.749481	0.00400313	0.741635	0.757327	0.000735621	0.000361433	2.72252e-05	0.00144402	0.0418217	0.181946
Risk score + S-LDL-C %	NMR spectroscopy	Discovery + Replication	Females	SCORE2	Narrow	170147	2655	63.4919	1.61345	-	-	-	-	-	-	0.728129	0.00458324	0.719146	0.737112	0.729165	0.00458713	0.720174	0.738156	0.0010358	0.00045794	0.00013825	0.00193334	0.0237061	0.164165
Risk score + S-LDL-C %	NMR spectroscopy	Discovery + Replication	Females	QRISK3	Narrow	169329	2636	63.4919	1.61345	-	-	-	-	-	-	0.735718	0.00458709	0.726727	0.744708	0.736163	0.00459117	0.727165	0.745162	0.000445676	0.000340827	-0.000222334	0.00111369	0.190999	0.652878
Risk score + S-HDL-CE	NMR spectroscopy	Discovery	Sex-stratified	SCORE2	Broad	168408	5095	0.332542	0.0435053	0.874764	0.0143279	0.85054	0.899677	9.76779e-21	3.86525e-19	0.717869	0.00333239	0.711338	0.7244	0.720385	0.00334384	0.713831	0.726939	0.00251588	0.000624378	0.00129212	0.00373964	5.59155e-05	0.00129072
Risk score + S-HDL-CE	NMR spectroscopy	Discovery	Sex-stratified	QRISK3	Broad	167660	5064	0.332571	0.0434971	0.907704	0.0142804	0.88265	0.933468	1.1922e-11	3.66932e-10	0.726868	0.00333505	0.720331	0.733405	0.728097	0.00334356	0.721544	0.73465	0.00122898	0.000409405	0.000426563	0.0020314	0.00268324	0.054433
Risk score + S-HDL-CE	NMR spectroscopy	Discovery	Sex-stratified	SCORE2	Narrow	168408	4240	0.332542	0.0435053	0.891137	0.0156939	0.864143	0.918974	2.07187e-13	3.95366e-12	0.707098	0.00371602	0.699815	0.714381	0.709161	0.00372977	0.701851	0.716472	0.00206333	0.000614642	0.000858654	0.00326801	0.000788036	0.00965982
Risk score + S-HDL-CE	NMR spectroscopy	Discovery	Sex-stratified	QRISK3	Narrow	167660	4218	0.332571	0.0434971	0.923638	0.0156326	0.895768	0.952376	3.7479e-07	3.24427e-06	0.714245	0.00374015	0.706915	0.721576	0.715231	0.00374953	0.707882	0.72258	0.00098585	0.000396093	0.000209522	0.00176218	0.0128126	0.131673
Risk score + S-HDL-CE	NMR spectroscopy	Discovery	Males	SCORE2	Broad	72398	3207	0.330669	0.0424911	0.872151	0.0178903	0.842099	0.903275	2.07003e-14	8.1914e-13	0.699196	0.00427475	0.690818	0.707575	0.702423	0.00429429	0.694006	0.710839	0.00322624	0.000918015	0.00142697	0.00502552	0.000440803	0.0135669
Risk score + S-HDL-CE	NMR spectroscopy	Discovery	Males	QRISK3	Broad	72082	3188	0.330692	0.0424779	0.90857	0.0178272	0.877373	0.940878	7.51309e-08	6.93708e-07	0.706988	0.00427375	0.698611	0.715364	0.708428	0.00428969	0.700021	0.716836	0.00144057	0.000590162	0.000283876	0.00259727	0.0146476	0.232584
Risk score + S-HDL-CE	NMR spectroscopy	Discovery	Males	SCORE2	Narrow	72398	2718	0.330669	0.0424911	0.891459	0.0193993	0.8582	0.926006	3.16696e-09	9.74721e-08	0.690604	0.00468077	0.68143	0.699778	0.693344	0.00470718	0.684118	0.70257	0.00274007	0.000878222	0.00101879	0.00446136	0.00180838	0.027829
Risk score + S-HDL-CE	NMR spectroscopy	Discovery	Males	QRISK3	Narrow	72082	2704	0.330692	0.0424779	0.927508	0.0193198	0.893043	0.963303	9.81316e-05	0.000431467	0.696367	0.0046921	0.687171	0.705563	0.697552	0.00471272	0.688315	0.706788	0.00118465	0.000552676	0.000101428	0.00226788	0.0320741	0.201921
Risk score + S-HDL-CE	NMR spectroscopy	Discovery	Females	SCORE2	Broad	96010	1888	0.333954	0.0442026	0.881691	0.0233725	0.842212	0.92302	7.15378e-08	1.16565e-06	0.741415	0.00521591	0.731192	0.751638	0.743093	0.00523163	0.732839	0.753347	0.00167824	0.000815269	8.03468e-05	0.00327614	0.0395406	0.228182
Risk score + S-HDL-CE	NMR spectroscopy	Discovery	Females	QRISK3	Broad	95578	1876	0.333988	0.0441977	0.908237	0.0232976	0.867698	0.950671	3.60695e-05	0.00039965	0.751949	0.00521958	0.741719	0.76218	0.752919	0.00522959	0.742669	0.763168	0.000969244	0.00060825	-0.000222904	0.00216139	0.111049	0.399487
Risk score + S-HDL-CE	NMR spectroscopy	Discovery	Females	SCORE2	Narrow	96010	1522	0.333954	0.0442026	0.893078	0.026018	0.848678	0.939801	1.38474e-05	0.000106548	0.728972	0.00597207	0.717267	0.740677	0.730185	0.00598561	0.718453	0.741916	0.00121287	0.000824127	-0.000402391	0.00282813	0.141102	0.373435
Risk score + S-HDL-CE	NMR spectroscopy	Discovery	Females	QRISK3	Narrow	95578	1514	0.333988	0.0441977	0.918756	0.0259183	0.873249	0.966633	0.00107804	0.00609423	0.737961	0.00603007	0.726142	0.749779	0.738693	0.00603601	0.726862	0.750523	0.000732145	0.000618201	-0.000479506	0.0019438	0.236288	0.584301
Risk score + S-HDL-CE	NMR spectroscopy	Replication	Sex-stratified	SCORE2	Broad	128823	3820	0.33648	0.0450286	-	-	-	-	-	-	0.719249	0.003893	0.711619	0.726879	0.72097	0.00390002	0.713326	0.728614	0.00172049	0.000730485	0.000288762	0.00315221	0.0185095	0.176797
Risk score + S-HDL-CE	NMR spectroscopy	Replication	Sex-stratified	QRISK3	Broad	128154	3794	0.33648	0.0450286	-	-	-	-	-	-	0.727212	0.00387235	0.719622	0.734802	0.727744	0.00387605	0.720147	0.735341	0.0005318	0.000568185	-0.000581821	0.00164542	0.349292	0.972419
Risk score + S-HDL-CE	NMR spectroscopy	Replication	Sex-stratified	SCORE2	Narrow	128823	3196	0.33648	0.0450286	-	-	-	-	-	-	0.711309	0.004323	0.702836	0.719782	0.713215	0.00433545	0.704718	0.721713	0.00190628	0.000675014	0.000583273	0.00322928	0.00474205	0.0625499
Risk score + S-HDL-CE	NMR spectroscopy	Replication	Sex-stratified	QRISK3	Narrow	128154	3176	0.33648	0.0450286	-	-	-	-	-	-	0.716415	0.00430082	0.707986	0.724845	0.717284	0.00430842	0.708839	0.725728	0.000868514	0.000500064	-0.000111593	0.00184862	0.0824213	0.736474
Risk score + S-HDL-CE	NMR spectroscopy	Replication	Males	SCORE2	Broad	54767	2422	0.335027	0.0437156	-	-	-	-	-	-	0.706534	0.00486649	0.696996	0.716072	0.708144	0.00487961	0.69858	0.717708	0.00161006	0.00105215	-0.000452113	0.00367223	0.125952	0.684095
Risk score + S-HDL-CE	NMR spectroscopy	Replication	Males	QRISK3	Broad	54483	2407	0.335027	0.0437156	-	-	-	-	-	-	0.713725	0.00485998	0.704199	0.72325	0.713972	0.00487004	0.704427	0.723517	0.000247578	0.000755591	-0.00123335	0.00172851	0.743167	0.970429
Risk score + S-HDL-CE	NMR spectroscopy	Replication	Males	SCORE2	Narrow	54767	2062	0.335027	0.0437156	-	-	-	-	-	-	0.699663	0.00531931	0.689237	0.710089	0.70185	0.00532642	0.69141	0.71229	0.00218712	0.000933536	0.000357422	0.00401682	0.0191379	0.120482
Risk score + S-HDL-CE	NMR spectroscopy	Replication	Males	QRISK3	Narrow	54483	2053	0.335027	0.0437156	-	-	-	-	-	-	0.704363	0.00532136	0.693933	0.714792	0.70522	0.00532715	0.694779	0.715661	0.000857682	0.000629667	-0.000376442	0.00209181	0.17316	0.523329
Risk score + S-HDL-CE	NMR spectroscopy	Replication	Females	SCORE2	Broad	74056	1398	0.337555	0.0459462	-	-	-	-	-	-	0.73527	0.00628412	0.722954	0.747587	0.737067	0.00629084	0.724737	0.749397	0.00179701	0.000982158	-0.000127986	0.003722	0.0673018	0.345233
Risk score + S-HDL-CE	NMR spectroscopy	Replication	Females	QRISK3	Broad	73671	1387	0.337555	0.0459462	-	-	-	-	-	-	0.744236	0.00622457	0.732036	0.756436	0.745107	0.00622306	0.73291	0.757304	0.000870412	0.000858709	-0.000812625	0.00255345	0.31076	0.679293
Risk score + S-HDL-CE	NMR spectroscopy	Replication	Females	SCORE2	Narrow	74056	1134	0.337555	0.0459462	-	-	-	-	-	-	0.726722	0.00713946	0.712729	0.740715	0.728259	0.00717136	0.714204	0.742315	0.00153717	0.000966407	-0.000356956	0.00343129	0.1117	0.823293
Risk score + S-HDL-CE	NMR spectroscopy	Replication	Females	QRISK3	Narrow	73671	1123	0.337555	0.0459462	-	-	-	-	-	-	0.732454	0.00706738	0.718603	0.746306	0.733336	0.00708538	0.719449	0.747223	0.000881666	0.000825034	-0.00073537	0.0024987	0.285231	0.806566
Risk score + S-HDL-CE	NMR spectroscopy	Discovery + Replication	Sex-stratified	SCORE2	Broad	297231	8915	0.334249	0.044215	-	-	-	-	-	-	0.718472	0.00253152	0.713511	0.723434	0.720647	0.00253841	0.715672	0.725623	0.00217498	0.000476203	0.00124164	0.00310832	4.93937e-06	0.000105247
Risk score + S-HDL-CE	NMR spectroscopy	Discovery + Replication	Sex-stratified	QRISK3	Broad	295814	8858	0.334249	0.044215	-	-	-	-	-	-	0.727028	0.00252691	0.722075	0.73198	0.727929	0.00253267	0.722965	0.732893	0.000901256	0.000370527	0.000175036	0.00162748	0.0150008	0.173134
Risk score + S-HDL-CE	NMR spectroscopy	Discovery + Replication	Sex-stratified	SCORE2	Narrow	297231	7436	0.334249	0.044215	-	-	-	-	-	-	0.70892	0.00281798	0.703397	0.714443	0.710916	0.00282678	0.705375	0.716456	0.0019958	0.000441486	0.00113051	0.0028611	6.16506e-06	0.000106733
Risk score + S-HDL-CE	NMR spectroscopy	Discovery + Replication	Sex-stratified	QRISK3	Narrow	295814	7394	0.334249	0.044215	-	-	-	-	-	-	0.715186	0.00282221	0.709655	0.720718	0.716125	0.00282865	0.710581	0.721669	0.000938696	0.000326173	0.00029941	0.00157798	0.00400317	0.0554439
Risk score + S-HDL-CE	NMR spectroscopy	Discovery + Replication	Males	SCORE2	Broad	127165	5629	0.332546	0.0430766	-	-	-	-	-	-	0.702343	0.00321218	0.696047	0.708639	0.704853	0.00322395	0.698534	0.711172	0.00250991	0.000693036	0.00115158	0.00386823	0.000292777	0.00540661
Risk score + S-HDL-CE	NMR spectroscopy	Discovery + Replication	Males	QRISK3	Broad	126565	5595	0.332546	0.0430766	-	-	-	-	-	-	0.709886	0.00320997	0.703595	0.716178	0.710782	0.0032205	0.70447	0.717094	0.000895676	0.000499	-8.23456e-05	0.0018737	0.0726628	0.343933
Risk score + S-HDL-CE	NMR spectroscopy	Discovery + Replication	Males	SCORE2	Narrow	127165	4780	0.332546	0.0430766	-	-	-	-	-	-	0.694503	0.00351475	0.687614	0.701391	0.696967	0.0035268	0.690055	0.70388	0.00246472	0.000619993	0.00124956	0.00367989	7.02591e-05	0.00101136
Risk score + S-HDL-CE	NMR spectroscopy	Discovery + Replication	Males	QRISK3	Narrow	126565	4757	0.332546	0.0430766	-	-	-	-	-	-	0.699816	0.00352014	0.692916	0.706715	0.700847	0.00353031	0.693928	0.707766	0.00103138	0.000417224	0.000213637	0.00184912	0.0134356	0.0744332
Risk score + S-HDL-CE	NMR spectroscopy	Discovery + Replication	Females	SCORE2	Broad	170066	3286	0.335522	0.0450055	-	-	-	-	-	-	0.738802	0.00401692	0.730929	0.746675	0.74056	0.0040255	0.73267	0.74845	0.00175819	0.000629483	0.000524427	0.00299195	0.005221	0.0370825
Risk score + S-HDL-CE	NMR spectroscopy	Discovery + Replication	Females	QRISK3	Broad	169249	3263	0.335522	0.0450055	-	-	-	-	-	-	0.748656	0.00400164	0.740813	0.756499	0.749564	0.00400689	0.74171	0.757417	0.000907574	0.000550837	-0.000172046	0.0019872	0.0994291	0.306504
Risk score + S-HDL-CE	NMR spectroscopy	Discovery + Replication	Females	SCORE2	Narrow	170066	2656	0.335522	0.0450055	-	-	-	-	-	-	0.728021	0.00458342	0.719038	0.737005	0.729418	0.00459795	0.720406	0.73843	0.00139635	0.000615818	0.000189372	0.00260333	0.0233611	0.164165
Risk score + S-HDL-CE	NMR spectroscopy	Discovery + Replication	Females	QRISK3	Narrow	169249	2637	0.335522	0.0450055	-	-	-	-	-	-	0.735601	0.00458805	0.726609	0.744594	0.736403	0.00459604	0.727394	0.745411	0.000801035	0.000526391	-0.000230672	0.00183274	0.128072	0.626236
Risk score + DHA	NMR spectroscopy	Discovery	Sex-stratified	SCORE2	Broad	168517	5096	0.237853	0.083611	0.899675	0.0147209	0.874088	0.926011	6.88446e-13	1.12176e-11	0.717907	0.00333172	0.711376	0.724437	0.719589	0.00333244	0.713058	0.726121	0.00168289	0.000505701	0.00069173	0.00267404	0.000875264	0.010102
Risk score + DHA	NMR spectroscopy	Discovery	Sex-stratified	QRISK3	Broad	167769	5065	0.237913	0.0836238	0.924734	0.0145214	0.898786	0.951432	7.10401e-08	7.28819e-07	0.726899	0.00333437	0.720364	0.733434	0.727992	0.00333086	0.721464	0.734521	0.00109325	0.000405466	0.000298549	0.00188795	0.00701197	0.0882871
Risk score + DHA	NMR spectroscopy	Discovery	Sex-stratified	SCORE2	Narrow	168517	4241	0.237853	0.083611	0.894373	0.0161993	0.866422	0.923225	5.5318e-12	6.66221e-11	0.707144	0.00371517	0.699862	0.714425	0.708866	0.0037208	0.701573	0.716158	0.00172181	0.000583345	0.000578478	0.00286515	0.00316111	0.021717
Risk score + DHA	NMR spectroscopy	Discovery	Sex-stratified	QRISK3	Narrow	167769	4219	0.237913	0.0836238	0.919379	0.0159736	0.891041	0.948618	1.42324e-07	1.46014e-06	0.714287	0.00373931	0.706958	0.721616	0.715423	0.00373846	0.708096	0.72275	0.00113571	0.000475296	0.000204143	0.00206727	0.0168727	0.132667
Risk score + DHA	NMR spectroscopy	Discovery	Males	SCORE2	Broad	72441	3208	0.216277	0.0797726	0.911119	0.0181076	0.87935	0.944035	2.74013e-07	3.16256e-06	0.699279	0.00427324	0.690904	0.707655	0.700767	0.0042912	0.692357	0.709178	0.00148815	0.000643368	0.000227169	0.00274913	0.0207195	0.12754
Risk score + DHA	NMR spectroscopy	Discovery	Males	QRISK3	Broad	72125	3189	0.216315	0.0797864	0.931772	0.0178248	0.899782	0.964899	7.35297e-05	0.000363709	0.707077	0.0042724	0.698703	0.71545	0.708064	0.00428549	0.699664	0.716463	0.000987198	0.000505008	-2.59942e-06	0.001977	0.0506047	0.298245
Risk score + DHA	NMR spectroscopy	Discovery	Males	SCORE2	Narrow	72441	2719	0.216277	0.0797726	0.914558	0.0196066	0.880079	0.950386	5.22979e-06	3.29239e-05	0.6907	0.00467892	0.681529	0.69987	0.69202	0.00470237	0.682804	0.701237	0.0013203	0.000663891	1.90967e-05	0.0026215	0.0467311	0.163855
Risk score + DHA	NMR spectroscopy	Discovery	Males	QRISK3	Narrow	72125	2705	0.216315	0.0797864	0.935261	0.0192876	0.900565	0.971293	0.000520263	0.00169544	0.696472	0.00469048	0.687279	0.705665	0.697348	0.004707	0.688122	0.706573	0.000876069	0.0005149	-0.000133117	0.00188526	0.0888615	0.322641
Risk score + DHA	NMR spectroscopy	Discovery	Females	SCORE2	Broad	96076	1888	0.254122	0.0827529	0.889884	0.023055	0.850568	0.931018	4.18749e-07	4.14262e-06	0.741399	0.005216	0.731176	0.751623	0.743362	0.00518925	0.733191	0.753532	0.00196224	0.000818958	0.00035711	0.00356737	0.0165743	0.139123
Risk score + DHA	NMR spectroscopy	Discovery	Females	QRISK3	Broad	95644	1876	0.254201	0.0827576	0.919698	0.0228224	0.879465	0.961771	0.000244551	0.00165221	0.751913	0.00521953	0.741683	0.762143	0.753135	0.00518729	0.742968	0.763302	0.00122226	0.000674866	-0.000100448	0.00254498	0.0701218	0.399487
Risk score + DHA	NMR spectroscopy	Discovery	Females	SCORE2	Narrow	96076	1522	0.254122	0.0827529	0.870383	0.0259707	0.827188	0.915834	9.02546e-08	1.33046e-06	0.728957	0.00597216	0.717252	0.740662	0.731304	0.00594568	0.719651	0.742958	0.00234724	0.00109176	0.00020743	0.00448704	0.0315584	0.161883
Risk score + DHA	NMR spectroscopy	Discovery	Females	QRISK3	Narrow	95644	1514	0.254201	0.0827576	0.899946	0.0257012	0.855736	0.946441	4.10027e-05	0.000515064	0.737925	0.00603	0.726107	0.749744	0.739402	0.00599185	0.727658	0.751146	0.00147663	0.000950973	-0.00038724	0.00334051	0.12048	0.450987
Risk score + DHA	NMR spectroscopy	Replication	Sex-stratified	SCORE2	Broad	128910	3823	0.241601	0.0850515	-	-	-	-	-	-	0.719286	0.00389121	0.71166	0.726913	0.721053	0.00388914	0.71343	0.728675	0.00176629	0.000578553	0.000632349	0.00290024	0.00226606	0.0389659
Risk score + DHA	NMR spectroscopy	Replication	Sex-stratified	QRISK3	Broad	128240	3797	0.241601	0.0850515	-	-	-	-	-	-	0.727207	0.0038705	0.719621	0.734793	0.728352	0.00386781	0.720771	0.735933	0.00114523	0.00046292	0.000237924	0.00205254	0.0133637	0.21775
Risk score + DHA	NMR spectroscopy	Replication	Sex-stratified	SCORE2	Narrow	128910	3198	0.241601	0.0850515	-	-	-	-	-	-	0.71129	0.00432155	0.70282	0.71976	0.713264	0.00432412	0.704789	0.721739	0.00197372	0.000661435	0.000677331	0.00327011	0.00284511	0.0414787
Risk score + DHA	NMR spectroscopy	Replication	Sex-stratified	QRISK3	Narrow	128240	3178	0.241601	0.0850515	-	-	-	-	-	-	0.716432	0.00429929	0.708006	0.724859	0.717761	0.00430045	0.709332	0.726189	0.0013286	0.000539217	0.000271756	0.00238545	0.0137416	0.292802
Risk score + DHA	NMR spectroscopy	Replication	Males	SCORE2	Broad	54810	2425	0.219849	0.0812714	-	-	-	-	-	-	0.706632	0.00486311	0.6971	0.716163	0.708264	0.00487327	0.698713	0.717816	0.00163273	0.000728275	0.000205334	0.00306012	0.0249672	0.288164
Risk score + DHA	NMR spectroscopy	Replication	Males	QRISK3	Broad	54526	2410	0.219849	0.0812714	-	-	-	-	-	-	0.713762	0.00485606	0.704244	0.72328	0.714833	0.00486703	0.705294	0.724372	0.00107099	0.00056701	-4.03276e-05	0.00218231	0.0589132	0.627652
Risk score + DHA	NMR spectroscopy	Replication	Males	SCORE2	Narrow	54810	2064	0.219849	0.0812714	-	-	-	-	-	-	0.699655	0.00531678	0.689235	0.710076	0.701588	0.00532729	0.691146	0.712029	0.00193239	0.000760516	0.000441803	0.00342297	0.0110571	0.0869866
Risk score + DHA	NMR spectroscopy	Replication	Males	QRISK3	Narrow	54526	2055	0.219849	0.0812714	-	-	-	-	-	-	0.704433	0.00531839	0.694009	0.714856	0.705717	0.00532909	0.695272	0.716162	0.0012842	0.000586908	0.000133886	0.00243452	0.0286634	0.279345
Risk score + DHA	NMR spectroscopy	Replication	Females	SCORE2	Broad	74100	1398	0.25769	0.0842024	-	-	-	-	-	-	0.735254	0.00628402	0.722938	0.747571	0.73723	0.00626072	0.724959	0.749501	0.00197579	0.000945062	0.000123505	0.00382808	0.0365596	0.335885
Risk score + DHA	NMR spectroscopy	Replication	Females	QRISK3	Broad	73714	1387	0.25769	0.0842024	-	-	-	-	-	-	0.744202	0.00622489	0.732002	0.756403	0.745451	0.00619998	0.733299	0.757602	0.00124833	0.00078251	-0.000285358	0.00278202	0.110647	0.433143
Risk score + DHA	NMR spectroscopy	Replication	Females	SCORE2	Narrow	74100	1134	0.25769	0.0842024	-	-	-	-	-	-	0.726706	0.00713932	0.712713	0.740699	0.728665	0.00712728	0.714696	0.742635	0.00195931	0.00120708	-0.000406515	0.00432514	0.104549	0.823293
Risk score + DHA	NMR spectroscopy	Replication	Females	QRISK3	Narrow	73714	1123	0.25769	0.0842024	-	-	-	-	-	-	0.73242	0.00706769	0.718568	0.746272	0.733734	0.00705067	0.719915	0.747553	0.00131436	0.00106345	-0.000769974	0.00339869	0.216483	0.806566
Risk score + DHA	NMR spectroscopy	Discovery + Replication	Sex-stratified	SCORE2	Broad	297427	8919	0.239477	0.0842587	-	-	-	-	-	-	0.718509	0.00253075	0.713549	0.723469	0.720232	0.00253047	0.715272	0.725191	0.00172287	0.000380525	0.000977051	0.00246868	5.96565e-06	0.000118035
Risk score + DHA	NMR spectroscopy	Discovery + Replication	Sex-stratified	QRISK3	Broad	296009	8862	0.239477	0.0842587	-	-	-	-	-	-	0.727043	0.00252611	0.722092	0.731994	0.728164	0.00252387	0.723218	0.733111	0.00112151	0.000304863	0.000523988	0.00171903	0.000234399	0.00590259
Risk score + DHA	NMR spectroscopy	Discovery + Replication	Sex-stratified	SCORE2	Narrow	297427	7439	0.239477	0.0842587	-	-	-	-	-	-	0.708937	0.00281722	0.703416	0.714459	0.710774	0.00282026	0.705247	0.716302	0.00183681	0.000437248	0.000979821	0.0026938	2.6592e-05	0.000320261
Risk score + DHA	NMR spectroscopy	Discovery + Replication	Sex-stratified	QRISK3	Narrow	296009	7397	0.239477	0.0842587	-	-	-	-	-	-	0.715217	0.00282143	0.709687	0.720747	0.716444	0.0028213	0.710914	0.721974	0.00122658	0.000356429	0.000527992	0.00192517	0.000578922	0.0145783
Risk score + DHA	NMR spectroscopy	Discovery + Replication	Males	SCORE2	Broad	127251	5633	0.217816	0.0804407	-	-	-	-	-	-	0.702433	0.00321058	0.696141	0.708726	0.703984	0.00322112	0.69767	0.710297	0.00155054	0.000482	0.000605836	0.00249524	0.00129591	0.0138064
Risk score + DHA	NMR spectroscopy	Discovery + Replication	Males	QRISK3	Broad	126651	5599	0.217816	0.0804407	-	-	-	-	-	-	0.709954	0.00320827	0.703666	0.716242	0.710973	0.00321696	0.704668	0.717278	0.00101857	0.000377222	0.00027923	0.00175791	0.00692996	0.092862
Risk score + DHA	NMR spectroscopy	Discovery + Replication	Males	SCORE2	Narrow	127251	4783	0.217816	0.0804407	-	-	-	-	-	-	0.694555	0.00351324	0.687669	0.70144	0.696142	0.0035262	0.689231	0.703053	0.00158753	0.000499826	0.000607891	0.00256717	0.00149233	0.00843625
Risk score + DHA	NMR spectroscopy	Discovery + Replication	Males	QRISK3	Narrow	126651	4760	0.217816	0.0804407	-	-	-	-	-	-	0.699907	0.00351861	0.69301	0.706803	0.700953	0.00352868	0.694037	0.707869	0.00104687	0.000387177	0.000288013	0.00180572	0.00685428	0.0542468
Risk score + DHA	NMR spectroscopy	Discovery + Replication	Females	SCORE2	Broad	170176	3286	0.255675	0.0834057	-	-	-	-	-	-	0.738786	0.00401693	0.730913	0.746659	0.740764	0.00399905	0.732926	0.748602	0.00197777	0.000618639	0.000765258	0.00319028	0.00138881	0.0142482
Risk score + DHA	NMR spectroscopy	Discovery + Replication	Females	QRISK3	Broad	169358	3263	0.255675	0.0834057	-	-	-	-	-	-	0.748621	0.00400171	0.740778	0.756464	0.749876	0.00398102	0.742074	0.757679	0.00125544	0.000510565	0.000254749	0.00225613	0.0139356	0.104329
Risk score + DHA	NMR spectroscopy	Discovery + Replication	Females	SCORE2	Narrow	170176	2656	0.255675	0.0834057	-	-	-	-	-	-	0.728006	0.00458342	0.719023	0.736989	0.730202	0.00456876	0.721248	0.739157	0.00219643	0.000809818	0.000609218	0.00378364	0.00668272	0.0702999
Risk score + DHA	NMR spectroscopy	Discovery + Replication	Females	QRISK3	Narrow	169358	2637	0.255675	0.0834057	-	-	-	-	-	-	0.735567	0.00458811	0.726574	0.744559	0.736991	0.00456698	0.72804	0.745942	0.00142398	0.000708437	3.54719e-05	0.0028125	0.0444275	0.626236
Risk score + DHA %	NMR spectroscopy	Discovery	Sex-stratified	SCORE2	Broad	168463	5095	1.98706	0.667643	0.911131	0.0146306	0.885375	0.937636	2.00095e-10	1.91125e-09	0.717865	0.00333203	0.711334	0.724396	0.719233	0.00332761	0.712711	0.725755	0.00136771	0.00044912	0.000487448	0.00224797	0.00232445	0.0207701
Risk score + DHA %	NMR spectroscopy	Discovery	Sex-stratified	QRISK3	Broad	167715	5064	1.98752	0.667778	0.933208	0.014446	0.907156	0.960008	1.70783e-06	1.18267e-05	0.726856	0.00333463	0.72032	0.733392	0.727585	0.00332748	0.721064	0.734107	0.000729269	0.000282424	0.000175728	0.00128281	0.00981797	0.100725
Risk score + DHA %	NMR spectroscopy	Discovery	Sex-stratified	SCORE2	Narrow	168463	4240	1.98706	0.667643	0.899181	0.0161424	0.871178	0.928085	4.60027e-11	4.70659e-10	0.707092	0.00371558	0.699809	0.714374	0.708848	0.00371293	0.701571	0.716125	0.00175632	0.000599595	0.000581133	0.0029315	0.00339865	0.021717
Risk score + DHA %	NMR spectroscopy	Discovery	Sex-stratified	QRISK3	Narrow	167715	4218	1.98752	0.667778	0.921609	0.0159309	0.893277	0.950839	2.98671e-07	2.66877e-06	0.714233	0.00373967	0.706903	0.721562	0.71525	0.00373031	0.707938	0.722561	0.00101706	0.000422851	0.000188284	0.00184583	0.016162	0.131673
Risk score + DHA %	NMR spectroscopy	Discovery	Males	SCORE2	Broad	72420	3207	1.82443	0.663738	0.921339	0.0182585	0.888951	0.954908	7.22178e-06	4.76293e-05	0.69919	0.00427396	0.690813	0.707567	0.700323	0.00428251	0.69193	0.708717	0.00113305	0.000562571	3.04296e-05	0.00223567	0.0440038	0.206344
Risk score + DHA %	NMR spectroscopy	Discovery	Males	QRISK3	Broad	72104	3188	1.8246	0.663819	0.944629	0.0179619	0.911952	0.978476	0.00151726	0.00500335	0.706988	0.00427305	0.698613	0.715363	0.707606	0.0042737	0.699229	0.715982	0.000617232	0.000351918	-7.25145e-05	0.00130698	0.0794461	0.407529
Risk score + DHA %	NMR spectroscopy	Discovery	Males	SCORE2	Narrow	72420	2718	1.82443	0.663738	0.911703	0.0199407	0.876759	0.948041	3.55581e-06	2.40234e-05	0.690593	0.00467979	0.681421	0.699766	0.692062	0.00469213	0.682866	0.701258	0.00146865	0.000713186	7.08264e-05	0.00286647	0.039468	0.149762
Risk score + DHA %	NMR spectroscopy	Discovery	Males	QRISK3	Narrow	72104	2704	1.8246	0.663819	0.93505	0.0196149	0.899785	0.971697	0.00061776	0.00196689	0.696364	0.00469124	0.687169	0.705559	0.69729	0.00469241	0.688093	0.706487	0.000926122	0.00050026	-5.43695e-05	0.00190661	0.0641291	0.283894
Risk score + DHA %	NMR spectroscopy	Discovery	Females	SCORE2	Broad	96043	1888	2.10968	0.643966	0.898267	0.023288	0.858189	0.940217	4.08504e-06	2.65397e-05	0.741412	0.00521574	0.731189	0.751635	0.743174	0.00518089	0.733019	0.753328	0.00176193	0.000746815	0.000298201	0.00322566	0.0183114	0.144921
Risk score + DHA %	NMR spectroscopy	Discovery	Females	QRISK3	Broad	95611	1876	2.11038	0.644046	0.917214	0.0231131	0.876591	0.95972	0.000184929	0.00128064	0.75192	0.00521919	0.741691	0.762149	0.752809	0.00519096	0.742634	0.762983	0.000888441	0.00047012	-3.29775e-05	0.00180986	0.0587824	0.387684
Risk score + DHA %	NMR spectroscopy	Discovery	Females	SCORE2	Narrow	96043	1522	2.10968	0.643966	0.882057	0.0261483	0.837991	0.928441	1.59083e-06	1.46887e-05	0.72897	0.00597188	0.717266	0.740675	0.731202	0.00593379	0.719572	0.742832	0.00223155	0.00108021	0.00011437	0.00434873	0.0388435	0.185511
Risk score + DHA %	NMR spectroscopy	Discovery	Females	QRISK3	Narrow	95611	1514	2.11038	0.644046	0.901716	0.0259267	0.85704	0.948722	6.59894e-05	0.000653883	0.737933	0.00602962	0.726115	0.749751	0.739059	0.00599031	0.727318	0.7508	0.00112613	0.000762694	-0.000368727	0.00262098	0.139807	0.508479
Risk score + DHA %	NMR spectroscopy	Replication	Sex-stratified	SCORE2	Broad	128793	3821	1.994	0.676894	-	-	-	-	-	-	0.719309	0.00389217	0.71168	0.726937	0.721019	0.00387902	0.713416	0.728621	0.00170962	0.00050291	0.000723938	0.00269531	0.000675188	0.0170025
Risk score + DHA %	NMR spectroscopy	Replication	Sex-stratified	QRISK3	Broad	128123	3795	1.994	0.676894	-	-	-	-	-	-	0.727223	0.00387149	0.719635	0.734811	0.728232	0.00385938	0.720667	0.735796	0.00100854	0.000399925	0.000224701	0.00179238	0.0116749	0.215596
Risk score + DHA %	NMR spectroscopy	Replication	Sex-stratified	SCORE2	Narrow	128793	3197	1.994	0.676894	-	-	-	-	-	-	0.711366	0.00432152	0.702896	0.719836	0.713535	0.00430638	0.705094	0.721975	0.0021692	0.000619908	0.000954205	0.0033842	0.0004666	0.018464
Risk score + DHA %	NMR spectroscopy	Replication	Sex-stratified	QRISK3	Narrow	128123	3177	1.994	0.676894	-	-	-	-	-	-	0.716506	0.00429939	0.708079	0.724932	0.717959	0.00428552	0.709559	0.726358	0.00145291	0.00051204	0.000449329	0.00245649	0.00454696	0.124606
Risk score + DHA %	NMR spectroscopy	Replication	Males	SCORE2	Broad	54773	2424	1.82316	0.670689	-	-	-	-	-	-	0.706767	0.00486314	0.697235	0.716298	0.708324	0.00485988	0.698799	0.71785	0.00155749	0.000632863	0.000317102	0.00279788	0.0138541	0.21623
Risk score + DHA %	NMR spectroscopy	Replication	Males	QRISK3	Broad	54489	2409	1.82316	0.670689	-	-	-	-	-	-	0.713893	0.00485625	0.704375	0.723411	0.714771	0.00485321	0.705259	0.724283	0.000878033	0.000453371	-1.05586e-05	0.00176662	0.0527851	0.622854
Risk score + DHA %	NMR spectroscopy	Replication	Males	SCORE2	Narrow	54773	2063	1.82316	0.670689	-	-	-	-	-	-	0.69981	0.00531698	0.689389	0.710231	0.702016	0.00531057	0.691608	0.712425	0.00220592	0.000775478	0.000686013	0.00372583	0.00444677	0.0548768
Risk score + DHA %	NMR spectroscopy	Replication	Males	QRISK3	Narrow	54489	2054	1.82316	0.670689	-	-	-	-	-	-	0.70458	0.00531883	0.694156	0.715005	0.70596	0.00531381	0.695545	0.716374	0.00137925	0.00058421	0.000234218	0.00252428	0.0182318	0.279345
Risk score + DHA %	NMR spectroscopy	Replication	Females	SCORE2	Broad	74020	1397	2.12041	0.653301	-	-	-	-	-	-	0.735146	0.00628807	0.722821	0.74747	0.737134	0.00624308	0.724898	0.749371	0.00198881	0.000832296	0.000357543	0.00362008	0.016869	0.233636
Risk score + DHA %	NMR spectroscopy	Replication	Females	QRISK3	Broad	73634	1386	2.12041	0.653301	-	-	-	-	-	-	0.744086	0.00622882	0.731878	0.756294	0.745296	0.00618436	0.733175	0.757417	0.0012101	0.000761442	-0.000282294	0.0027025	0.112009	0.433143
Risk score + DHA %	NMR spectroscopy	Replication	Females	SCORE2	Narrow	74020	1134	2.12041	0.653301	-	-	-	-	-	-	0.726675	0.00713923	0.712683	0.740668	0.728817	0.00708915	0.714923	0.742712	0.00214197	0.0010285	0.000126148	0.00415778	0.0372862	0.795682
Risk score + DHA %	NMR spectroscopy	Replication	Females	QRISK3	Narrow	73634	1123	2.12041	0.653301	-	-	-	-	-	-	0.732394	0.00706769	0.718542	0.746247	0.733916	0.00701715	0.720163	0.747669	0.00152189	0.000971767	-0.000382739	0.00342652	0.117324	0.806566
Risk score + DHA %	NMR spectroscopy	Discovery + Replication	Sex-stratified	SCORE2	Broad	297256	8916	1.99006	0.671675	-	-	-	-	-	-	0.718494	0.00253116	0.713533	0.723455	0.720005	0.0025256	0.715055	0.724955	0.00151042	0.000335231	0.000853378	0.00216746	6.61841e-06	0.00012222
Risk score + DHA %	NMR spectroscopy	Discovery + Replication	Sex-stratified	QRISK3	Broad	295838	8859	1.99006	0.671675	-	-	-	-	-	-	0.727025	0.0025265	0.722073	0.731977	0.727878	0.0025195	0.72294	0.732816	0.000853082	0.000267619	0.00032856	0.00137761	0.00143419	0.0264847
Risk score + DHA %	NMR spectroscopy	Discovery + Replication	Sex-stratified	SCORE2	Narrow	297256	7437	1.99006	0.671675	-	-	-	-	-	-	0.708939	0.0028174	0.703417	0.714461	0.710874	0.0028118	0.705363	0.716385	0.001935	0.000414421	0.00112275	0.00274725	3.02423e-06	7.61555e-05
Risk score + DHA %	NMR spectroscopy	Discovery + Replication	Sex-stratified	QRISK3	Narrow	295838	7395	1.99006	0.671675	-	-	-	-	-	-	0.715218	0.00282161	0.709688	0.720748	0.716429	0.00281343	0.710914	0.721943	0.0012109	0.000343277	0.000538087	0.00188371	0.000419557	0.0116217
Risk score + DHA %	NMR spectroscopy	Discovery + Replication	Males	SCORE2	Broad	127193	5631	1.82388	0.666738	-	-	-	-	-	-	0.70244	0.00321092	0.696147	0.708734	0.703753	0.0032138	0.697454	0.710052	0.00131214	0.000423049	0.000482979	0.0021413	0.00192461	0.019745
Risk score + DHA %	NMR spectroscopy	Discovery + Replication	Males	QRISK3	Broad	126593	5597	1.82388	0.666738	-	-	-	-	-	-	0.70996	0.00320863	0.703671	0.716249	0.71069	0.00320836	0.704402	0.716979	0.000730109	0.000303424	0.00013541	0.00132481	0.0161178	0.186026
Risk score + DHA %	NMR spectroscopy	Discovery + Replication	Males	SCORE2	Narrow	127193	4781	1.82388	0.666738	-	-	-	-	-	-	0.69456	0.00351371	0.687674	0.701447	0.696346	0.00351684	0.689454	0.703239	0.00178602	0.000510149	0.000786146	0.00278589	0.000463556	0.00388337
Risk score + DHA %	NMR spectroscopy	Discovery + Replication	Males	QRISK3	Narrow	126593	4758	1.82388	0.666738	-	-	-	-	-	-	0.699909	0.00351909	0.693012	0.706806	0.701034	0.00351834	0.694139	0.70793	0.00112528	0.000383994	0.000372667	0.0018779	0.00338454	0.0375007
Risk score + DHA %	NMR spectroscopy	Discovery + Replication	Females	SCORE2	Broad	170063	3285	2.11435	0.648065	-	-	-	-	-	-	0.738747	0.00401795	0.730872	0.746622	0.740604	0.00399052	0.732782	0.748425	0.00185666	0.000551676	0.000775391	0.00293792	0.000764096	0.0117586
Risk score + DHA %	NMR spectroscopy	Discovery + Replication	Females	QRISK3	Broad	169245	3262	2.11435	0.648065	-	-	-	-	-	-	0.748576	0.00400265	0.740731	0.756421	0.749592	0.00397378	0.741804	0.757381	0.00101591	0.000508618	1.90412e-05	0.00201279	0.0457816	0.189276
Risk score + DHA %	NMR spectroscopy	Discovery + Replication	Females	SCORE2	Narrow	170063	2656	2.11435	0.648065	-	-	-	-	-	-	0.727999	0.00458329	0.719016	0.736982	0.730193	0.00455367	0.721268	0.739118	0.00219458	0.00070806	0.000806806	0.00358235	0.00193897	0.0335685
Risk score + DHA %	NMR spectroscopy	Discovery + Replication	Females	QRISK3	Narrow	169245	2637	2.11435	0.648065	-	-	-	-	-	-	0.73556	0.00458794	0.726568	0.744552	0.736828	0.00455427	0.727902	0.745754	0.00126814	0.00067128	-4.75394e-05	0.00258383	0.0588724	0.626236
Risk score + Unsaturation	NMR spectroscopy	Discovery	Sex-stratified	SCORE2	Broad	168410	5092	1.35943	0.0776433	0.90517	0.0140783	0.880536	0.930495	1.47341e-12	2.04067e-11	0.717744	0.00333373	0.71121	0.724278	0.719493	0.00332435	0.712977	0.726008	0.00174903	0.000465213	0.000837229	0.00266083	0.000170163	0.00335573
Risk score + Unsaturation	NMR spectroscopy	Discovery	Sex-stratified	QRISK3	Broad	167662	5061	1.35948	0.0776446	0.928033	0.0140261	0.902868	0.953899	1.00973e-07	9.93877e-07	0.726758	0.00333644	0.720219	0.733298	0.727694	0.0033268	0.721174	0.734215	0.000935903	0.000284606	0.000378084	0.00149372	0.00100755	0.0279091
Risk score + Unsaturation	NMR spectroscopy	Discovery	Sex-stratified	SCORE2	Narrow	168410	4240	1.35943	0.0776433	0.913468	0.015412	0.886287	0.941482	4.29185e-09	3.49659e-08	0.707097	0.00371586	0.699814	0.71438	0.70853	0.00371219	0.701254	0.715805	0.00143274	0.00050379	0.00044533	0.00242015	0.00445616	0.025108
Risk score + Unsaturation	NMR spectroscopy	Discovery	Sex-stratified	QRISK3	Narrow	167662	4218	1.35948	0.0776446	0.936866	0.015347	0.909105	0.965474	2.14353e-05	0.000109955	0.714237	0.00373986	0.706907	0.721567	0.715012	0.00373246	0.707696	0.722327	0.000774705	0.000315673	0.000155997	0.00139341	0.0141223	0.131673
Risk score + Unsaturation	NMR spectroscopy	Discovery	Males	SCORE2	Broad	72391	3207	1.33514	0.0774326	0.928508	0.0174292	0.897325	0.960775	2.08269e-05	0.000103019	0.699208	0.00427438	0.69083	0.707585	0.700252	0.004276	0.691871	0.708633	0.0010444	0.000495263	7.37005e-05	0.00201509	0.034964	0.186251
Risk score + Unsaturation	NMR spectroscopy	Discovery	Males	QRISK3	Broad	72075	3188	1.33516	0.0774258	0.953195	0.0173654	0.921298	0.986196	0.00577273	0.0144058	0.707	0.0042733	0.698624	0.715375	0.707441	0.00427028	0.699072	0.715811	0.000441691	0.000269174	-8.58808e-05	0.000969263	0.100816	0.473322
Risk score + Unsaturation	NMR spectroscopy	Discovery	Males	SCORE2	Narrow	72391	2718	1.33514	0.0774326	0.937846	0.0189153	0.903714	0.973268	0.000692667	0.00238484	0.690615	0.00468035	0.681442	0.699789	0.691376	0.0046856	0.682193	0.70056	0.000761162	0.000499499	-0.000217837	0.00174016	0.127546	0.27177
Risk score + Unsaturation	NMR spectroscopy	Discovery	Males	QRISK3	Narrow	72075	2704	1.33516	0.0774258	0.962638	0.0188366	0.927746	0.998842	0.0432297	0.0793021	0.69638	0.0046916	0.687185	0.705575	0.696732	0.00469004	0.68754	0.705924	0.000351997	0.000273498	-0.00018405	0.000888044	0.198088	0.432051
Risk score + Unsaturation	NMR spectroscopy	Discovery	Females	SCORE2	Broad	96019	1885	1.37774	0.0726164	0.872216	0.0222087	0.835064	0.91102	7.45593e-10	2.58162e-08	0.741149	0.00522194	0.730914	0.751384	0.744373	0.00516497	0.73425	0.754496	0.00322385	0.000929285	0.00140248	0.00504522	0.000522067	0.014894
Risk score + Unsaturation	NMR spectroscopy	Discovery	Females	QRISK3	Broad	95587	1873	1.37782	0.0726092	0.890774	0.0221129	0.852992	0.930229	1.68905e-07	5.19852e-06	0.751721	0.00522589	0.741479	0.761964	0.753718	0.00518205	0.743561	0.763874	0.0019966	0.000634001	0.000753977	0.00323921	0.00163717	0.113374
Risk score + Unsaturation	NMR spectroscopy	Discovery	Females	SCORE2	Narrow	96019	1522	1.37774	0.0726164	0.876294	0.0247138	0.834859	0.919785	9.12589e-08	1.33046e-06	0.72895	0.00597208	0.717245	0.740655	0.731969	0.00592843	0.72035	0.743589	0.00301916	0.00110031	0.000862589	0.00517573	0.00607113	0.10583
Risk score + Unsaturation	NMR spectroscopy	Discovery	Females	QRISK3	Narrow	95587	1514	1.37782	0.0726092	0.89594	0.0245938	0.853778	0.940185	7.90034e-06	0.000182366	0.73792	0.00602979	0.726102	0.749738	0.739651	0.00599045	0.72791	0.751392	0.00173157	0.000773188	0.000216147	0.00324699	0.0251223	0.25967
Risk score + Unsaturation	NMR spectroscopy	Replication	Sex-stratified	SCORE2	Broad	128946	3823	1.35974	0.0787037	-	-	-	-	-	-	0.719302	0.00389112	0.711676	0.726929	0.720635	0.00388217	0.713026	0.728244	0.00133293	0.000528982	0.000296143	0.00236971	0.0117421	0.135524
Risk score + Unsaturation	NMR spectroscopy	Replication	Sex-stratified	QRISK3	Broad	128276	3797	1.35974	0.0787037	-	-	-	-	-	-	0.727228	0.00387035	0.719642	0.734813	0.727748	0.00386064	0.720181	0.735314	0.000520082	0.000422962	-0.000308909	0.00134907	0.21884	0.972419
Risk score + Unsaturation	NMR spectroscopy	Replication	Sex-stratified	SCORE2	Narrow	128946	3198	1.35974	0.0787037	-	-	-	-	-	-	0.711306	0.00432146	0.702836	0.719776	0.712898	0.00431196	0.704447	0.721349	0.00159163	0.000522413	0.000567718	0.00261554	0.0023138	0.0374078
Risk score + Unsaturation	NMR spectroscopy	Replication	Sex-stratified	QRISK3	Narrow	128276	3178	1.35974	0.0787037	-	-	-	-	-	-	0.716454	0.00429914	0.708028	0.72488	0.717235	0.00429025	0.708826	0.725644	0.000781121	0.000402049	-6.88022e-06	0.00156912	0.0520342	0.634586
Risk score + Unsaturation	NMR spectroscopy	Replication	Males	SCORE2	Broad	54828	2425	1.33457	0.0787253	-	-	-	-	-	-	0.706662	0.00486307	0.697131	0.716194	0.707941	0.00485963	0.698417	0.717466	0.00127894	0.000562396	0.000176666	0.00238122	0.0229603	0.277495
Risk score + Unsaturation	NMR spectroscopy	Replication	Males	QRISK3	Broad	54544	2410	1.33457	0.0787253	-	-	-	-	-	-	0.713799	0.00485586	0.704282	0.723317	0.71434	0.00485359	0.704827	0.723852	0.000540131	0.000374387	-0.000193654	0.00127392	0.149103	0.888199
Risk score + Unsaturation	NMR spectroscopy	Replication	Males	SCORE2	Narrow	54828	2064	1.33457	0.0787253	-	-	-	-	-	-	0.699686	0.00531675	0.689266	0.710107	0.701228	0.00531032	0.69082	0.711636	0.00154184	0.000530281	0.000502505	0.00258117	0.00364233	0.0548768
Risk score + Unsaturation	NMR spectroscopy	Replication	Males	QRISK3	Narrow	54544	2055	1.33457	0.0787253	-	-	-	-	-	-	0.704471	0.00531818	0.694047	0.714894	0.705188	0.00531461	0.694771	0.715604	0.0007173	0.000324708	8.0885e-05	0.00135372	0.0271701	0.279345
Risk score + Unsaturation	NMR spectroscopy	Replication	Females	SCORE2	Broad	74118	1398	1.37836	0.0733222	-	-	-	-	-	-	0.735252	0.00628394	0.722936	0.747569	0.736604	0.00624969	0.724355	0.748853	0.00135171	0.001062	-0.000729764	0.00343319	0.203088	0.549459
Risk score + Unsaturation	NMR spectroscopy	Replication	Females	QRISK3	Broad	73732	1387	1.37836	0.0733222	-	-	-	-	-	-	0.744204	0.00622481	0.732003	0.756404	0.744404	0.00618312	0.732285	0.756522	0.0002	0.00101412	-0.00178765	0.00218765	0.843659	0.938529
Risk score + Unsaturation	NMR spectroscopy	Replication	Females	SCORE2	Narrow	74118	1134	1.37836	0.0733222	-	-	-	-	-	-	0.726704	0.00713924	0.712712	0.740697	0.72804	0.00710812	0.714109	0.741972	0.00133605	0.00109635	-0.000812754	0.00348486	0.222982	0.823293
Risk score + Unsaturation	NMR spectroscopy	Replication	Females	QRISK3	Narrow	73732	1123	1.37836	0.0733222	-	-	-	-	-	-	0.732422	0.00706762	0.718569	0.746274	0.732845	0.00703038	0.719066	0.746624	0.000423343	0.00103686	-0.00160886	0.00245554	0.683057	0.907539
Risk score + Unsaturation	NMR spectroscopy	Discovery + Replication	Sex-stratified	SCORE2	Broad	297356	8915	1.35957	0.0781049	-	-	-	-	-	-	0.718423	0.0025316	0.713461	0.723385	0.719984	0.00252513	0.715034	0.724933	0.0015606	0.000347701	0.000879121	0.00224208	7.17782e-06	0.000124266
Risk score + Unsaturation	NMR spectroscopy	Discovery + Replication	Sex-stratified	QRISK3	Broad	295938	8858	1.35957	0.0781049	-	-	-	-	-	-	0.726971	0.00252697	0.722019	0.731924	0.727756	0.00251909	0.722819	0.732694	0.000785125	0.000279372	0.000237566	0.00133269	0.00494925	0.0721549
Risk score + Unsaturation	NMR spectroscopy	Discovery + Replication	Sex-stratified	SCORE2	Narrow	297356	7438	1.35957	0.0781049	-	-	-	-	-	-	0.708918	0.0028175	0.703396	0.71444	0.710404	0.00281331	0.70489	0.715918	0.00148578	0.000344232	0.000811097	0.00216046	1.58727e-05	0.000231407
Risk score + Unsaturation	NMR spectroscopy	Discovery + Replication	Sex-stratified	QRISK3	Narrow	295938	7396	1.35957	0.0781049	-	-	-	-	-	-	0.715198	0.00282162	0.709668	0.720728	0.715987	0.00281558	0.710469	0.721505	0.000788936	0.00026581	0.000267958	0.00130991	0.00299701	0.0488336
Risk score + Unsaturation	NMR spectroscopy	Discovery + Replication	Males	SCORE2	Broad	127219	5632	1.33489	0.0779925	-	-	-	-	-	-	0.702407	0.00321106	0.696113	0.7087	0.703547	0.00321088	0.697253	0.70984	0.00114	0.000372993	0.000408944	0.00187105	0.00224049	0.0206872
Risk score + Unsaturation	NMR spectroscopy	Discovery + Replication	Males	QRISK3	Broad	126619	5598	1.33489	0.0779925	-	-	-	-	-	-	0.709927	0.00320861	0.703638	0.716216	0.710412	0.0032065	0.704127	0.716696	0.000484979	0.00024857	-2.20925e-06	0.000972167	0.051048	0.281821
Risk score + Unsaturation	NMR spectroscopy	Discovery + Replication	Males	SCORE2	Narrow	127219	4782	1.33489	0.0779925	-	-	-	-	-	-	0.694521	0.00351385	0.687634	0.701408	0.695614	0.00351413	0.688726	0.702502	0.00109323	0.000348136	0.000410894	0.00177556	0.00168813	0.0089787
Risk score + Unsaturation	NMR spectroscopy	Discovery + Replication	Males	QRISK3	Narrow	126619	4759	1.33489	0.0779925	-	-	-	-	-	-	0.699871	0.00351903	0.692974	0.706768	0.700378	0.0035174	0.693484	0.707272	0.000506994	0.00021336	8.88158e-05	0.000925173	0.0174903	0.0849967
Risk score + Unsaturation	NMR spectroscopy	Discovery + Replication	Females	SCORE2	Broad	170137	3283	1.37801	0.0729252	-	-	-	-	-	-	0.73864	0.00401954	0.730761	0.746518	0.741029	0.00398652	0.733215	0.748842	0.00238925	0.000689838	0.00103719	0.0037413	0.000533214	0.01055
Risk score + Unsaturation	NMR spectroscopy	Discovery + Replication	Females	QRISK3	Broad	169319	3260	1.37801	0.0729252	-	-	-	-	-	-	0.748509	0.00400448	0.74066	0.756358	0.749793	0.00396841	0.742015	0.757571	0.00128376	0.000665069	-1.9749e-05	0.00258727	0.0535735	0.207183
Risk score + Unsaturation	NMR spectroscopy	Discovery + Replication	Females	SCORE2	Narrow	170137	2656	1.37801	0.0729252	-	-	-	-	-	-	0.728002	0.00458336	0.719018	0.736985	0.73024	0.00455798	0.721306	0.739173	0.00223806	0.000730502	0.000806303	0.00366982	0.00218596	0.0336394
Risk score + Unsaturation	NMR spectroscopy	Discovery + Replication	Females	QRISK3	Narrow	169319	2637	1.37801	0.0729252	-	-	-	-	-	-	0.735564	0.00458799	0.726572	0.744557	0.736747	0.00455782	0.727814	0.74568	0.00118255	0.000693769	-0.000177217	0.00254231	0.0882834	0.626236
Risk score + L-LDL-C %	NMR spectroscopy	Discovery	Sex-stratified	SCORE2	Broad	168463	5095	71.4583	1.48972	0.941188	0.00991392	0.923076	0.959655	9.72261e-10	8.41613e-09	0.717865	0.00333203	0.711334	0.724396	0.719026	0.003328	0.712503	0.725549	0.0011607	0.000282448	0.000607115	0.00171429	3.96615e-05	0.00109862
Risk score + L-LDL-C %	NMR spectroscopy	Discovery	Sex-stratified	QRISK3	Broad	167715	5064	71.4592	1.48985	0.960817	0.01119	0.939974	0.982122	0.000354179	0.00134394	0.726856	0.00333463	0.72032	0.733392	0.727291	0.00333279	0.720759	0.733823	0.000434945	0.000137725	0.000165009	0.000704881	0.00158817	0.039993
Risk score + L-LDL-C %	NMR spectroscopy	Discovery	Sex-stratified	SCORE2	Narrow	168463	4240	71.4583	1.48972	0.95594	0.0123527	0.933073	0.979366	0.000264456	0.000939159	0.707092	0.00371558	0.699809	0.714374	0.707779	0.00371385	0.7005	0.715058	0.000687329	0.000246487	0.000204224	0.00117043	0.00529519	0.0271624
Risk score + L-LDL-C %	NMR spectroscopy	Discovery	Sex-stratified	QRISK3	Narrow	167715	4218	71.4592	1.48985	0.978828	0.0134381	0.953384	1.00495	0.111285	0.166297	0.714233	0.00373967	0.706903	0.721562	0.714427	0.00373924	0.707098	0.721755	0.000194103	8.45662e-05	2.8356e-05	0.00035985	0.0217173	0.142046
Risk score + L-LDL-C %	NMR spectroscopy	Discovery	Males	SCORE2	Broad	72420	3207	71.1884	1.6543	0.955482	0.0148753	0.928027	0.983749	0.00220313	0.00726508	0.69919	0.00427396	0.690813	0.707567	0.699791	0.00427234	0.691417	0.708165	0.000600732	0.000289712	3.29075e-05	0.00116856	0.038121	0.189779
Risk score + L-LDL-C %	NMR spectroscopy	Discovery	Males	QRISK3	Broad	72104	3188	71.1887	1.6545	0.982512	0.0161818	0.95184	1.01417	0.275589	0.377912	0.706988	0.00427305	0.698613	0.715363	0.707077	0.00427269	0.698703	0.715451	8.85258e-05	6.80859e-05	-4.49201e-05	0.000221972	0.19353	0.623903
Risk score + L-LDL-C %	NMR spectroscopy	Discovery	Males	SCORE2	Narrow	72420	2718	71.1884	1.6543	0.977424	0.0180043	0.943534	1.01253	0.204697	0.287823	0.690593	0.00467979	0.681421	0.699766	0.690763	0.00468036	0.68159	0.699937	0.000170173	0.000171694	-0.000166341	0.000506687	0.321615	0.497
Risk score + L-LDL-C %	NMR spectroscopy	Discovery	Males	QRISK3	Narrow	72104	2704	71.1887	1.6545	1.00692	0.0188227	0.970449	1.04476	0.714117	0.791242	0.696364	0.00469124	0.687169	0.705559	0.696317	0.00469114	0.687122	0.705511	-4.74285e-05	5.99547e-05	-0.000164938	7.00806e-05	0.428902	0.649213
Risk score + L-LDL-C %	NMR spectroscopy	Discovery	Females	SCORE2	Broad	96043	1888	71.6618	1.31633	0.918429	0.0116732	0.897654	0.939684	3.11296e-13	1.72458e-11	0.741412	0.00521574	0.731189	0.751635	0.743937	0.00519329	0.733758	0.754116	0.00252516	0.000542298	0.00146228	0.00358805	3.21774e-06	0.000362082
Risk score + L-LDL-C %	NMR spectroscopy	Discovery	Females	QRISK3	Broad	95611	1876	71.6633	1.31621	0.925975	0.013376	0.902014	0.950572	8.93988e-09	3.53764e-07	0.75192	0.00521919	0.741691	0.762149	0.753452	0.00520561	0.743249	0.763655	0.0015317	0.000420535	0.000707469	0.00235594	0.000270245	0.0666088
Risk score + L-LDL-C %	NMR spectroscopy	Discovery	Females	SCORE2	Narrow	96043	1522	71.6618	1.31633	0.92309	0.0142867	0.897601	0.949303	2.12343e-08	4.90159e-07	0.72897	0.00597188	0.717266	0.740675	0.731377	0.00595023	0.719715	0.743039	0.002407	0.000609339	0.00121272	0.00360128	7.80923e-05	0.0108158
Risk score + L-LDL-C %	NMR spectroscopy	Discovery	Females	QRISK3	Narrow	95611	1514	71.6633	1.31621	0.932479	0.016605	0.90262	0.963326	2.55242e-05	0.00035351	0.737933	0.00602962	0.726115	0.749751	0.739399	0.00601659	0.727607	0.751191	0.00146599	0.000461142	0.000562165	0.00236981	0.00147765	0.25967
Risk score + L-LDL-C %	NMR spectroscopy	Replication	Sex-stratified	SCORE2	Broad	128946	3823	71.5034	1.48979	-	-	-	-	-	-	0.719302	0.00389112	0.711676	0.726929	0.719953	0.00388757	0.712333	0.727572	0.000650305	0.000328014	7.40985e-06	0.0012932	0.0474173	0.332406
Risk score + L-LDL-C %	NMR spectroscopy	Replication	Sex-stratified	QRISK3	Broad	128276	3797	71.5034	1.48979	-	-	-	-	-	-	0.727228	0.00387035	0.719642	0.734813	0.727318	0.00386742	0.719738	0.734898	9.08756e-05	0.000228686	-0.000357341	0.000539092	0.691086	0.98559
Risk score + L-LDL-C %	NMR spectroscopy	Replication	Sex-stratified	SCORE2	Narrow	128946	3198	71.5034	1.48979	-	-	-	-	-	-	0.711306	0.00432146	0.702836	0.719776	0.711837	0.00431844	0.703373	0.720301	0.000530615	0.000287286	-3.24552e-05	0.00109368	0.0647483	0.303988
Risk score + L-LDL-C %	NMR spectroscopy	Replication	Sex-stratified	QRISK3	Narrow	128276	3178	71.5034	1.48979	-	-	-	-	-	-	0.716454	0.00429914	0.708028	0.72488	0.716546	0.00429752	0.708123	0.724969	9.23344e-05	0.000148628	-0.000198971	0.00038364	0.534439	0.984253
Risk score + L-LDL-C %	NMR spectroscopy	Replication	Males	SCORE2	Broad	54828	2425	71.2723	1.68109	-	-	-	-	-	-	0.706662	0.00486307	0.697131	0.716194	0.706724	0.00486056	0.697198	0.716251	6.16815e-05	0.000328047	-0.000581278	0.000704642	0.850856	0.941791
Risk score + L-LDL-C %	NMR spectroscopy	Replication	Males	QRISK3	Broad	54544	2410	71.2723	1.68109	-	-	-	-	-	-	0.713799	0.00485586	0.704282	0.723317	0.713716	0.0048551	0.704201	0.723232	-8.29712e-05	0.000141211	-0.00035974	0.000193797	0.556822	0.970429
Risk score + L-LDL-C %	NMR spectroscopy	Replication	Males	SCORE2	Narrow	54828	2064	71.2723	1.68109	-	-	-	-	-	-	0.699686	0.00531675	0.689266	0.710107	0.699928	0.00531486	0.689511	0.710345	0.000241823	0.000203741	-0.000157502	0.000641149	0.235262	0.402268
Risk score + L-LDL-C %	NMR spectroscopy	Replication	Males	QRISK3	Narrow	54544	2055	71.2723	1.68109	-	-	-	-	-	-	0.704471	0.00531818	0.694047	0.714894	0.704445	0.0053192	0.694019	0.71487	-2.58437e-05	7.46494e-05	-0.000172154	0.000120466	0.729191	0.827811
Risk score + L-LDL-C %	NMR spectroscopy	Replication	Females	SCORE2	Broad	74118	1398	71.6743	1.30462	-	-	-	-	-	-	0.735252	0.00628394	0.722936	0.747569	0.737592	0.00626748	0.725308	0.749876	0.00233927	0.000667911	0.00103018	0.00364835	0.000461157	0.0638702
Risk score + L-LDL-C %	NMR spectroscopy	Replication	Females	QRISK3	Broad	73732	1387	71.6743	1.30462	-	-	-	-	-	-	0.744204	0.00622481	0.732003	0.756404	0.745525	0.00620638	0.733361	0.757689	0.0013214	0.000676556	-4.63032e-06	0.00264742	0.0508054	0.345569
Risk score + L-LDL-C %	NMR spectroscopy	Replication	Females	SCORE2	Narrow	74118	1134	71.6743	1.30462	-	-	-	-	-	-	0.726704	0.00713924	0.712712	0.740697	0.728164	0.00712796	0.714193	0.742134	0.00145916	0.000740671	7.47165e-06	0.00291085	0.0488325	0.795682
Risk score + L-LDL-C %	NMR spectroscopy	Replication	Females	QRISK3	Narrow	73732	1123	71.6743	1.30462	-	-	-	-	-	-	0.732422	0.00706762	0.718569	0.746274	0.732999	0.00705645	0.719169	0.746829	0.000577363	0.00071174	-0.000817621	0.00197235	0.417251	0.847987
Risk score + L-LDL-C %	NMR spectroscopy	Discovery + Replication	Sex-stratified	SCORE2	Broad	297409	8918	71.4778	1.48991	-	-	-	-	-	-	0.718492	0.00253086	0.713532	0.723453	0.719434	0.00252809	0.714479	0.724389	0.000942048	0.000214013	0.000522591	0.00136151	1.07342e-05	0.000174905
Risk score + L-LDL-C %	NMR spectroscopy	Discovery + Replication	Sex-stratified	QRISK3	Broad	295991	8861	71.4778	1.48991	-	-	-	-	-	-	0.727027	0.00252618	0.722076	0.731978	0.727377	0.00252428	0.72243	0.732325	0.000350191	0.000148974	5.82072e-05	0.000642174	0.0187389	0.199641
Risk score + L-LDL-C %	NMR spectroscopy	Discovery + Replication	Sex-stratified	SCORE2	Narrow	297409	7438	71.4778	1.48991	-	-	-	-	-	-	0.708915	0.00281738	0.703393	0.714437	0.709514	0.0028158	0.703995	0.715033	0.000598721	0.000177524	0.00025078	0.000946662	0.000744566	0.00387689
Risk score + L-LDL-C %	NMR spectroscopy	Discovery + Replication	Sex-stratified	QRISK3	Narrow	295991	7396	71.4778	1.48991	-	-	-	-	-	-	0.715196	0.00282154	0.709666	0.720726	0.715375	0.00282076	0.709847	0.720904	0.000179836	9.06495e-05	2.16567e-06	0.000357505	0.0472721	0.20908
Risk score + L-LDL-C %	NMR spectroscopy	Discovery + Replication	Males	SCORE2	Broad	127248	5632	71.2245	1.66641	-	-	-	-	-	-	0.702396	0.00321088	0.696103	0.70869	0.702765	0.00320943	0.696474	0.709055	0.000368196	0.000218689	-6.0426e-05	0.000796819	0.0922486	0.270544
Risk score + L-LDL-C %	NMR spectroscopy	Discovery + Replication	Males	QRISK3	Broad	126648	5598	71.2245	1.66641	-	-	-	-	-	-	0.70992	0.0032085	0.703632	0.716209	0.709956	0.00320798	0.703668	0.716243	3.52979e-05	9.0286e-05	-0.00014166	0.000212255	0.69583	0.876113
Risk score + L-LDL-C %	NMR spectroscopy	Discovery + Replication	Males	SCORE2	Narrow	127248	4782	71.2245	1.66641	-	-	-	-	-	-	0.694508	0.00351361	0.687621	0.701395	0.694702	0.00351333	0.687816	0.701588	0.000194433	0.000123563	-4.77455e-05	0.000436612	0.11559	0.192882
Risk score + L-LDL-C %	NMR spectroscopy	Discovery + Replication	Males	QRISK3	Narrow	126648	4759	71.2245	1.66641	-	-	-	-	-	-	0.699862	0.00351889	0.692966	0.706759	0.699829	0.00351915	0.692932	0.706727	-3.3061e-05	4.22703e-05	-0.000115909	4.97873e-05	0.434136	0.585434
Risk score + L-LDL-C %	NMR spectroscopy	Discovery + Replication	Females	SCORE2	Broad	170161	3286	71.6673	1.31125	-	-	-	-	-	-	0.738792	0.0040168	0.73092	0.746665	0.741224	0.00400265	0.733379	0.749069	0.00243166	0.000419361	0.00160973	0.0032536	6.69119e-09	9.26729e-07
Risk score + L-LDL-C %	NMR spectroscopy	Discovery + Replication	Females	QRISK3	Broad	169343	3263	71.6673	1.31125	-	-	-	-	-	-	0.748626	0.00400154	0.740783	0.756468	0.75022	0.0039891	0.742401	0.758038	0.00159431	0.000424842	0.00076163	0.00242698	0.000174938	0.0477645
Risk score + L-LDL-C %	NMR spectroscopy	Discovery + Replication	Females	SCORE2	Narrow	170161	2656	71.6673	1.31125	-	-	-	-	-	-	0.728013	0.00458328	0.71903	0.736996	0.729936	0.00457164	0.720976	0.738897	0.00192377	0.000450382	0.00104103	0.0028065	1.94242e-05	0.00269025
Risk score + L-LDL-C %	NMR spectroscopy	Discovery + Replication	Females	QRISK3	Narrow	169343	2637	71.6673	1.31125	-	-	-	-	-	-	0.735572	0.00458792	0.72658	0.744564	0.736771	0.00457826	0.727798	0.745745	0.00119946	0.00043612	0.000344683	0.00205424	0.00595401	0.626236
Risk score + Omega-3 %	NMR spectroscopy	Discovery	Sex-stratified	SCORE2	Broad	168463	5095	4.30713	1.53535	0.887963	0.0151175	0.862039	0.914667	3.83775e-15	8.17736e-14	0.717865	0.00333203	0.711334	0.724396	0.719894	0.00332884	0.713369	0.726418	0.00202844	0.000563414	0.000924171	0.00313271	0.000317888	0.0051797
Risk score + Omega-3 %	NMR spectroscopy	Discovery	Sex-stratified	QRISK3	Broad	167715	5064	4.30815	1.53563	0.905123	0.0150244	0.878858	0.932173	3.24915e-11	8.18195e-10	0.726856	0.00333463	0.72032	0.733392	0.728266	0.0033271	0.721745	0.734787	0.00140986	0.000465023	0.000498433	0.00232129	0.00243093	0.054433
Risk score + Omega-3 %	NMR spectroscopy	Discovery	Sex-stratified	SCORE2	Narrow	168463	4240	4.30713	1.53535	0.885248	0.0166066	0.856899	0.914536	2.14097e-13	3.95366e-12	0.707092	0.00371558	0.699809	0.714374	0.709059	0.00371869	0.70177	0.716347	0.00196712	0.000658162	0.000677149	0.0032571	0.00280064	0.0204152
Risk score + Omega-3 %	NMR spectroscopy	Discovery	Sex-stratified	QRISK3	Narrow	167715	4218	4.30815	1.53563	0.902492	0.0164956	0.873781	0.932147	4.98606e-10	1.97306e-08	0.714233	0.00373967	0.706903	0.721562	0.715538	0.00373532	0.708217	0.722859	0.00130531	0.000555713	0.000216135	0.00239449	0.0188291	0.140964
Risk score + Omega-3 %	NMR spectroscopy	Discovery	Males	SCORE2	Broad	72420	3207	4.04675	1.46745	0.890902	0.0187649	0.858731	0.924278	7.45119e-10	1.21411e-08	0.69919	0.00427396	0.690813	0.707567	0.701257	0.00429207	0.692845	0.709669	0.0020669	0.00079198	0.000514645	0.00361915	0.00905991	0.0950369
Risk score + Omega-3 %	NMR spectroscopy	Discovery	Males	QRISK3	Broad	72104	3188	4.04739	1.46752	0.904234	0.0186697	0.871744	0.937934	6.96735e-08	6.65503e-07	0.706988	0.00427305	0.698613	0.715363	0.708549	0.00428381	0.700153	0.716945	0.0015609	0.000675596	0.000236754	0.00288504	0.020866	0.238067
Risk score + Omega-3 %	NMR spectroscopy	Discovery	Males	SCORE2	Narrow	72420	2718	4.04675	1.46745	0.894754	0.0203147	0.859828	0.931098	4.395e-08	7.45759e-07	0.690593	0.00467979	0.681421	0.699766	0.692486	0.0047054	0.683264	0.701708	0.00189262	0.000842693	0.000240968	0.00354426	0.0247095	0.106946
Risk score + Omega-3 %	NMR spectroscopy	Discovery	Males	QRISK3	Narrow	72104	2704	4.04739	1.46752	0.908074	0.0202007	0.872823	0.944748	1.80993e-06	1.355e-05	0.696364	0.00469124	0.687169	0.705559	0.6978	0.00470577	0.688577	0.707023	0.00143561	0.000729271	6.26545e-06	0.00286496	0.0490042	0.26263
Risk score + Omega-3 %	NMR spectroscopy	Discovery	Females	SCORE2	Broad	96043	1888	4.50347	1.55608	0.889222	0.0240188	0.848331	0.932084	1.01773e-06	8.80969e-06	0.741412	0.00521574	0.731189	0.751635	0.743395	0.00518257	0.733237	0.753553	0.00198308	0.00078919	0.000436295	0.00352986	0.0119776	0.114407
Risk score + Omega-3 %	NMR spectroscopy	Discovery	Females	QRISK3	Broad	95611	1876	4.5048	1.55644	0.911493	0.0238477	0.86987	0.955108	0.000101929	0.00083042	0.75192	0.00521919	0.741691	0.762149	0.753155	0.00518631	0.74299	0.76332	0.00123541	0.000623657	1.30644e-05	0.00245775	0.0476011	0.380692
Risk score + Omega-3 %	NMR spectroscopy	Discovery	Females	SCORE2	Narrow	96043	1522	4.50347	1.55608	0.876125	0.0269464	0.831054	0.92364	9.21262e-07	9.45147e-06	0.72897	0.00597188	0.717266	0.740675	0.731053	0.00594268	0.719406	0.742701	0.00208315	0.00105398	1.73838e-05	0.00414892	0.048103	0.210999
Risk score + Omega-3 %	NMR spectroscopy	Discovery	Females	QRISK3	Narrow	95611	1514	4.5048	1.55644	0.898827	0.0267334	0.852945	0.947179	6.60964e-05	0.000653883	0.737933	0.00602962	0.726115	0.749751	0.739071	0.0059964	0.727318	0.750823	0.00113766	0.000864149	-0.000556046	0.00283136	0.188005	0.548183
Risk score + Omega-3 %	NMR spectroscopy	Replication	Sex-stratified	SCORE2	Broad	128829	3821	4.31614	1.51223	-	-	-	-	-	-	0.719325	0.00389209	0.711696	0.726953	0.720924	0.0038867	0.713306	0.728541	0.00159892	0.000646512	0.000331784	0.00286606	0.0133926	0.140679
Risk score + Omega-3 %	NMR spectroscopy	Replication	Sex-stratified	QRISK3	Broad	128159	3795	4.31614	1.51223	-	-	-	-	-	-	0.727244	0.00387134	0.719656	0.734832	0.728366	0.00386731	0.720787	0.735946	0.00112261	0.000589241	-3.22819e-05	0.0022775	0.0567569	0.74865
Risk score + Omega-3 %	NMR spectroscopy	Replication	Sex-stratified	SCORE2	Narrow	128829	3197	4.31614	1.51223	-	-	-	-	-	-	0.711382	0.00432143	0.702912	0.719852	0.71322	0.00431529	0.704763	0.721678	0.00183846	0.00071303	0.000440945	0.00323597	0.00992666	0.104466
Risk score + Omega-3 %	NMR spectroscopy	Replication	Sex-stratified	QRISK3	Narrow	128159	3177	4.31614	1.51223	-	-	-	-	-	-	0.716528	0.00429924	0.708101	0.724954	0.717889	0.00429486	0.709471	0.726307	0.0013614	0.000652072	8.33609e-05	0.00263944	0.0368155	0.587773
Risk score + Omega-3 %	NMR spectroscopy	Replication	Males	SCORE2	Broad	54791	2424	4.06163	1.43851	-	-	-	-	-	-	0.706798	0.0048631	0.697266	0.716329	0.708787	0.00487429	0.699233	0.71834	0.00198913	0.000915903	0.000193996	0.00378427	0.0298728	0.330991
Risk score + Omega-3 %	NMR spectroscopy	Replication	Males	QRISK3	Broad	54507	2409	4.06163	1.43851	-	-	-	-	-	-	0.71393	0.00485605	0.704413	0.723448	0.715385	0.00487252	0.705835	0.724935	0.0014546	0.000826674	-0.000165648	0.00307485	0.0784781	0.70124
Risk score + Omega-3 %	NMR spectroscopy	Replication	Males	SCORE2	Narrow	54791	2063	4.06163	1.43851	-	-	-	-	-	-	0.699841	0.00531694	0.68942	0.710262	0.701931	0.00532598	0.691492	0.71237	0.00208948	0.000954812	0.000218081	0.00396088	0.0286429	0.165294
Risk score + Omega-3 %	NMR spectroscopy	Replication	Males	QRISK3	Narrow	54507	2054	4.06163	1.43851	-	-	-	-	-	-	0.704618	0.00531862	0.694194	0.715043	0.706207	0.0053349	0.695751	0.716663	0.00158873	0.000861311	-9.9403e-05	0.00327687	0.0651023	0.348471
Risk score + Omega-3 %	NMR spectroscopy	Replication	Females	SCORE2	Broad	74038	1397	4.50448	1.53768	-	-	-	-	-	-	0.735144	0.00628799	0.72282	0.747468	0.736263	0.00625997	0.723993	0.748532	0.00111887	0.000900274	-0.000645633	0.00288338	0.213937	0.55623
Risk score + Omega-3 %	NMR spectroscopy	Replication	Females	QRISK3	Broad	73652	1386	4.50448	1.53768	-	-	-	-	-	-	0.744087	0.00622874	0.731879	0.756295	0.744822	0.00620003	0.73267	0.756974	0.000734865	0.000821071	-0.000874404	0.00234413	0.370783	0.713242
Risk score + Omega-3 %	NMR spectroscopy	Replication	Females	SCORE2	Narrow	74038	1134	4.50448	1.53768	-	-	-	-	-	-	0.726674	0.00713914	0.712681	0.740666	0.728147	0.00710505	0.714221	0.742072	0.00147294	0.00107334	-0.000630768	0.00357665	0.169971	0.823293
Risk score + Omega-3 %	NMR spectroscopy	Replication	Females	QRISK3	Narrow	73652	1123	4.50448	1.53768	-	-	-	-	-	-	0.732396	0.00706761	0.718543	0.746248	0.733443	0.00703122	0.719662	0.747224	0.00104709	0.00100481	-0.000922293	0.00301648	0.297373	0.806566
Risk score + Omega-3 %	NMR spectroscopy	Discovery + Replication	Sex-stratified	SCORE2	Broad	297292	8916	4.31103	1.52538	-	-	-	-	-	-	0.718501	0.00253114	0.71354	0.723462	0.720346	0.00252824	0.715391	0.725302	0.00184531	0.000427075	0.00100826	0.00268236	1.55463e-05	0.00023924
Risk score + Omega-3 %	NMR spectroscopy	Discovery + Replication	Sex-stratified	QRISK3	Broad	295874	8859	4.31103	1.52538	-	-	-	-	-	-	0.727034	0.00252645	0.722082	0.731986	0.728304	0.00252203	0.72336	0.733247	0.00126981	0.000389127	0.000507131	0.00203248	0.00110156	0.0234716
Risk score + Omega-3 %	NMR spectroscopy	Discovery + Replication	Sex-stratified	SCORE2	Narrow	297292	7437	4.31103	1.52538	-	-	-	-	-	-	0.708946	0.00281738	0.703424	0.714468	0.710864	0.00281672	0.705344	0.716385	0.00191805	0.000476171	0.000984769	0.00285132	5.62382e-05	0.000492075
Risk score + Omega-3 %	NMR spectroscopy	Discovery + Replication	Sex-stratified	QRISK3	Narrow	295874	7395	4.31103	1.52538	-	-	-	-	-	-	0.715227	0.00282157	0.709697	0.720757	0.716548	0.00281849	0.711024	0.722072	0.00132102	0.000435904	0.00046666	0.00217537	0.00244133	0.0483034
Risk score + Omega-3 %	NMR spectroscopy	Discovery + Replication	Males	SCORE2	Broad	127211	5631	4.05316	1.45507	-	-	-	-	-	-	0.702454	0.00321091	0.69616	0.708747	0.704493	0.00322204	0.698177	0.710808	0.00203881	0.000603837	0.000855316	0.00322231	0.000734321	0.0102646
Risk score + Omega-3 %	NMR spectroscopy	Discovery + Replication	Males	QRISK3	Broad	126611	5597	4.05316	1.45507	-	-	-	-	-	-	0.709976	0.00320857	0.703688	0.716265	0.71147	0.00321853	0.705162	0.717779	0.00149421	0.00054605	0.000423973	0.00256445	0.00621154	0.092862
Risk score + Omega-3 %	NMR spectroscopy	Discovery + Replication	Males	SCORE2	Narrow	127211	4781	4.05316	1.45507	-	-	-	-	-	-	0.694574	0.0035137	0.687687	0.70146	0.696567	0.00352681	0.689654	0.703479	0.00199305	0.000623326	0.00077135	0.00321474	0.00138654	0.00826139
Risk score + Omega-3 %	NMR spectroscopy	Discovery + Replication	Males	QRISK3	Narrow	126611	4758	4.05316	1.45507	-	-	-	-	-	-	0.699925	0.00351903	0.693028	0.706822	0.701422	0.00352999	0.694504	0.708341	0.00149694	0.000562393	0.000394672	0.00259921	0.00777385	0.0598155
Risk score + Omega-3 %	NMR spectroscopy	Discovery + Replication	Females	SCORE2	Broad	170081	3285	4.50391	1.54809	-	-	-	-	-	-	0.738746	0.00401792	0.730871	0.746621	0.740344	0.00399595	0.732512	0.748176	0.00159768	0.000595102	0.000431298	0.00276406	0.00725927	0.0490444
Risk score + Omega-3 %	NMR spectroscopy	Discovery + Replication	Females	QRISK3	Broad	169263	3262	4.50391	1.54809	-	-	-	-	-	-	0.748577	0.00400262	0.740732	0.756422	0.749589	0.00397895	0.741791	0.757388	0.0010127	0.000541373	-4.83757e-05	0.00207377	0.0613996	0.226769
Risk score + Omega-3 %	NMR spectroscopy	Discovery + Replication	Females	SCORE2	Narrow	170081	2656	4.50391	1.54809	-	-	-	-	-	-	0.727998	0.00458326	0.719015	0.736981	0.729817	0.00456115	0.720878	0.738757	0.00181903	0.000741872	0.000364992	0.00327308	0.0142084	0.112449
Risk score + Omega-3 %	NMR spectroscopy	Discovery + Replication	Females	QRISK3	Narrow	169263	2637	4.50391	1.54809	-	-	-	-	-	-	0.735561	0.00458792	0.726569	0.744553	0.736635	0.00456258	0.727692	0.745577	0.00107422	0.000691657	-0.000281398	0.00242985	0.120395	0.626236
Risk score + GlycA	NMR spectroscopy	Discovery	Sex-stratified	SCORE2	Broad	168456	5096	0.802226	0.112031	1.10257	0.0138713	1.073	1.13296	1.93318e-12	2.54996e-11	0.717874	0.003332	0.711344	0.724405	0.719696	0.0033192	0.71319	0.726201	0.00182133	0.000473804	0.000892694	0.00274997	0.000121014	0.00257852
Risk score + GlycA	NMR spectroscopy	Discovery	Sex-stratified	QRISK3	Broad	167708	5065	0.802117	0.111956	1.08137	0.0137931	1.05252	1.111	1.41747e-08	1.78473e-07	0.726866	0.00333467	0.72033	0.733402	0.727581	0.00332523	0.721064	0.734098	0.000714806	0.000262144	0.000201014	0.0012286	0.00639575	0.084363
Risk score + GlycA	NMR spectroscopy	Discovery	Sex-stratified	SCORE2	Narrow	168456	4241	0.802226	0.112031	1.11229	0.0151691	1.07971	1.14586	2.28584e-12	3.16588e-11	0.707111	0.00371548	0.699828	0.714393	0.70987	0.00369864	0.702621	0.717119	0.00275957	0.000643929	0.00149749	0.00402165	1.82313e-05	0.000721439
Risk score + GlycA	NMR spectroscopy	Discovery	Sex-stratified	QRISK3	Narrow	167708	4219	0.802117	0.111956	1.09066	0.0150788	1.0589	1.12338	8.63457e-09	1.83983e-07	0.714253	0.00373965	0.706923	0.721582	0.715682	0.0037227	0.708386	0.722978	0.00142928	0.000421029	0.000604079	0.00225448	0.000686956	0.0271838
Risk score + GlycA	NMR spectroscopy	Discovery	Males	SCORE2	Broad	72407	3208	0.803049	0.110154	1.07799	0.0173959	1.04185	1.11537	1.58343e-05	7.99131e-05	0.699244	0.00427354	0.690868	0.70762	0.700278	0.00426486	0.691919	0.708637	0.00103438	0.000502988	4.8542e-05	0.00202022	0.0397371	0.189779
Risk score + GlycA	NMR spectroscopy	Discovery	Males	QRISK3	Broad	72091	3189	0.803005	0.110155	1.05165	0.0173551	1.01648	1.08804	0.00370863	0.0103767	0.707041	0.00427268	0.698666	0.715415	0.707415	0.00426611	0.699054	0.715777	0.000374884	0.000258956	-0.000132659	0.000882428	0.147707	0.552904
Risk score + GlycA	NMR spectroscopy	Discovery	Males	SCORE2	Narrow	72407	2719	0.803049	0.110154	1.0918	0.0188311	1.05224	1.13285	3.10309e-06	2.14889e-05	0.690663	0.00467925	0.681492	0.699835	0.692553	0.00466544	0.683409	0.701697	0.00188942	0.000713288	0.000491399	0.00328744	0.00807578	0.0628428
Risk score + GlycA	NMR spectroscopy	Discovery	Males	QRISK3	Narrow	72091	2705	0.803005	0.110155	1.06643	0.0187736	1.02791	1.1064	0.000612524	0.00196689	0.696435	0.00469078	0.687241	0.705628	0.697492	0.00467566	0.688328	0.706656	0.00105777	0.000473786	0.000129164	0.00198637	0.0255763	0.189773
Risk score + GlycA	NMR spectroscopy	Discovery	Females	SCORE2	Broad	96049	1888	0.801605	0.113423	1.14298	0.0226153	1.09343	1.19479	3.43428e-09	1.05699e-07	0.741367	0.00521642	0.731143	0.751591	0.744702	0.0051727	0.734564	0.75484	0.00333442	0.000943686	0.00148483	0.00518402	0.000410243	0.0143179
Risk score + GlycA	NMR spectroscopy	Discovery	Females	QRISK3	Broad	95617	1876	0.801447	0.113291	1.13062	0.0223752	1.08211	1.18131	4.09109e-08	1.41654e-06	0.751879	0.00522004	0.741648	0.76211	0.753193	0.0051915	0.743018	0.763368	0.00131418	0.000529006	0.000277348	0.00235101	0.0129827	0.238449
Risk score + GlycA	NMR spectroscopy	Discovery	Females	SCORE2	Narrow	96049	1522	0.801605	0.113423	1.14706	0.0251493	1.09189	1.20502	4.88456e-08	9.02016e-07	0.728924	0.00597262	0.717218	0.74063	0.733324	0.00592217	0.721717	0.744932	0.00440025	0.00125235	0.00194569	0.0068548	0.000442074	0.0306136
Risk score + GlycA	NMR spectroscopy	Discovery	Females	QRISK3	Narrow	95617	1514	0.801447	0.113291	1.13226	0.0248834	1.07836	1.18885	5.9827e-07	3.31442e-05	0.73789	0.00603056	0.72607	0.74971	0.739946	0.00598873	0.728208	0.751684	0.00205627	0.000777671	0.000532065	0.00358048	0.00818985	0.25967
Risk score + GlycA	NMR spectroscopy	Replication	Sex-stratified	SCORE2	Broad	128736	3820	0.810239	0.116179	-	-	-	-	-	-	0.719368	0.00389276	0.711738	0.726997	0.720358	0.00388145	0.712751	0.727966	0.000990526	0.000500933	8.71456e-06	0.00197234	0.0480009	0.332406
Risk score + GlycA	NMR spectroscopy	Replication	Sex-stratified	QRISK3	Broad	128067	3794	0.810239	0.116179	-	-	-	-	-	-	0.727268	0.00387214	0.719679	0.734857	0.727413	0.00386206	0.719843	0.734982	0.000144976	0.000426125	-0.000690215	0.000980166	0.733692	0.987516
Risk score + GlycA	NMR spectroscopy	Replication	Sex-stratified	SCORE2	Narrow	128736	3196	0.810239	0.116179	-	-	-	-	-	-	0.711431	0.00432235	0.702959	0.719902	0.712747	0.0043048	0.70431	0.721184	0.00131625	0.000599393	0.000141458	0.00249104	0.0280943	0.187678
Risk score + GlycA	NMR spectroscopy	Replication	Sex-stratified	QRISK3	Narrow	128067	3176	0.810239	0.116179	-	-	-	-	-	-	0.716555	0.00430031	0.708127	0.724984	0.717116	0.00428145	0.708725	0.725508	0.000561239	0.000523299	-0.000464407	0.00158689	0.283494	0.984253
Risk score + GlycA	NMR spectroscopy	Replication	Males	SCORE2	Broad	54748	2423	0.813244	0.11496	-	-	-	-	-	-	0.706859	0.00486449	0.697325	0.716394	0.708051	0.0048558	0.698533	0.717568	0.00119125	0.000559266	9.51116e-05	0.00228739	0.0331692	0.33485
Risk score + GlycA	NMR spectroscopy	Replication	Males	QRISK3	Broad	54465	2408	0.813244	0.11496	-	-	-	-	-	-	0.713961	0.00485776	0.70444	0.723482	0.714402	0.00484423	0.704907	0.723896	0.000440835	0.000387227	-0.000318115	0.00119979	0.254936	0.907277
Risk score + GlycA	NMR spectroscopy	Replication	Males	SCORE2	Narrow	54748	2062	0.813244	0.11496	-	-	-	-	-	-	0.699912	0.00531879	0.689487	0.710336	0.701853	0.00530288	0.691459	0.712246	0.00194087	0.000715425	0.000538662	0.00334308	0.00666992	0.0659594
Risk score + GlycA	NMR spectroscopy	Replication	Males	QRISK3	Narrow	54465	2053	0.813244	0.11496	-	-	-	-	-	-	0.704655	0.00532084	0.694226	0.715084	0.705735	0.00529903	0.695349	0.716121	0.00107958	0.000543104	1.51133e-05	0.00214404	0.0468347	0.303093
Risk score + GlycA	NMR spectroscopy	Replication	Females	SCORE2	Broad	73988	1397	0.808016	0.117024	-	-	-	-	-	-	0.735155	0.00628803	0.722831	0.74748	0.73569	0.00625733	0.723426	0.747954	0.00053455	0.000920188	-0.00126898	0.00233809	0.561298	0.798299
Risk score + GlycA	NMR spectroscopy	Replication	Females	QRISK3	Broad	73602	1386	0.808016	0.117024	-	-	-	-	-	-	0.744094	0.0062288	0.731886	0.756302	0.74329	0.00621711	0.731104	0.755475	-0.00080443	0.000931284	-0.00262971	0.00102085	0.387705	0.715963
Risk score + GlycA	NMR spectroscopy	Replication	Females	SCORE2	Narrow	73988	1134	0.808016	0.117024	-	-	-	-	-	-	0.726685	0.00713918	0.712692	0.740677	0.726769	0.00709904	0.712855	0.740683	8.40883e-05	0.00103331	-0.00194115	0.00210933	0.935141	0.993772
Risk score + GlycA	NMR spectroscopy	Replication	Females	QRISK3	Narrow	73602	1123	0.808016	0.117024	-	-	-	-	-	-	0.732402	0.00706767	0.71855	0.746255	0.731572	0.00703483	0.717784	0.745361	-0.000829657	0.00105253	-0.00289257	0.00123326	0.43055	0.858002
Risk score + GlycA	NMR spectroscopy	Discovery + Replication	Sex-stratified	SCORE2	Broad	297192	8916	0.805697	0.113916	-	-	-	-	-	-	0.718525	0.00253131	0.713564	0.723486	0.71996	0.00252282	0.715015	0.724905	0.00143499	0.00033424	0.000779891	0.00209009	1.76042e-05	0.000256651
Risk score + GlycA	NMR spectroscopy	Discovery + Replication	Sex-stratified	QRISK3	Broad	295775	8859	0.805697	0.113916	-	-	-	-	-	-	0.72705	0.0025267	0.722097	0.732002	0.727502	0.00251835	0.722566	0.732438	0.000452622	0.000282599	-0.000101261	0.00100651	0.109234	0.558768
Risk score + GlycA	NMR spectroscopy	Discovery + Replication	Sex-stratified	SCORE2	Narrow	297192	7437	0.805697	0.113916	-	-	-	-	-	-	0.708978	0.00281759	0.703456	0.7145	0.711	0.00280616	0.7055	0.7165	0.00202215	0.000399448	0.00123925	0.00280506	4.14086e-07	1.43377e-05
Risk score + GlycA	NMR spectroscopy	Discovery + Replication	Sex-stratified	QRISK3	Narrow	295775	7395	0.805697	0.113916	-	-	-	-	-	-	0.71525	0.00282187	0.709719	0.720781	0.71631	0.00280873	0.710805	0.721815	0.0010601	0.000344396	0.000385098	0.0017351	0.0020829	0.0443819
Risk score + GlycA	NMR spectroscopy	Discovery + Replication	Males	SCORE2	Broad	127155	5631	0.807439	0.112362	-	-	-	-	-	-	0.70251	0.00321113	0.696216	0.708803	0.703613	0.00320522	0.697331	0.709895	0.00110367	0.000370387	0.000377725	0.00182961	0.00288458	0.0247768
Risk score + GlycA	NMR spectroscopy	Discovery + Replication	Males	QRISK3	Broad	126556	5597	0.807439	0.112362	-	-	-	-	-	-	0.710018	0.0032089	0.703729	0.716308	0.710422	0.00320168	0.704146	0.716697	0.000403382	0.000255393	-9.71784e-05	0.000903943	0.114231	0.445662
Risk score + GlycA	NMR spectroscopy	Discovery + Replication	Males	SCORE2	Narrow	127155	4781	0.807439	0.112362	-	-	-	-	-	-	0.694642	0.003514	0.687755	0.70153	0.696514	0.00350416	0.689646	0.703382	0.00187198	0.000471136	0.000948566	0.00279538	7.08761e-05	0.00101136
Risk score + GlycA	NMR spectroscopy	Discovery + Replication	Males	QRISK3	Narrow	126556	4758	0.807439	0.112362	-	-	-	-	-	-	0.69998	0.00351948	0.693082	0.706878	0.701043	0.00350707	0.694169	0.707917	0.00106328	0.000354872	0.000367742	0.00175881	0.00273338	0.0329195
Risk score + GlycA	NMR spectroscopy	Discovery + Replication	Females	SCORE2	Broad	170037	3285	0.804394	0.115047	-	-	-	-	-	-	0.738726	0.00401822	0.73085	0.746602	0.740749	0.00399236	0.732924	0.748574	0.00202326	0.000622711	0.000802765	0.00324375	0.00115768	0.0133672
Risk score + GlycA	NMR spectroscopy	Discovery + Replication	Females	QRISK3	Broad	169219	3262	0.804394	0.115047	-	-	-	-	-	-	0.748556	0.00400302	0.74071	0.756402	0.748881	0.0039819	0.741077	0.756685	0.000325047	0.000625072	-0.000900071	0.00155017	0.603053	0.824392
Risk score + GlycA	NMR spectroscopy	Discovery + Replication	Females	SCORE2	Narrow	170037	2656	0.804394	0.115047	-	-	-	-	-	-	0.727977	0.0045836	0.718993	0.736961	0.730243	0.00455423	0.721317	0.739169	0.0022656	0.000705413	0.000883017	0.00364819	0.00131936	0.0283807
Risk score + GlycA	NMR spectroscopy	Discovery + Replication	Females	QRISK3	Narrow	169219	2637	0.804394	0.115047	-	-	-	-	-	-	0.735539	0.00458835	0.726546	0.744532	0.736359	0.00455776	0.727426	0.745292	0.000820008	0.000703428	-0.000558686	0.0021987	0.243723	0.695466
Risk score + M-LDL-TG %	NMR spectroscopy	Discovery	Sex-stratified	SCORE2	Broad	168463	5095	5.18889	1.33602	1.06023	0.011509	1.03658	1.08442	3.73876e-07	2.11354e-06	0.717865	0.00333203	0.711334	0.724396	0.718812	0.00332825	0.712289	0.725335	0.000946957	0.000282314	0.000393632	0.00150028	0.000795745	0.00983168
Risk score + M-LDL-TG %	NMR spectroscopy	Discovery	Sex-stratified	QRISK3	Broad	167715	5064	5.1883	1.33588	1.03307	0.0123062	1.00845	1.05829	0.00820466	0.0199359	0.726856	0.00333463	0.72032	0.733392	0.727115	0.00333381	0.720581	0.73365	0.000259361	9.99752e-05	6.34128e-05	0.000455308	0.00947976	0.100725
Risk score + M-LDL-TG %	NMR spectroscopy	Discovery	Sex-stratified	SCORE2	Narrow	168463	4240	5.18889	1.33602	1.03724	0.0136829	1.00979	1.06543	0.00753343	0.0173897	0.707092	0.00371558	0.699809	0.714374	0.707539	0.00371525	0.700257	0.71482	0.000446957	0.000214045	2.74351e-05	0.000866478	0.0367854	0.108399
Risk score + M-LDL-TG %	NMR spectroscopy	Discovery	Sex-stratified	QRISK3	Narrow	167715	4218	5.1883	1.33588	1.00904	0.0141101	0.981513	1.03733	0.523803	0.612209	0.714233	0.00373967	0.706903	0.721562	0.714265	0.00373969	0.706935	0.721594	3.21711e-05	1.96945e-05	-6.42938e-06	7.07715e-05	0.102362	0.322208
Risk score + M-LDL-TG %	NMR spectroscopy	Discovery	Males	SCORE2	Broad	72420	3207	5.28577	1.44541	1.04386	0.0163324	1.01098	1.07782	0.0085779	0.0240008	0.69919	0.00427396	0.690813	0.707567	0.699737	0.00427186	0.691365	0.70811	0.000547163	0.000287775	-1.68653e-05	0.00111119	0.0572551	0.228796
Risk score + M-LDL-TG %	NMR spectroscopy	Discovery	Males	QRISK3	Broad	72104	3188	5.28539	1.44532	1.01171	0.0166147	0.979294	1.0452	0.483512	0.597915	0.706988	0.00427305	0.698613	0.715363	0.70702	0.00427292	0.698645	0.715395	3.133e-05	2.35758e-05	-1.48777e-05	7.75378e-05	0.183879	0.61367
Risk score + M-LDL-TG %	NMR spectroscopy	Discovery	Males	SCORE2	Narrow	72420	2718	5.28577	1.44541	1.01692	0.0184134	0.980877	1.05429	0.362096	0.460095	0.690593	0.00467979	0.681421	0.699766	0.690733	0.00468003	0.68156	0.699906	0.000139532	0.000141638	-0.000138073	0.000417138	0.324559	0.497
Risk score + M-LDL-TG %	NMR spectroscopy	Discovery	Males	QRISK3	Narrow	72104	2704	5.28539	1.44532	0.985314	0.018648	0.949951	1.02199	0.42756	0.539818	0.696364	0.00469124	0.687169	0.705559	0.696275	0.00469135	0.68708	0.70547	-8.92517e-05	0.000123737	-0.000331772	0.000153269	0.470725	0.679119
Risk score + M-LDL-TG %	NMR spectroscopy	Discovery	Females	SCORE2	Broad	96043	1888	5.11584	1.24222	1.07806	0.0128385	1.05127	1.10553	4.78916e-09	1.3266e-07	0.741412	0.00521574	0.731189	0.751635	0.743148	0.00519999	0.732956	0.75334	0.00173612	0.000479492	0.000796333	0.00267591	0.000293751	0.0135615
Risk score + M-LDL-TG %	NMR spectroscopy	Discovery	Females	QRISK3	Broad	95611	1876	5.11509	1.24201	1.0657	0.0152593	1.0343	1.09806	3.04456e-05	0.000377529	0.75192	0.00521919	0.741691	0.762149	0.752824	0.00521304	0.742607	0.763042	0.000904202	0.000336661	0.000244358	0.00156404	0.00723578	0.222701
Risk score + M-LDL-TG %	NMR spectroscopy	Discovery	Females	SCORE2	Narrow	96043	1522	5.11584	1.24222	1.06818	0.0167141	1.03375	1.10375	7.94129e-05	0.00043221	0.72897	0.00597188	0.717266	0.740675	0.730334	0.00596461	0.718643	0.742024	0.00136371	0.00050651	0.000370969	0.00235645	0.00709469	0.10583
Risk score + M-LDL-TG %	NMR spectroscopy	Discovery	Females	QRISK3	Narrow	95611	1514	5.11509	1.24201	1.05247	0.0197262	1.01256	1.09396	0.00952798	0.0371726	0.737933	0.00602962	0.726115	0.749751	0.738522	0.00602856	0.726706	0.750338	0.000589134	0.000321612	-4.12151e-05	0.00121948	0.0669794	0.361264
Risk score + M-LDL-TG %	NMR spectroscopy	Replication	Sex-stratified	SCORE2	Broad	128946	3823	5.21052	1.33072	-	-	-	-	-	-	0.719302	0.00389112	0.711676	0.726929	0.720197	0.00388518	0.712583	0.727812	0.000895169	0.000338675	0.000231379	0.00155896	0.00821382	0.108344
Risk score + M-LDL-TG %	NMR spectroscopy	Replication	Sex-stratified	QRISK3	Broad	128276	3797	5.21052	1.33072	-	-	-	-	-	-	0.727228	0.00387035	0.719642	0.734813	0.727477	0.0038669	0.719898	0.735056	0.000249831	0.000201584	-0.000145266	0.000644928	0.215219	0.972419
Risk score + M-LDL-TG %	NMR spectroscopy	Replication	Sex-stratified	SCORE2	Narrow	128946	3198	5.21052	1.33072	-	-	-	-	-	-	0.711306	0.00432146	0.702836	0.719776	0.711928	0.00431663	0.703467	0.720388	0.000621313	0.000249016	0.000133251	0.00110938	0.012593	0.116276
Risk score + M-LDL-TG %	NMR spectroscopy	Replication	Sex-stratified	QRISK3	Narrow	128276	3178	5.21052	1.33072	-	-	-	-	-	-	0.716454	0.00429914	0.708028	0.72488	0.716555	0.00429774	0.708132	0.724978	0.000101231	6.88398e-05	-3.36927e-05	0.000236155	0.141419	0.910999
Risk score + M-LDL-TG %	NMR spectroscopy	Replication	Males	SCORE2	Broad	54828	2425	5.29079	1.46212	-	-	-	-	-	-	0.706662	0.00486307	0.697131	0.716194	0.70712	0.00486006	0.697594	0.716645	0.000457257	0.000342035	-0.00021312	0.00112763	0.181265	0.752866
Risk score + M-LDL-TG %	NMR spectroscopy	Replication	Males	QRISK3	Broad	54544	2410	5.29079	1.46212	-	-	-	-	-	-	0.713799	0.00485586	0.704282	0.723317	0.713858	0.00485477	0.704343	0.723373	5.82546e-05	0.000104766	-0.000147082	0.000263591	0.578179	0.970429
Risk score + M-LDL-TG %	NMR spectroscopy	Replication	Males	SCORE2	Narrow	54828	2064	5.29079	1.46212	-	-	-	-	-	-	0.699686	0.00531675	0.689266	0.710107	0.699991	0.00531418	0.689575	0.710406	0.000304393	0.000163791	-1.66306e-05	0.000625417	0.0631083	0.23308
Risk score + M-LDL-TG %	NMR spectroscopy	Replication	Males	QRISK3	Narrow	54544	2055	5.29079	1.46212	-	-	-	-	-	-	0.704471	0.00531818	0.694047	0.714894	0.704293	0.00532189	0.693863	0.714724	-0.000177117	0.000165559	-0.000501607	0.000147372	0.284703	0.539118
Risk score + M-LDL-TG %	NMR spectroscopy	Replication	Females	SCORE2	Broad	74118	1398	5.15114	1.2211	-	-	-	-	-	-	0.735252	0.00628394	0.722936	0.747569	0.737152	0.00626151	0.72488	0.749425	0.0019	0.000599791	0.000724433	0.00307557	0.00153612	0.141086
Risk score + M-LDL-TG %	NMR spectroscopy	Replication	Females	QRISK3	Broad	73732	1387	5.15114	1.2211	-	-	-	-	-	-	0.744204	0.00622481	0.732003	0.756404	0.745248	0.00620752	0.733082	0.757415	0.0010446	0.000569635	-7.18669e-05	0.00216106	0.0666835	0.373815
Risk score + M-LDL-TG %	NMR spectroscopy	Replication	Females	SCORE2	Narrow	74118	1134	5.15114	1.2211	-	-	-	-	-	-	0.726704	0.00713924	0.712712	0.740697	0.727924	0.00712149	0.713966	0.741882	0.00121986	0.000616699	1.11494e-05	0.00242856	0.0479238	0.795682
Risk score + M-LDL-TG %	NMR spectroscopy	Replication	Females	QRISK3	Narrow	73732	1123	5.15114	1.2211	-	-	-	-	-	-	0.732422	0.00706762	0.718569	0.746274	0.732989	0.00705079	0.71917	0.746808	0.000567291	0.000527145	-0.000465894	0.00160048	0.281857	0.806566
Risk score + M-LDL-TG %	NMR spectroscopy	Discovery + Replication	Sex-stratified	SCORE2	Broad	297409	8918	5.19827	1.33376	-	-	-	-	-	-	0.718492	0.00253086	0.713532	0.723453	0.719415	0.00252759	0.714461	0.724369	0.00092225	0.000216751	0.000497426	0.00134707	2.09159e-05	0.000289686
Risk score + M-LDL-TG %	NMR spectroscopy	Discovery + Replication	Sex-stratified	QRISK3	Broad	295991	8861	5.19827	1.33376	-	-	-	-	-	-	0.727027	0.00252618	0.722076	0.731978	0.727333	0.00252462	0.722385	0.732282	0.00030619	0.000128192	5.49375e-05	0.000557442	0.0169164	0.187434
Risk score + M-LDL-TG %	NMR spectroscopy	Discovery + Replication	Sex-stratified	SCORE2	Narrow	297409	7438	5.19827	1.33376	-	-	-	-	-	-	0.708915	0.00281738	0.703393	0.714437	0.709419	0.00281589	0.7039	0.714938	0.000504361	0.00015179	0.000206858	0.000801865	0.000891349	0.00440899
Risk score + M-LDL-TG %	NMR spectroscopy	Discovery + Replication	Sex-stratified	QRISK3	Narrow	295991	7396	5.19827	1.33376	-	-	-	-	-	-	0.715196	0.00282154	0.709666	0.720726	0.715278	0.00282117	0.709748	0.720807	8.21866e-05	4.09321e-05	1.96122e-06	0.000162412	0.0446562	0.207991
Risk score + M-LDL-TG %	NMR spectroscopy	Discovery + Replication	Males	SCORE2	Broad	127248	5632	5.28794	1.45263	-	-	-	-	-	-	0.702396	0.00321088	0.696103	0.70869	0.702905	0.00320912	0.696616	0.709195	0.000509039	0.000221935	7.40556e-05	0.000944023	0.0218108	0.102496
Risk score + M-LDL-TG %	NMR spectroscopy	Discovery + Replication	Males	QRISK3	Broad	126648	5598	5.28794	1.45263	-	-	-	-	-	-	0.70992	0.0032085	0.703632	0.716209	0.709991	0.00320801	0.703704	0.716279	7.06149e-05	6.46216e-05	-5.60411e-05	0.000197271	0.274506	0.699222
Risk score + M-LDL-TG %	NMR spectroscopy	Discovery + Replication	Males	SCORE2	Narrow	127248	4782	5.28794	1.45263	-	-	-	-	-	-	0.694508	0.00351361	0.687621	0.701395	0.694711	0.00351305	0.687825	0.701596	0.000202675	9.77989e-05	1.09923e-05	0.000394357	0.0382318	0.0905147
Risk score + M-LDL-TG %	NMR spectroscopy	Discovery + Replication	Males	QRISK3	Narrow	126648	4759	5.28794	1.45263	-	-	-	-	-	-	0.699862	0.00351889	0.692966	0.706759	0.699744	0.00351993	0.692846	0.706643	-0.000117912	9.46219e-05	-0.000303367	6.7544e-05	0.212715	0.350727
Risk score + M-LDL-TG %	NMR spectroscopy	Discovery + Replication	Females	SCORE2	Broad	170161	3286	5.13122	1.23319	-	-	-	-	-	-	0.738792	0.0040168	0.73092	0.746665	0.740587	0.00400377	0.73274	0.748434	0.00179441	0.000373699	0.00106198	0.00252685	1.57279e-06	8.71327e-05
Risk score + M-LDL-TG %	NMR spectroscopy	Discovery + Replication	Females	QRISK3	Broad	169343	3263	5.13122	1.23319	-	-	-	-	-	-	0.748626	0.00400154	0.740783	0.756468	0.749673	0.00399316	0.741846	0.757499	0.0010473	0.000355259	0.000351009	0.0017436	0.00319837	0.101247
Risk score + M-LDL-TG %	NMR spectroscopy	Discovery + Replication	Females	SCORE2	Narrow	170161	2656	5.13122	1.23319	-	-	-	-	-	-	0.728013	0.00458328	0.71903	0.736996	0.729266	0.00457549	0.720298	0.738234	0.00125351	0.000374017	0.000520448	0.00198657	0.000803824	0.0252245
Risk score + M-LDL-TG %	NMR spectroscopy	Discovery + Replication	Females	QRISK3	Narrow	169343	2637	5.13122	1.23319	-	-	-	-	-	-	0.735572	0.00458792	0.72658	0.744564	0.736197	0.00458259	0.727215	0.745179	0.000624952	0.000322203	-6.55368e-06	0.00125646	0.0524254	0.626236
Risk score + L-LDL-TG %	NMR spectroscopy	Discovery	Sex-stratified	SCORE2	Broad	168463	5095	6.02579	1.48667	1.06301	0.0114833	1.03935	1.0872	1.03344e-07	6.26793e-07	0.717865	0.00333203	0.711334	0.724396	0.718965	0.00332756	0.712444	0.725487	0.00110034	0.00029804	0.000516189	0.00168448	0.000222577	0.00385336
Risk score + L-LDL-TG %	NMR spectroscopy	Discovery	Sex-stratified	QRISK3	Broad	167715	5064	6.02497	1.48653	1.03404	0.0118704	1.01026	1.05838	0.0047993	0.0129068	0.726856	0.00333463	0.72032	0.733392	0.727135	0.00333338	0.720602	0.733668	0.000278881	9.80782e-05	8.66514e-05	0.000471111	0.00446271	0.0686761
Risk score + L-LDL-TG %	NMR spectroscopy	Discovery	Sex-stratified	SCORE2	Narrow	168463	4240	6.02579	1.48667	1.04376	0.0131671	1.01717	1.07105	0.00114213	0.00340182	0.707092	0.00371558	0.699809	0.714374	0.707763	0.00371449	0.700483	0.715043	0.000671406	0.000255265	0.000171095	0.00117172	0.00853272	0.0393927
Risk score + L-LDL-TG %	NMR spectroscopy	Discovery	Sex-stratified	QRISK3	Narrow	167715	4218	6.02497	1.48653	1.01472	0.0134688	0.988285	1.04186	0.277917	0.37011	0.714233	0.00373967	0.706903	0.721562	0.714328	0.00373947	0.706999	0.721657	9.54216e-05	4.65018e-05	4.27973e-06	0.000186563	0.0401699	0.191846
Risk score + L-LDL-TG %	NMR spectroscopy	Discovery	Males	SCORE2	Broad	72420	3207	6.21928	1.69014	1.04437	0.0160424	1.01205	1.07773	0.0068012	0.0204775	0.69919	0.00427396	0.690813	0.707567	0.699761	0.00427139	0.691389	0.708133	0.000570884	0.000285363	1.15831e-05	0.00113019	0.0454404	0.206344
Risk score + L-LDL-TG %	NMR spectroscopy	Discovery	Males	QRISK3	Broad	72104	3188	6.21882	1.69008	1.01015	0.0164219	0.978158	1.0432	0.538444	0.646121	0.706988	0.00427305	0.698613	0.715363	0.707	0.00427296	0.698625	0.715375	1.14138e-05	9.15695e-06	-6.53352e-06	2.93611e-05	0.212596	0.640098
Risk score + L-LDL-TG %	NMR spectroscopy	Discovery	Males	SCORE2	Narrow	72420	2718	6.21928	1.69014	1.02269	0.0181196	0.987008	1.05966	0.215628	0.300146	0.690593	0.00467979	0.681421	0.699766	0.690824	0.00467957	0.681653	0.699996	0.000231096	0.000182449	-0.000126498	0.00058869	0.205287	0.351015
Risk score + L-LDL-TG %	NMR spectroscopy	Discovery	Males	QRISK3	Narrow	72104	2704	6.21882	1.69008	0.98898	0.0184221	0.953909	1.02534	0.547507	0.650898	0.696364	0.00469124	0.687169	0.705559	0.696277	0.00469185	0.687081	0.705473	-8.68891e-05	9.55227e-05	-0.00027411	0.000100332	0.363025	0.581259
Risk score + L-LDL-TG %	NMR spectroscopy	Discovery	Females	SCORE2	Broad	96043	1888	5.8799	1.29356	1.10429	0.0159447	1.07031	1.13935	4.91814e-10	1.94618e-08	0.741412	0.00521574	0.731189	0.751635	0.744022	0.00519155	0.733847	0.754197	0.00261023	0.000648123	0.00133993	0.00388052	5.64059e-05	0.00390611
Risk score + L-LDL-TG %	NMR spectroscopy	Discovery	Females	QRISK3	Broad	95611	1876	5.87879	1.29323	1.08541	0.0174616	1.04889	1.1232	2.68495e-06	6.10461e-05	0.75192	0.00521919	0.741691	0.762149	0.753228	0.00520885	0.743019	0.763437	0.00130768	0.000408193	0.000507641	0.00210773	0.00135723	0.113374
Risk score + L-LDL-TG %	NMR spectroscopy	Discovery	Females	SCORE2	Narrow	96043	1522	5.8799	1.29356	1.09147	0.0192415	1.05108	1.13342	5.39246e-06	4.5264e-05	0.72897	0.00597188	0.717266	0.740675	0.731244	0.00595822	0.719566	0.742922	0.00227407	0.00070453	0.000893214	0.00365492	0.00124755	0.0486729
Risk score + L-LDL-TG %	NMR spectroscopy	Discovery	Females	QRISK3	Narrow	95611	1514	5.87879	1.29323	1.07071	0.0207011	1.02814	1.11505	0.000965067	0.00581138	0.737933	0.00602962	0.726115	0.749751	0.738977	0.00602462	0.727169	0.750785	0.00104373	0.000426469	0.000207871	0.0018796	0.0143897	0.25967
Risk score + L-LDL-TG %	NMR spectroscopy	Replication	Sex-stratified	SCORE2	Broad	128946	3823	6.03422	1.50063	-	-	-	-	-	-	0.719302	0.00389112	0.711676	0.726929	0.720042	0.00388553	0.712426	0.727657	0.000739449	0.000343582	6.60399e-05	0.00141286	0.0313837	0.24148
Risk score + L-LDL-TG %	NMR spectroscopy	Replication	Sex-stratified	QRISK3	Broad	128276	3797	6.03422	1.50063	-	-	-	-	-	-	0.727228	0.00387035	0.719642	0.734813	0.727354	0.00386626	0.719776	0.734932	0.000126532	0.00020006	-0.000265579	0.000518642	0.527082	0.972419
Risk score + L-LDL-TG %	NMR spectroscopy	Replication	Sex-stratified	SCORE2	Narrow	128946	3198	6.03422	1.50063	-	-	-	-	-	-	0.711306	0.00432146	0.702836	0.719776	0.71192	0.00431587	0.703461	0.720379	0.000613962	0.000284913	5.55424e-05	0.00117238	0.0311689	0.200786
Risk score + L-LDL-TG %	NMR spectroscopy	Replication	Sex-stratified	QRISK3	Narrow	128276	3178	6.03422	1.50063	-	-	-	-	-	-	0.716454	0.00429914	0.708028	0.72488	0.716551	0.00429653	0.70813	0.724972	9.72309e-05	0.000103806	-0.000106225	0.000300687	0.348934	0.984253
Risk score + L-LDL-TG %	NMR spectroscopy	Replication	Males	SCORE2	Broad	54828	2425	6.20462	1.73156	-	-	-	-	-	-	0.706662	0.00486307	0.697131	0.716194	0.706888	0.00485977	0.697363	0.716413	0.000225197	0.000322111	-0.00040613	0.000856524	0.484472	0.873569
Risk score + L-LDL-TG %	NMR spectroscopy	Replication	Males	QRISK3	Broad	54544	2410	6.20462	1.73156	-	-	-	-	-	-	0.713799	0.00485586	0.704282	0.723317	0.713781	0.00485435	0.704266	0.723295	-1.88571e-05	8.0189e-05	-0.000176025	0.00013831	0.814086	0.970429
Risk score + L-LDL-TG %	NMR spectroscopy	Replication	Males	SCORE2	Narrow	54828	2064	6.20462	1.73156	-	-	-	-	-	-	0.699686	0.00531675	0.689266	0.710107	0.699976	0.00531334	0.689562	0.71039	0.00028924	0.000198865	-0.000100529	0.000679009	0.145821	0.313119
Risk score + L-LDL-TG %	NMR spectroscopy	Replication	Males	QRISK3	Narrow	54544	2055	6.20462	1.73156	-	-	-	-	-	-	0.704471	0.00531818	0.694047	0.714894	0.704417	0.00532091	0.693988	0.714845	-5.40555e-05	0.000103647	-0.000257201	0.00014909	0.601996	0.752381
Risk score + L-LDL-TG %	NMR spectroscopy	Replication	Females	SCORE2	Broad	74118	1398	5.90817	1.28935	-	-	-	-	-	-	0.735252	0.00628394	0.722936	0.747569	0.737645	0.00625657	0.725382	0.749907	0.00239245	0.000792795	0.0008386	0.0039463	0.00254667	0.141086
Risk score + L-LDL-TG %	NMR spectroscopy	Replication	Females	QRISK3	Broad	73732	1387	5.90817	1.28935	-	-	-	-	-	-	0.744204	0.00622481	0.732003	0.756404	0.745394	0.00620095	0.733241	0.757548	0.00119052	0.000731229	-0.000242668	0.0026237	0.103503	0.433143
Risk score + L-LDL-TG %	NMR spectroscopy	Replication	Females	SCORE2	Narrow	74118	1134	5.90817	1.28935	-	-	-	-	-	-	0.726704	0.00713924	0.712712	0.740697	0.728297	0.00711769	0.714347	0.742248	0.00159292	0.000859984	-9.26125e-05	0.00327846	0.0639866	0.80565
Risk score + L-LDL-TG %	NMR spectroscopy	Replication	Females	QRISK3	Narrow	73732	1123	5.90817	1.28935	-	-	-	-	-	-	0.732422	0.00706762	0.718569	0.746274	0.733069	0.00704413	0.719262	0.746875	0.000647029	0.0007297	-0.000783157	0.00207722	0.375237	0.821318
Risk score + L-LDL-TG %	NMR spectroscopy	Discovery + Replication	Sex-stratified	SCORE2	Broad	297409	8918	6.02945	1.49274	-	-	-	-	-	-	0.718492	0.00253086	0.713532	0.723453	0.719434	0.00252737	0.71448	0.724388	0.000941659	0.000224296	0.000502047	0.00138127	2.68942e-05	0.000354747
Risk score + L-LDL-TG %	NMR spectroscopy	Discovery + Replication	Sex-stratified	QRISK3	Broad	295991	8861	6.02945	1.49274	-	-	-	-	-	-	0.727027	0.00252618	0.722076	0.731978	0.727309	0.00252407	0.722362	0.732256	0.000281797	0.000130002	2.69978e-05	0.000536595	0.0301864	0.26973
Risk score + L-LDL-TG %	NMR spectroscopy	Discovery + Replication	Sex-stratified	SCORE2	Narrow	297409	7438	6.02945	1.49274	-	-	-	-	-	-	0.708915	0.00281738	0.703393	0.714437	0.709534	0.0028154	0.704016	0.715052	0.000619249	0.000176993	0.00027235	0.000966148	0.000467483	0.00258986
Risk score + L-LDL-TG %	NMR spectroscopy	Discovery + Replication	Sex-stratified	QRISK3	Narrow	295991	7396	6.02945	1.49274	-	-	-	-	-	-	0.715196	0.00282154	0.709666	0.720726	0.715323	0.00282065	0.709794	0.720851	0.000127093	6.41449e-05	1.37159e-06	0.000252815	0.0475524	0.20908
Risk score + L-LDL-TG %	NMR spectroscopy	Discovery + Replication	Males	SCORE2	Broad	127248	5632	6.21296	1.70812	-	-	-	-	-	-	0.702396	0.00321088	0.696103	0.70869	0.702821	0.00320879	0.696532	0.70911	0.000424597	0.000215076	3.0554e-06	0.000846138	0.0483624	0.171749
Risk score + L-LDL-TG %	NMR spectroscopy	Discovery + Replication	Males	QRISK3	Broad	126648	5598	6.21296	1.70812	-	-	-	-	-	-	0.70992	0.0032085	0.703632	0.716209	0.709949	0.00320778	0.703662	0.716236	2.86223e-05	5.23704e-05	-7.40219e-05	0.000131266	0.584699	0.826509
Risk score + L-LDL-TG %	NMR spectroscopy	Discovery + Replication	Males	SCORE2	Narrow	127248	4782	6.21296	1.70812	-	-	-	-	-	-	0.694508	0.00351361	0.687621	0.701395	0.694751	0.00351261	0.687866	0.701635	0.000242658	0.000123634	3.39967e-07	0.000484977	0.0496794	0.105855
Risk score + L-LDL-TG %	NMR spectroscopy	Discovery + Replication	Males	QRISK3	Narrow	126648	4759	6.21296	1.70812	-	-	-	-	-	-	0.699862	0.00351889	0.692966	0.706759	0.699799	0.00351987	0.692901	0.706698	-6.29065e-05	6.3805e-05	-0.000187962	6.2149e-05	0.324173	0.467687
Risk score + L-LDL-TG %	NMR spectroscopy	Discovery + Replication	Females	SCORE2	Broad	170161	3286	5.89221	1.2918	-	-	-	-	-	-	0.738792	0.0040168	0.73092	0.746665	0.741287	0.00399893	0.733449	0.749125	0.00249436	0.000497126	0.00152001	0.00346871	5.23333e-07	3.80627e-05
Risk score + L-LDL-TG %	NMR spectroscopy	Discovery + Replication	Females	QRISK3	Broad	169343	3263	5.89221	1.2918	-	-	-	-	-	-	0.748626	0.00400154	0.740783	0.756468	0.750021	0.00398859	0.742204	0.757839	0.00139573	0.000458197	0.000497684	0.00229378	0.00231799	0.101247
Risk score + L-LDL-TG %	NMR spectroscopy	Discovery + Replication	Females	SCORE2	Narrow	170161	2656	5.89221	1.2918	-	-	-	-	-	-	0.728013	0.00458328	0.71903	0.736996	0.72991	0.00457197	0.720949	0.738871	0.0018974	0.000514198	0.000889594	0.00290521	0.000224231	0.015528
Risk score + L-LDL-TG %	NMR spectroscopy	Discovery + Replication	Females	QRISK3	Narrow	169343	2637	5.89221	1.2918	-	-	-	-	-	-	0.735572	0.00458792	0.72658	0.744564	0.736525	0.00457855	0.727551	0.745498	0.000952616	0.000440226	8.97891e-05	0.00181544	0.0304701	0.626236
Risk score + S-HDL-C	NMR spectroscopy	Discovery	Sex-stratified	SCORE2	Broad	168350	5092	0.448917	0.0556913	0.879612	0.0143945	0.855142	0.904781	5.03988e-19	1.74506e-17	0.717857	0.00333346	0.711324	0.72439	0.720107	0.00334749	0.713546	0.726668	0.00224962	0.000600995	0.00107169	0.00342755	0.000181718	0.00335573
Risk score + S-HDL-C	NMR spectroscopy	Discovery	Sex-stratified	QRISK3	Broad	167602	5061	0.448956	0.0556799	0.912305	0.014359	0.886988	0.938345	1.63868e-10	3.49165e-09	0.726863	0.00333638	0.720324	0.733402	0.727968	0.0033462	0.721409	0.734526	0.00110428	0.000400294	0.000319721	0.00188885	0.00580355	0.0803792
Risk score + S-HDL-C	NMR spectroscopy	Discovery	Sex-stratified	SCORE2	Narrow	168350	4240	0.448917	0.0556913	0.894988	0.015755	0.867774	0.923055	1.89609e-12	2.76429e-11	0.707136	0.00371573	0.699854	0.714419	0.70895	0.00373128	0.701637	0.716263	0.00181361	0.000588497	0.000660182	0.00296705	0.00205771	0.0167643
Risk score + S-HDL-C	NMR spectroscopy	Discovery	Sex-stratified	QRISK3	Narrow	167602	4218	0.448956	0.0556799	0.927123	0.0157079	0.899015	0.95611	1.45544e-06	1.03373e-05	0.714285	0.0037399	0.706955	0.721615	0.715168	0.0037503	0.707818	0.722519	0.000883299	0.000384367	0.000129953	0.00163665	0.0215584	0.142046
Risk score + S-HDL-C	NMR spectroscopy	Discovery	Males	SCORE2	Broad	72376	3205	0.444159	0.054382	0.878663	0.0178837	0.848398	0.910008	4.72348e-13	1.45378e-11	0.699224	0.00427643	0.690843	0.707606	0.702026	0.00429811	0.693602	0.71045	0.00280179	0.00086917	0.00109825	0.00450534	0.00126623	0.0292289
Risk score + S-HDL-C	NMR spectroscopy	Discovery	Males	QRISK3	Broad	72060	3186	0.44419	0.0543637	0.91322	0.0178518	0.88182	0.945738	3.67405e-07	2.75057e-06	0.707033	0.004276	0.698652	0.715413	0.70828	0.00429395	0.699864	0.716696	0.00124685	0.000565563	0.00013837	0.00235534	0.0274806	0.269339
Risk score + S-HDL-C	NMR spectroscopy	Discovery	Males	SCORE2	Narrow	72376	2718	0.444159	0.054382	0.898793	0.019379	0.865295	0.933588	3.66902e-08	7.34321e-07	0.690646	0.00468047	0.681472	0.699819	0.692913	0.00470782	0.683686	0.70214	0.00226744	0.000811847	0.00067625	0.00385863	0.00522312	0.0498898
Risk score + S-HDL-C	NMR spectroscopy	Discovery	Males	QRISK3	Narrow	72060	2704	0.44419	0.0543637	0.932943	0.019334	0.898251	0.968974	0.000330518	0.001175	0.696417	0.00469182	0.687222	0.705613	0.697366	0.00471331	0.688128	0.706604	0.000948271	0.000510057	-5.14228e-05	0.00194797	0.0630064	0.283894
Risk score + S-HDL-C	NMR spectroscopy	Discovery	Females	SCORE2	Broad	95974	1887	0.452506	0.056394	0.884241	0.0235768	0.844311	0.926061	1.80796e-07	2.27639e-06	0.741352	0.0052174	0.731126	0.751578	0.742927	0.00523777	0.732661	0.753192	0.00157481	0.000805191	-3.33945e-06	0.00315295	0.0504868	0.244732
Risk score + S-HDL-C	NMR spectroscopy	Discovery	Females	QRISK3	Broad	95542	1875	0.452551	0.0563868	0.91301	0.0234921	0.871924	0.956031	0.000107056	0.000847273	0.751882	0.00522126	0.741648	0.762115	0.7528	0.00523259	0.742544	0.763055	0.00091811	0.000611336	-0.000280087	0.00211631	0.133147	0.407619
Risk score + S-HDL-C	NMR spectroscopy	Discovery	Females	SCORE2	Narrow	95974	1522	0.452506	0.056394	0.891158	0.0262358	0.846492	0.938181	1.12195e-05	8.87944e-05	0.729007	0.00597158	0.717303	0.740711	0.73021	0.00598823	0.718473	0.741947	0.00120311	0.000838029	-0.000439396	0.00284562	0.151104	0.391175
Risk score + S-HDL-C	NMR spectroscopy	Discovery	Females	QRISK3	Narrow	95542	1514	0.452551	0.0563868	0.91897	0.0261263	0.873097	0.967252	0.00121907	0.00651368	0.737988	0.0060297	0.72617	0.749806	0.738782	0.00603604	0.726952	0.750613	0.000794605	0.000644883	-0.000469344	0.00205855	0.217886	0.580204
Risk score + S-HDL-C	NMR spectroscopy	Replication	Sex-stratified	SCORE2	Broad	128823	3820	0.454418	0.0573924	-	-	-	-	-	-	0.719249	0.003893	0.711619	0.726879	0.720726	0.00390391	0.713074	0.728377	0.00147662	0.000701092	0.000102502	0.00285073	0.0351898	0.263448
Risk score + S-HDL-C	NMR spectroscopy	Replication	Sex-stratified	QRISK3	Broad	128154	3794	0.454418	0.0573924	-	-	-	-	-	-	0.727212	0.00387235	0.719622	0.734802	0.727681	0.00387914	0.720078	0.735284	0.00046948	0.000539331	-0.000587589	0.00152655	0.384035	0.972419
Risk score + S-HDL-C	NMR spectroscopy	Replication	Sex-stratified	SCORE2	Narrow	128823	3196	0.454418	0.0573924	-	-	-	-	-	-	0.711309	0.004323	0.702836	0.719782	0.712947	0.00433944	0.704442	0.721452	0.001638	0.000647273	0.000369367	0.00290663	0.0113863	0.108759
Risk score + S-HDL-C	NMR spectroscopy	Replication	Sex-stratified	QRISK3	Narrow	128154	3176	0.454418	0.0573924	-	-	-	-	-	-	0.716415	0.00430082	0.707986	0.724845	0.717163	0.00431179	0.708712	0.725614	0.000747678	0.000476186	-0.00018563	0.00168099	0.116383	0.862476
Risk score + S-HDL-C	NMR spectroscopy	Replication	Males	SCORE2	Broad	54767	2422	0.450091	0.0557583	-	-	-	-	-	-	0.706534	0.00486649	0.696996	0.716072	0.707876	0.00488307	0.698306	0.717447	0.00134209	0.00100207	-0.000621944	0.00330611	0.180471	0.752866
Risk score + S-HDL-C	NMR spectroscopy	Replication	Males	QRISK3	Broad	54483	2407	0.450091	0.0557583	-	-	-	-	-	-	0.713725	0.00485998	0.704199	0.72325	0.713911	0.00487488	0.704356	0.723465	0.000185867	0.000721876	-0.00122898	0.00160072	0.79681	0.970429
Risk score + S-HDL-C	NMR spectroscopy	Replication	Males	SCORE2	Narrow	54767	2062	0.450091	0.0557583	-	-	-	-	-	-	0.699663	0.00531931	0.689237	0.710089	0.701525	0.0053293	0.691079	0.71197	0.00186168	0.000871404	0.000153761	0.0035696	0.0326455	0.180856
Risk score + S-HDL-C	NMR spectroscopy	Replication	Males	QRISK3	Narrow	54483	2053	0.450091	0.0557583	-	-	-	-	-	-	0.704363	0.00532136	0.693933	0.714792	0.7051	0.00533061	0.694652	0.715548	0.000737152	0.000586277	-0.000411929	0.00188623	0.208629	0.525319
Risk score + S-HDL-C	NMR spectroscopy	Replication	Females	SCORE2	Broad	74056	1398	0.457617	0.0583659	-	-	-	-	-	-	0.73527	0.00628412	0.722954	0.747587	0.736875	0.00629828	0.72453	0.749219	0.00160437	0.000956045	-0.000269445	0.00347818	0.0933215	0.388579
Risk score + S-HDL-C	NMR spectroscopy	Replication	Females	QRISK3	Broad	73671	1387	0.457617	0.0583659	-	-	-	-	-	-	0.744236	0.00622457	0.732036	0.756436	0.74505	0.00622687	0.732845	0.757254	0.000813492	0.000807774	-0.000769717	0.0023967	0.313897	0.679293
Risk score + S-HDL-C	NMR spectroscopy	Replication	Females	SCORE2	Narrow	74056	1134	0.457617	0.0583659	-	-	-	-	-	-	0.726722	0.00713946	0.712729	0.740715	0.728068	0.0071819	0.713991	0.742144	0.00134553	0.000971467	-0.000558511	0.00324957	0.166038	0.823293
Risk score + S-HDL-C	NMR spectroscopy	Replication	Females	QRISK3	Narrow	73671	1123	0.457617	0.0583659	-	-	-	-	-	-	0.732454	0.00706738	0.718603	0.746306	0.73322	0.00709297	0.719318	0.747122	0.000765426	0.000815373	-0.000832676	0.00236353	0.347862	0.821318
Risk score + S-HDL-C	NMR spectroscopy	Discovery + Replication	Sex-stratified	SCORE2	Broad	297173	8912	0.451302	0.0565007	-	-	-	-	-	-	0.718466	0.00253199	0.713503	0.723428	0.720385	0.0025411	0.715404	0.725365	0.00191933	0.000458705	0.00102029	0.00281838	2.8611e-05	0.000360239
Risk score + S-HDL-C	NMR spectroscopy	Discovery + Replication	Sex-stratified	QRISK3	Broad	295756	8855	0.451302	0.0565007	-	-	-	-	-	-	0.727025	0.00252748	0.722071	0.731979	0.727832	0.00253458	0.722864	0.7328	0.000807315	0.000352879	0.000115684	0.00149895	0.0221495	0.219122
Risk score + S-HDL-C	NMR spectroscopy	Discovery + Replication	Sex-stratified	SCORE2	Narrow	297173	7436	0.451302	0.0565007	-	-	-	-	-	-	0.708942	0.00281785	0.703419	0.714465	0.710687	0.00282859	0.705143	0.716231	0.00174518	0.000426429	0.000909392	0.00258096	4.26677e-05	0.000437739
Risk score + S-HDL-C	NMR spectroscopy	Discovery + Replication	Sex-stratified	QRISK3	Narrow	295756	7394	0.451302	0.0565007	-	-	-	-	-	-	0.715209	0.0028221	0.709678	0.72074	0.716037	0.00282989	0.71049	0.721583	0.000828002	0.000312162	0.000216176	0.00143983	0.00799041	0.0766566
Risk score + S-HDL-C	NMR spectroscopy	Discovery + Replication	Males	SCORE2	Broad	127143	5627	0.446714	0.0550573	-	-	-	-	-	-	0.70236	0.00321289	0.696063	0.708657	0.704515	0.00322668	0.69819	0.710839	0.00215433	0.000660507	0.000859765	0.0034489	0.0011077	0.0122733
Risk score + S-HDL-C	NMR spectroscopy	Discovery + Replication	Males	QRISK3	Broad	126543	5593	0.446714	0.0550573	-	-	-	-	-	-	0.709913	0.00321092	0.703619	0.716206	0.710672	0.00322365	0.704353	0.71699	0.000758765	0.000476566	-0.000175287	0.00169282	0.111351	0.44063
Risk score + S-HDL-C	NMR spectroscopy	Discovery + Replication	Males	SCORE2	Narrow	127143	4780	0.446714	0.0550573	-	-	-	-	-	-	0.694526	0.00351463	0.687638	0.701415	0.696599	0.00352804	0.689684	0.703514	0.00207254	0.000580272	0.000935225	0.00320985	0.000354718	0.00338817
Risk score + S-HDL-C	NMR spectroscopy	Discovery + Replication	Males	QRISK3	Narrow	126543	4757	0.446714	0.0550573	-	-	-	-	-	-	0.699844	0.00352002	0.692945	0.706743	0.70069	0.00353163	0.693768	0.707612	0.000845553	0.000388464	8.41778e-05	0.00160693	0.0295061	0.108742
Risk score + S-HDL-C	NMR spectroscopy	Discovery + Replication	Females	SCORE2	Broad	170030	3285	0.454732	0.0573171	-	-	-	-	-	-	0.738765	0.00401758	0.730891	0.746639	0.740386	0.00403026	0.732487	0.748285	0.00162116	0.000617454	0.000410973	0.00283135	0.00865074	0.0545108
Risk score + S-HDL-C	NMR spectroscopy	Discovery + Replication	Females	QRISK3	Broad	169213	3262	0.454732	0.0573171	-	-	-	-	-	-	0.748616	0.00400237	0.740772	0.756461	0.749484	0.00400896	0.741627	0.757342	0.000868113	0.000522551	-0.000156068	0.00189229	0.0966536	0.304239
Risk score + S-HDL-C	NMR spectroscopy	Discovery + Replication	Females	SCORE2	Narrow	170030	2656	0.454732	0.0573171	-	-	-	-	-	-	0.728041	0.0045832	0.719058	0.737024	0.729345	0.00460212	0.720325	0.738365	0.00130345	0.000628034	7.25242e-05	0.00253437	0.0379456	0.212701
Risk score + S-HDL-C	NMR spectroscopy	Discovery + Replication	Females	QRISK3	Narrow	169213	2637	0.454732	0.0573171	-	-	-	-	-	-	0.735617	0.00458788	0.726625	0.744609	0.736404	0.00459824	0.727392	0.745417	0.000786957	0.000526134	-0.000244246	0.00181816	0.134722	0.626236
Risk score + His	NMR spectroscopy	Discovery	Sex-stratified	SCORE2	Broad	168235	5086	0.0655705	0.0101925	0.910176	0.0162442	0.881654	0.939621	6.87822e-09	5.14937e-08	0.717913	0.00333538	0.711376	0.72445	0.719112	0.00332819	0.712589	0.725635	0.00119894	0.000380813	0.000452563	0.00194532	0.00164179	0.0156819
Risk score + His	NMR spectroscopy	Discovery	Sex-stratified	QRISK3	Broad	167487	5055	0.0655744	0.0101978	0.908533	0.016253	0.880048	0.937941	3.59308e-09	4.97641e-08	0.726882	0.00333825	0.720339	0.733425	0.727807	0.00333251	0.721276	0.734339	0.000925224	0.00033335	0.00027187	0.00157858	0.00551114	0.0803466
Risk score + His	NMR spectroscopy	Discovery	Sex-stratified	SCORE2	Narrow	168235	4234	0.0655705	0.0101925	0.920291	0.0177539	0.888819	0.952878	2.88719e-06	1.56814e-05	0.707196	0.00371829	0.699908	0.714483	0.708264	0.00371183	0.700989	0.715539	0.00106789	0.000413928	0.000256605	0.00187917	0.00988314	0.04187
Risk score + His	NMR spectroscopy	Discovery	Sex-stratified	QRISK3	Narrow	167487	4212	0.0655744	0.0101978	0.919549	0.0177511	0.888107	0.952105	2.30249e-06	1.48323e-05	0.714249	0.00374289	0.706913	0.721585	0.715034	0.00373693	0.70771	0.722358	0.000784446	0.000362819	7.33348e-05	0.00149556	0.0306113	0.162651
Risk score + His	NMR spectroscopy	Discovery	Males	SCORE2	Broad	72312	3201	0.0668033	0.00968118	0.922443	0.0193372	0.888136	0.958075	2.98196e-05	0.000137667	0.69933	0.00427771	0.690946	0.707714	0.700492	0.00426166	0.692139	0.708845	0.00116167	0.000490174	0.000200947	0.00212239	0.0177922	0.120206
Risk score + His	NMR spectroscopy	Discovery	Males	QRISK3	Broad	71996	3182	0.0668054	0.00968529	0.922665	0.0193574	0.888315	0.958343	3.20958e-05	0.000174324	0.707117	0.0042775	0.698733	0.715501	0.708047	0.0042648	0.699688	0.716406	0.000929768	0.000441792	6.38718e-05	0.00179566	0.0353315	0.269339
Risk score + His	NMR spectroscopy	Discovery	Males	SCORE2	Narrow	72312	2713	0.0668033	0.00968118	0.925095	0.0209967	0.887798	0.96396	0.000208798	0.000821687	0.690713	0.00468328	0.681534	0.699892	0.691856	0.00467215	0.682699	0.701013	0.00114252	0.000569157	2.69961e-05	0.00225805	0.0447076	0.163303
Risk score + His	NMR spectroscopy	Discovery	Males	QRISK3	Narrow	71996	2699	0.0668054	0.00968529	0.926394	0.0210029	0.889034	0.965325	0.000272413	0.00100611	0.696421	0.004696	0.687217	0.705625	0.697319	0.00468654	0.688134	0.706505	0.000898404	0.000518554	-0.000117942	0.00191475	0.0831812	0.315633
Risk score + His	NMR spectroscopy	Discovery	Females	SCORE2	Broad	95923	1885	0.0646412	0.010466	0.893159	0.0276981	0.845965	0.942987	4.51628e-05	0.000245296	0.741333	0.00522199	0.731098	0.751567	0.742598	0.0052212	0.732365	0.752831	0.00126552	0.000606134	7.75181e-05	0.00245352	0.0368111	0.21695
Risk score + His	NMR spectroscopy	Discovery	Females	QRISK3	Broad	95491	1873	0.0646463	0.0104726	0.888292	0.0276858	0.841375	0.937826	1.88138e-05	0.000290699	0.751805	0.00522549	0.741564	0.762047	0.75272	0.00522423	0.74248	0.762959	0.000914427	0.000521453	-0.000107602	0.00193646	0.0794966	0.399487
Risk score + His	NMR spectroscopy	Discovery	Females	SCORE2	Narrow	95923	1521	0.0646412	0.010466	0.916369	0.0306104	0.863008	0.973029	0.00432864	0.013782	0.729023	0.00597543	0.717311	0.740735	0.729994	0.00596939	0.718294	0.741694	0.000970925	0.000591863	-0.000189105	0.00213095	0.10091	0.307167
Risk score + His	NMR spectroscopy	Discovery	Females	QRISK3	Narrow	95491	1513	0.0646463	0.0104726	0.911738	0.0305965	0.85867	0.968086	0.00252745	0.0120707	0.737864	0.00603326	0.726039	0.749689	0.738501	0.00602667	0.726689	0.750313	0.000636478	0.000502202	-0.000347819	0.00162078	0.205021	0.570146
Risk score + His	NMR spectroscopy	Replication	Sex-stratified	SCORE2	Broad	128881	3818	0.0663141	0.00964057	-	-	-	-	-	-	0.719434	0.00389244	0.711805	0.727064	0.720581	0.00389385	0.712949	0.728213	0.0011467	0.000465247	0.000234832	0.00205857	0.0137124	0.140679
Risk score + His	NMR spectroscopy	Replication	Sex-stratified	QRISK3	Broad	128211	3792	0.0663141	0.00964057	-	-	-	-	-	-	0.727378	0.00387132	0.71979	0.734965	0.728168	0.00387431	0.720575	0.735762	0.00079083	0.000507811	-0.00020446	0.00178612	0.119392	0.972419
Risk score + His	NMR spectroscopy	Replication	Sex-stratified	SCORE2	Narrow	128881	3195	0.0663141	0.00964057	-	-	-	-	-	-	0.711411	0.00432276	0.702939	0.719884	0.712496	0.00432571	0.704018	0.720975	0.00108509	0.000448741	0.000205574	0.00196461	0.0156028	0.135061
Risk score + His	NMR spectroscopy	Replication	Sex-stratified	QRISK3	Narrow	128211	3175	0.0663141	0.00964057	-	-	-	-	-	-	0.716571	0.00429979	0.708144	0.724999	0.717436	0.00430669	0.708995	0.725877	0.000865271	0.000486116	-8.74983e-05	0.00181804	0.075081	0.717153
Risk score + His	NMR spectroscopy	Replication	Males	SCORE2	Broad	54805	2423	0.0676248	0.00932562	-	-	-	-	-	-	0.706766	0.00486366	0.697234	0.716299	0.708423	0.00486505	0.698888	0.717959	0.00165696	0.00058191	0.000516434	0.00279748	0.00440715	0.101732
Risk score + His	NMR spectroscopy	Replication	Males	QRISK3	Broad	54521	2408	0.0676248	0.00932562	-	-	-	-	-	-	0.713917	0.0048571	0.704397	0.723437	0.715294	0.00486417	0.705761	0.724828	0.00137734	0.000599428	0.000202481	0.00255219	0.0215757	0.459729
Risk score + His	NMR spectroscopy	Replication	Males	SCORE2	Narrow	54805	2064	0.0676248	0.00932562	-	-	-	-	-	-	0.699742	0.00531648	0.689322	0.710162	0.701091	0.00531951	0.690665	0.711517	0.00134869	0.000610027	0.000153061	0.00254432	0.0270447	0.159391
Risk score + His	NMR spectroscopy	Replication	Males	QRISK3	Narrow	54521	2055	0.0676248	0.00932562	-	-	-	-	-	-	0.704535	0.00531816	0.694111	0.714958	0.705653	0.00532568	0.695214	0.716091	0.00111781	0.000619728	-9.68359e-05	0.00233245	0.071277	0.349987
Risk score + His	NMR spectroscopy	Replication	Females	SCORE2	Broad	74076	1395	0.0653443	0.00975447	-	-	-	-	-	-	0.735444	0.00628849	0.723118	0.747769	0.735746	0.00629357	0.723411	0.748081	0.000302607	0.00077066	-0.00120786	0.00181307	0.694571	0.878521
Risk score + His	NMR spectroscopy	Replication	Females	QRISK3	Broad	73690	1384	0.0653443	0.00975447	-	-	-	-	-	-	0.74442	0.00622731	0.732214	0.756625	0.744119	0.00622959	0.731909	0.756329	-0.000300318	0.000913298	-0.00209035	0.00148971	0.742286	0.868199
Risk score + His	NMR spectroscopy	Replication	Females	SCORE2	Narrow	74076	1131	0.0653443	0.00975447	-	-	-	-	-	-	0.726917	0.00714652	0.71291	0.740924	0.727634	0.0071533	0.713613	0.741654	0.000716236	0.000651624	-0.000560924	0.0019934	0.2717	0.823293
Risk score + His	NMR spectroscopy	Replication	Females	QRISK3	Narrow	73690	1120	0.0653443	0.00975447	-	-	-	-	-	-	0.732655	0.00707224	0.718793	0.746516	0.733126	0.00708664	0.719237	0.747016	0.000471759	0.000783699	-0.00106426	0.00200778	0.547198	0.907539
Risk score + His	NMR spectroscopy	Discovery + Replication	Sex-stratified	SCORE2	Broad	297116	8904	0.0658931	0.00996362	-	-	-	-	-	-	0.718576	0.00253268	0.713612	0.72354	0.719768	0.00252995	0.714809	0.724726	0.00119181	0.000293827	0.000615917	0.0017677	4.98875e-05	0.000600818
Risk score + His	NMR spectroscopy	Discovery + Replication	Sex-stratified	QRISK3	Broad	295698	8847	0.0658931	0.00996362	-	-	-	-	-	-	0.727106	0.00252802	0.722151	0.732061	0.727976	0.00252606	0.723025	0.732927	0.000870117	0.000318989	0.000244909	0.00149532	0.00637718	0.0881135
Risk score + His	NMR spectroscopy	Discovery + Replication	Sex-stratified	SCORE2	Narrow	297116	7429	0.0658931	0.00996362	-	-	-	-	-	-	0.70902	0.0028189	0.703495	0.714545	0.710094	0.00281692	0.704573	0.715615	0.00107371	0.000286259	0.00051265	0.00163476	0.000176254	0.00113541
Risk score + His	NMR spectroscopy	Discovery + Replication	Sex-stratified	QRISK3	Narrow	295698	7387	0.0658931	0.00996362	-	-	-	-	-	-	0.715256	0.00282311	0.709723	0.720789	0.716084	0.00282212	0.710552	0.721615	0.000827293	0.000307974	0.000223675	0.00143091	0.00722601	0.0766566
Risk score + His	NMR spectroscopy	Discovery + Replication	Males	SCORE2	Broad	127117	5624	0.0671575	0.00953815	-	-	-	-	-	-	0.702522	0.00321264	0.696225	0.708819	0.703905	0.00320578	0.697622	0.710188	0.00138304	0.00037617	0.000645762	0.00212032	0.000236325	0.00494756
Risk score + His	NMR spectroscopy	Discovery + Replication	Males	QRISK3	Broad	126517	5590	0.0671575	0.00953815	-	-	-	-	-	-	0.710046	0.00321075	0.703753	0.716339	0.71117	0.00320637	0.704885	0.717454	0.00112345	0.000385248	0.000368378	0.00187852	0.00354353	0.0701113
Risk score + His	NMR spectroscopy	Discovery + Replication	Males	SCORE2	Narrow	127117	4777	0.0671575	0.00953815	-	-	-	-	-	-	0.694604	0.003515	0.687715	0.701493	0.695831	0.0035108	0.68895	0.702712	0.00122647	0.000397044	0.000448273	0.00200466	0.00200838	0.00940887
Risk score + His	NMR spectroscopy	Discovery + Replication	Males	QRISK3	Narrow	126517	4754	0.0671575	0.00953815	-	-	-	-	-	-	0.699927	0.00352088	0.693026	0.706827	0.70092	0.00351853	0.694024	0.707816	0.000993589	0.000401344	0.000206969	0.00178021	0.0132992	0.0744332
Risk score + His	NMR spectroscopy	Discovery + Replication	Females	SCORE2	Broad	169999	3280	0.0649476	0.010168	-	-	-	-	-	-	0.73883	0.00402066	0.73095	0.746711	0.739712	0.0040223	0.731829	0.747596	0.000882114	0.000472476	-4.39216e-05	0.00180815	0.0619011	0.192658
Risk score + His	NMR spectroscopy	Discovery + Replication	Females	QRISK3	Broad	169181	3257	0.0649476	0.010168	-	-	-	-	-	-	0.748653	0.00400487	0.740804	0.756503	0.74903	0.00400621	0.741178	0.756882	0.000377205	0.000558768	-0.000717959	0.00147237	0.499634	0.735353
Risk score + His	NMR spectroscopy	Discovery + Replication	Females	SCORE2	Narrow	169999	2652	0.0649476	0.010168	-	-	-	-	-	-	0.728137	0.00458665	0.719147	0.737127	0.729003	0.00458627	0.720014	0.737992	0.000865666	0.000404637	7.25922e-05	0.00165874	0.0324061	0.199478
Risk score + His	NMR spectroscopy	Discovery + Replication	Females	QRISK3	Narrow	169181	2633	0.0649476	0.010168	-	-	-	-	-	-	0.735636	0.00459068	0.726638	0.744634	0.736209	0.00459139	0.72721	0.745208	0.00057313	0.000483897	-0.000375291	0.00152155	0.236253	0.690638
Risk score + S-HDL-P	NMR spectroscopy	Discovery	Sex-stratified	SCORE2	Broad	168408	5095	0.00977399	0.00119674	0.88455	0.014399	0.859936	0.909869	1.5991e-17	4.15481e-16	0.717869	0.00333239	0.711338	0.7244	0.719901	0.00334648	0.713342	0.72646	0.00203174	0.000575546	0.000903691	0.00315979	0.000415386	0.00605589
Risk score + S-HDL-P	NMR spectroscopy	Discovery	Sex-stratified	QRISK3	Broad	167660	5064	0.00977477	0.00119649	0.915084	0.0143932	0.88963	0.941266	7.02965e-10	1.14542e-08	0.726868	0.00333505	0.720331	0.733405	0.727908	0.00334653	0.721349	0.734467	0.00103983	0.000401395	0.000253114	0.00182655	0.00958231	0.100725
Risk score + S-HDL-P	NMR spectroscopy	Discovery	Sex-stratified	SCORE2	Narrow	168408	4240	0.00977399	0.00119674	0.901179	0.0157676	0.873754	0.929463	4.13708e-11	4.40758e-10	0.707098	0.00371602	0.699815	0.714381	0.708647	0.00373146	0.701334	0.715961	0.00154944	0.000546058	0.000479181	0.00261969	0.00454694	0.025108
Risk score + S-HDL-P	NMR spectroscopy	Discovery	Sex-stratified	QRISK3	Narrow	167660	4218	0.00977477	0.00119649	0.931034	0.0157533	0.902727	0.960229	5.72878e-06	3.44972e-05	0.714245	0.00374015	0.706915	0.721576	0.715023	0.00375193	0.707669	0.722376	0.000777052	0.000369527	5.27936e-05	0.00150131	0.0354805	0.175502
Risk score + S-HDL-P	NMR spectroscopy	Discovery	Males	SCORE2	Broad	72398	3207	0.00971971	0.00116273	0.880965	0.0178527	0.850672	0.912336	1.25603e-12	3.4792e-11	0.699196	0.00427475	0.690818	0.707575	0.701871	0.00429692	0.693449	0.710293	0.00267455	0.000853584	0.00100156	0.00434755	0.0017284	0.0354029
Risk score + S-HDL-P	NMR spectroscopy	Discovery	Males	QRISK3	Broad	72082	3188	0.00972042	0.00116235	0.911843	0.017869	0.880461	0.944344	2.40864e-07	2.0218e-06	0.706988	0.00427375	0.698611	0.715364	0.708269	0.00429479	0.699852	0.716687	0.00128152	0.000585656	0.000133654	0.00242938	0.0286568	0.269339
Risk score + S-HDL-P	NMR spectroscopy	Discovery	Males	SCORE2	Narrow	72398	2718	0.00971971	0.00116273	0.903608	0.0193542	0.869973	0.938544	1.6315e-07	1.61402e-06	0.690604	0.00468077	0.68143	0.699778	0.692629	0.00470785	0.683402	0.701857	0.00202521	0.000767641	0.000520662	0.00352976	0.00833407	0.0628428
Risk score + S-HDL-P	NMR spectroscopy	Discovery	Males	QRISK3	Narrow	72082	2704	0.00972042	0.00116235	0.934192	0.0193615	0.899405	0.970323	0.000438207	0.00149856	0.696367	0.0046921	0.687171	0.705563	0.697244	0.00471564	0.688001	0.706486	0.000876798	0.00050135	-0.00010583	0.00185943	0.0803129	0.311663
Risk score + S-HDL-P	NMR spectroscopy	Discovery	Females	SCORE2	Broad	96010	1888	0.00981492	0.00122018	0.893632	0.023632	0.853185	0.935997	1.94704e-06	1.54095e-05	0.741415	0.00521591	0.731192	0.751638	0.742704	0.00523606	0.732442	0.752967	0.00128952	0.00073714	-0.000155248	0.00273429	0.0802297	0.28298
Risk score + S-HDL-P	NMR spectroscopy	Discovery	Females	QRISK3	Broad	95578	1876	0.00981575	0.00122001	0.922745	0.0235728	0.881083	0.966378	0.000647741	0.00345047	0.751949	0.00521958	0.741719	0.76218	0.752697	0.00523333	0.74244	0.762954	0.000747811	0.000588515	-0.000405657	0.00190128	0.203844	0.52771
Risk score + S-HDL-P	NMR spectroscopy	Discovery	Females	SCORE2	Narrow	96010	1522	0.00981492	0.00122018	0.899764	0.0263061	0.854548	0.947371	5.94066e-05	0.000335829	0.728972	0.00597207	0.717267	0.740677	0.729903	0.00598902	0.718165	0.741641	0.000931129	0.000751351	-0.000541493	0.00240375	0.215245	0.46884
Risk score + S-HDL-P	NMR spectroscopy	Discovery	Females	QRISK3	Narrow	95578	1514	0.00981575	0.00122001	0.927533	0.0262257	0.881061	0.976456	0.00412486	0.0184288	0.737961	0.00603007	0.726142	0.749779	0.738586	0.00603951	0.726749	0.750423	0.00062519	0.00060796	-0.00056639	0.00181677	0.303789	0.642364
Risk score + S-HDL-P	NMR spectroscopy	Replication	Sex-stratified	SCORE2	Broad	128793	3820	0.00989037	0.0012344	-	-	-	-	-	-	0.719256	0.00389304	0.711626	0.726886	0.720528	0.00390531	0.712873	0.728182	0.00127167	0.00066936	-4.02507e-05	0.00258359	0.0574553	0.367354
Risk score + S-HDL-P	NMR spectroscopy	Replication	Sex-stratified	QRISK3	Broad	128125	3794	0.00989037	0.0012344	-	-	-	-	-	-	0.7272	0.00387246	0.71961	0.73479	0.727639	0.0038814	0.720031	0.735246	0.000438346	0.000521417	-0.000583613	0.0014603	0.400526	0.972419
Risk score + S-HDL-P	NMR spectroscopy	Replication	Sex-stratified	SCORE2	Narrow	128793	3195	0.00989037	0.0012344	-	-	-	-	-	-	0.711329	0.00432412	0.702854	0.719804	0.712661	0.00434218	0.70415	0.721171	0.00133198	0.000605222	0.000145764	0.00251819	0.0277496	0.187678
Risk score + S-HDL-P	NMR spectroscopy	Replication	Sex-stratified	QRISK3	Narrow	128125	3175	0.00989037	0.0012344	-	-	-	-	-	-	0.716417	0.00430202	0.707985	0.724849	0.717043	0.00431515	0.708586	0.725501	0.000626067	0.000449962	-0.000255844	0.00150798	0.164112	0.92816
Risk score + S-HDL-P	NMR spectroscopy	Replication	Males	SCORE2	Broad	54756	2422	0.00985122	0.00119333	-	-	-	-	-	-	0.706551	0.00486643	0.697013	0.716089	0.707626	0.00488662	0.698048	0.717204	0.00107487	0.000986586	-0.000858808	0.00300854	0.275942	0.840803
Risk score + S-HDL-P	NMR spectroscopy	Replication	Males	QRISK3	Broad	54473	2407	0.00985122	0.00119333	-	-	-	-	-	-	0.713707	0.00486005	0.704182	0.723233	0.713805	0.00487982	0.704241	0.723369	9.76146e-05	0.000738101	-0.00134904	0.00154427	0.894786	0.970429
Risk score + S-HDL-P	NMR spectroscopy	Replication	Males	SCORE2	Narrow	54756	2061	0.00985122	0.00119333	-	-	-	-	-	-	0.699697	0.0053216	0.689267	0.710127	0.701158	0.00533586	0.6907	0.711616	0.00146088	0.000832187	-0.000170182	0.00309193	0.0791799	0.257044
Risk score + S-HDL-P	NMR spectroscopy	Replication	Males	QRISK3	Narrow	54473	2052	0.00985122	0.00119333	-	-	-	-	-	-	0.704364	0.0053238	0.69393	0.714799	0.704942	0.00533722	0.694481	0.715402	0.000577321	0.000579709	-0.000558888	0.00171353	0.319308	0.539118
Risk score + S-HDL-P	NMR spectroscopy	Replication	Females	SCORE2	Broad	74037	1398	0.00991931	0.00126314	-	-	-	-	-	-	0.735265	0.00628442	0.722948	0.747582	0.736685	0.00629856	0.72434	0.749029	0.00141975	0.00086389	-0.000273444	0.00311294	0.100292	0.396872
Risk score + S-HDL-P	NMR spectroscopy	Replication	Females	QRISK3	Broad	73652	1387	0.00991931	0.00126314	-	-	-	-	-	-	0.744233	0.00622488	0.732033	0.756434	0.745009	0.00622917	0.7328	0.757218	0.00077573	0.000706684	-0.000609345	0.0021608	0.272334	0.667579
Risk score + S-HDL-P	NMR spectroscopy	Replication	Females	SCORE2	Narrow	74037	1134	0.00991931	0.00126314	-	-	-	-	-	-	0.726716	0.00713977	0.712723	0.74071	0.727879	0.00718072	0.713805	0.741953	0.00116271	0.000877686	-0.000557522	0.00288294	0.185256	0.823293
Risk score + S-HDL-P	NMR spectroscopy	Replication	Females	QRISK3	Narrow	73652	1123	0.00991931	0.00126314	-	-	-	-	-	-	0.732451	0.00706772	0.718598	0.746303	0.733136	0.00709357	0.719232	0.747039	0.000685077	0.000718524	-0.000723203	0.00209336	0.340361	0.81276
Risk score + S-HDL-P	NMR spectroscopy	Discovery + Replication	Sex-stratified	SCORE2	Broad	297201	8915	0.00982442	0.00121457	-	-	-	-	-	-	0.718475	0.00253154	0.713513	0.723437	0.720179	0.00254107	0.715198	0.725159	0.001704	0.00043896	0.000843659	0.00256435	0.000103637	0.00119614
Risk score + S-HDL-P	NMR spectroscopy	Discovery + Replication	Sex-stratified	QRISK3	Broad	295785	8858	0.00982442	0.00121457	-	-	-	-	-	-	0.727022	0.00252694	0.72207	0.731975	0.727785	0.00253524	0.722816	0.732754	0.000762359	0.000341991	9.20687e-05	0.00143265	0.0258021	0.238239
Risk score + S-HDL-P	NMR spectroscopy	Discovery + Replication	Sex-stratified	SCORE2	Narrow	297201	7435	0.00982442	0.00121457	-	-	-	-	-	-	0.708928	0.0028183	0.703404	0.714452	0.71039	0.0028296	0.704844	0.715936	0.00146198	0.00039964	0.000678703	0.00224526	0.000253941	0.00149663
Risk score + S-HDL-P	NMR spectroscopy	Discovery + Replication	Sex-stratified	QRISK3	Narrow	295785	7393	0.00982442	0.00121457	-	-	-	-	-	-	0.715187	0.00282256	0.709655	0.720719	0.715894	0.00283151	0.710344	0.721444	0.000707152	0.000295181	0.000128607	0.0012857	0.0165908	0.112894
Risk score + S-HDL-P	NMR spectroscopy	Discovery + Replication	Males	SCORE2	Broad	127154	5629	0.00977634	0.0011778	-	-	-	-	-	-	0.70235	0.00321216	0.696054	0.708646	0.704315	0.00322721	0.697989	0.71064	0.00196455	0.000650467	0.000689661	0.00323945	0.00252592	0.0225704
Risk score + S-HDL-P	NMR spectroscopy	Discovery + Replication	Males	QRISK3	Broad	126555	5595	0.00977634	0.0011778	-	-	-	-	-	-	0.709879	0.00320999	0.703587	0.71617	0.710618	0.00322549	0.704296	0.71694	0.000739366	0.000487547	-0.000216208	0.00169494	0.129392	0.476546
Risk score + S-HDL-P	NMR spectroscopy	Discovery + Replication	Males	SCORE2	Narrow	127154	4779	0.00977634	0.0011778	-	-	-	-	-	-	0.694516	0.00351541	0.687626	0.701406	0.696277	0.00353008	0.689359	0.703196	0.00176107	0.00055378	0.000675685	0.00284646	0.00147226	0.00843625
Risk score + S-HDL-P	NMR spectroscopy	Discovery + Replication	Males	QRISK3	Narrow	126555	4756	0.00977634	0.0011778	-	-	-	-	-	-	0.699815	0.00352085	0.692915	0.706716	0.700548	0.00353456	0.69362	0.707476	0.000732656	0.000383294	-1.85875e-05	0.0014839	0.0559442	0.149329
Risk score + S-HDL-P	NMR spectroscopy	Discovery + Replication	Females	SCORE2	Broad	170047	3286	0.00986037	0.00124014	-	-	-	-	-	-	0.738799	0.00401701	0.730926	0.746672	0.740175	0.00402961	0.732277	0.748073	0.00137543	0.000560588	0.000276696	0.00247416	0.0141455	0.0816314
Risk score + S-HDL-P	NMR spectroscopy	Discovery + Replication	Females	QRISK3	Broad	169230	3263	0.00986037	0.00124014	-	-	-	-	-	-	0.748655	0.00400173	0.740811	0.756498	0.749434	0.00400915	0.741576	0.757292	0.000779327	0.000459316	-0.000120915	0.00167957	0.0897508	0.29953
Risk score + S-HDL-P	NMR spectroscopy	Discovery + Replication	Females	SCORE2	Narrow	170047	2656	0.00986037	0.00124014	-	-	-	-	-	-	0.728019	0.00458351	0.719035	0.737002	0.729084	0.00460234	0.720064	0.738104	0.00106545	0.000570772	-5.32458e-05	0.00218414	0.0619467	0.276762
Risk score + S-HDL-P	NMR spectroscopy	Discovery + Replication	Females	QRISK3	Narrow	169230	2637	0.00986037	0.00124014	-	-	-	-	-	-	0.7356	0.00458815	0.726607	0.744592	0.73627	0.00459957	0.727255	0.745285	0.000670595	0.000465555	-0.000241876	0.00158307	0.149749	0.639879
Risk score + Omega-3	NMR spectroscopy	Discovery	Sex-stratified	SCORE2	Broad	168517	5096	0.527332	0.221223	0.896733	0.0147325	0.871209	0.923003	1.37786e-13	2.38542e-12	0.717907	0.00333172	0.711376	0.724437	0.719642	0.00333354	0.713109	0.726176	0.00173571	0.000518558	0.000719358	0.00275207	0.000816349	0.00983168
Risk score + Omega-3	NMR spectroscopy	Discovery	Sex-stratified	QRISK3	Broad	167769	5065	0.527462	0.221245	0.912786	0.0146445	0.886959	0.939365	4.6276e-10	9.04538e-09	0.726899	0.00333437	0.720364	0.733434	0.728282	0.00333348	0.721748	0.734815	0.00138271	0.000470042	0.000461447	0.00230398	0.00326439	0.0565147
Risk score + Omega-3	NMR spectroscopy	Discovery	Sex-stratified	SCORE2	Narrow	168517	4241	0.527332	0.221223	0.899292	0.016136	0.871296	0.928187	4.75757e-11	4.70659e-10	0.707144	0.00371517	0.699862	0.714425	0.708542	0.00372366	0.701243	0.71584	0.00139776	0.000555859	0.000308297	0.00248722	0.0119169	0.0452188
Risk score + Omega-3	NMR spectroscopy	Discovery	Sex-stratified	QRISK3	Narrow	167769	4219	0.527462	0.221245	0.915077	0.0160334	0.886768	0.94429	3.11008e-08	4.53417e-07	0.714287	0.00373931	0.706958	0.721616	0.715361	0.0037436	0.708024	0.722698	0.00107359	0.000501452	9.07642e-05	0.00205642	0.0322767	0.162651
Risk score + Omega-3	NMR spectroscopy	Discovery	Males	SCORE2	Broad	72441	3208	0.492689	0.209597	0.900838	0.0182652	0.869159	0.933671	1.0815e-08	1.49788e-07	0.699279	0.00427324	0.690904	0.707655	0.701038	0.00429348	0.692623	0.709453	0.00175836	0.000720301	0.000346592	0.00317012	0.0146409	0.104571
Risk score + Omega-3	NMR spectroscopy	Discovery	Males	QRISK3	Broad	72125	3189	0.492807	0.209616	0.908947	0.0182047	0.877087	0.941965	1.57014e-07	1.35916e-06	0.707077	0.0042724	0.698703	0.71545	0.70858	0.00429426	0.700163	0.716997	0.00150332	0.000682387	0.000165864	0.00284077	0.0275927	0.269339
Risk score + Omega-3	NMR spectroscopy	Discovery	Males	SCORE2	Narrow	72441	2719	0.492689	0.209597	0.913649	0.0196577	0.879117	0.949538	4.34745e-06	2.80057e-05	0.6907	0.00467892	0.681529	0.69987	0.691888	0.00470582	0.682665	0.701112	0.00118847	0.000676065	-0.000136597	0.00251353	0.0787617	0.20248
Risk score + Omega-3	NMR spectroscopy	Discovery	Males	QRISK3	Narrow	72125	2705	0.492807	0.209616	0.921893	0.0195776	0.887189	0.957955	3.26662e-05	0.000192522	0.696472	0.00469048	0.687279	0.705665	0.697451	0.00471611	0.688208	0.706694	0.000979205	0.000629468	-0.000254529	0.00221294	0.119801	0.330181
Risk score + Omega-3	NMR spectroscopy	Discovery	Females	SCORE2	Broad	96076	1888	0.553452	0.226119	0.896149	0.0233498	0.856061	0.938114	2.65407e-06	1.98697e-05	0.741399	0.005216	0.731176	0.751623	0.743104	0.00519617	0.73292	0.753288	0.00170477	0.000741164	0.000252119	0.00315743	0.0214408	0.160546
Risk score + Omega-3	NMR spectroscopy	Discovery	Females	QRISK3	Broad	95644	1876	0.553596	0.226141	0.923486	0.0231452	0.882529	0.966344	0.000583597	0.00329911	0.751913	0.00521953	0.741683	0.762143	0.75317	0.00519496	0.742988	0.763352	0.00125716	0.000613117	5.54682e-05	0.00245884	0.0403222	0.349039
Risk score + Omega-3	NMR spectroscopy	Discovery	Females	SCORE2	Narrow	96076	1522	0.553452	0.226119	0.882363	0.026203	0.838191	0.928862	1.786e-06	1.59588e-05	0.728957	0.00597216	0.717252	0.740662	0.730651	0.00595572	0.718978	0.742324	0.00169351	0.000953377	-0.000175078	0.00356209	0.0756795	0.267166
Risk score + Omega-3	NMR spectroscopy	Discovery	Females	QRISK3	Narrow	95644	1514	0.553596	0.226141	0.909201	0.0259685	0.864083	0.956675	0.000246792	0.00193361	0.737925	0.00603	0.726107	0.749744	0.739114	0.00600652	0.727341	0.750886	0.00118839	0.00082487	-0.000428327	0.0028051	0.14967	0.511834
Risk score + Omega-3	NMR spectroscopy	Replication	Sex-stratified	SCORE2	Broad	128946	3823	0.535744	0.222297	-	-	-	-	-	-	0.719302	0.00389112	0.711676	0.726929	0.720459	0.00389619	0.712823	0.728096	0.00115724	0.000597293	-1.3429e-05	0.00232792	0.0526866	0.355956
Risk score + Omega-3	NMR spectroscopy	Replication	Sex-stratified	QRISK3	Broad	128276	3797	0.535744	0.222297	-	-	-	-	-	-	0.727228	0.00387035	0.719642	0.734813	0.728209	0.00387684	0.720611	0.735807	0.000981406	0.000545591	-8.79329e-05	0.00205075	0.0720513	0.798328
Risk score + Omega-3	NMR spectroscopy	Replication	Sex-stratified	SCORE2	Narrow	128946	3198	0.535744	0.222297	-	-	-	-	-	-	0.711306	0.00432146	0.702836	0.719776	0.712384	0.0043324	0.703893	0.720876	0.00107809	0.000632026	-0.000160657	0.00231684	0.0880507	0.363009
Risk score + Omega-3	NMR spectroscopy	Replication	Sex-stratified	QRISK3	Narrow	128276	3178	0.535744	0.222297	-	-	-	-	-	-	0.716454	0.00429914	0.708028	0.72488	0.717328	0.00430999	0.708881	0.725776	0.000874463	0.00057381	-0.000250185	0.00199911	0.127519	0.862476
Risk score + Omega-3	NMR spectroscopy	Replication	Males	SCORE2	Broad	54828	2425	0.504417	0.212189	-	-	-	-	-	-	0.706662	0.00486307	0.697131	0.716194	0.708065	0.00488288	0.698495	0.717635	0.00140253	0.000821627	-0.000207827	0.00301289	0.0878187	0.593312
Risk score + Omega-3	NMR spectroscopy	Replication	Males	QRISK3	Broad	54544	2410	0.504417	0.212189	-	-	-	-	-	-	0.713799	0.00485586	0.704282	0.723317	0.71501	0.00488565	0.705435	0.724586	0.00121091	0.000777275	-0.00031252	0.00273434	0.119259	0.888199
Risk score + Omega-3	NMR spectroscopy	Replication	Males	SCORE2	Narrow	54828	2064	0.504417	0.212189	-	-	-	-	-	-	0.699686	0.00531675	0.689266	0.710107	0.700806	0.00533715	0.690345	0.711266	0.00111915	0.000777042	-0.000403824	0.00264212	0.149791	0.316734
Risk score + Omega-3	NMR spectroscopy	Replication	Males	QRISK3	Narrow	54544	2055	0.504417	0.212189	-	-	-	-	-	-	0.704471	0.00531818	0.694047	0.714894	0.705432	0.00534634	0.694953	0.71591	0.000961223	0.00072485	-0.000459456	0.0023819	0.184807	0.525319
Risk score + Omega-3	NMR spectroscopy	Replication	Females	SCORE2	Broad	74118	1398	0.558917	0.226721	-	-	-	-	-	-	0.735252	0.00628394	0.722936	0.747569	0.736108	0.00627676	0.723805	0.74841	0.000855223	0.000858574	-0.000827551	0.002538	0.319203	0.674956
Risk score + Omega-3	NMR spectroscopy	Replication	Females	QRISK3	Broad	73732	1387	0.558917	0.226721	-	-	-	-	-	-	0.744204	0.00622481	0.732003	0.756404	0.744934	0.00621385	0.732755	0.757113	0.000730229	0.000723546	-0.000687896	0.00214835	0.312862	0.679293
Risk score + Omega-3	NMR spectroscopy	Replication	Females	SCORE2	Narrow	74118	1134	0.558917	0.226721	-	-	-	-	-	-	0.726704	0.00713924	0.712712	0.740697	0.727741	0.00714329	0.713741	0.741742	0.00103692	0.00105304	-0.001027	0.00310085	0.324774	0.823293
Risk score + Omega-3	NMR spectroscopy	Replication	Females	QRISK3	Narrow	73732	1123	0.558917	0.226721	-	-	-	-	-	-	0.732422	0.00706762	0.718569	0.746274	0.733169	0.00706399	0.719324	0.747015	0.00074794	0.000929201	-0.00107326	0.00256914	0.420861	0.847987
Risk score + Omega-3	NMR spectroscopy	Discovery + Replication	Sex-stratified	SCORE2	Broad	297463	8919	0.530978	0.221728	-	-	-	-	-	-	0.718516	0.00253073	0.713556	0.723476	0.720008	0.00253287	0.715044	0.724972	0.00149243	0.000391545	0.000725016	0.00225984	0.000138045	0.00152953
Risk score + Omega-3	NMR spectroscopy	Discovery + Replication	Sex-stratified	QRISK3	Broad	296045	8862	0.530978	0.221728	-	-	-	-	-	-	0.727052	0.00252607	0.722101	0.732003	0.728271	0.00252749	0.723317	0.733224	0.00121898	0.000356092	0.000521051	0.0019169	0.000618856	0.0142853
Risk score + Omega-3	NMR spectroscopy	Discovery + Replication	Sex-stratified	SCORE2	Narrow	297463	7439	0.530978	0.221728	-	-	-	-	-	-	0.708944	0.0028172	0.703423	0.714466	0.710214	0.00282375	0.704679	0.715748	0.00126941	0.000417295	0.000451524	0.00208729	0.00235019	0.00971647
Risk score + Omega-3	NMR spectroscopy	Discovery + Replication	Sex-stratified	QRISK3	Narrow	296045	7397	0.530978	0.221728	-	-	-	-	-	-	0.715227	0.00282139	0.709697	0.720756	0.71622	0.00282615	0.710681	0.72176	0.000993962	0.000377558	0.000253962	0.00173396	0.0084732	0.0782359
Risk score + Omega-3	NMR spectroscopy	Discovery + Replication	Males	SCORE2	Broad	127269	5633	0.497742	0.210796	-	-	-	-	-	-	0.702446	0.00321057	0.696154	0.708739	0.704056	0.00322461	0.697736	0.710376	0.00160965	0.000541475	0.000548382	0.00267093	0.00295175	0.0247768
Risk score + Omega-3	NMR spectroscopy	Discovery + Replication	Males	QRISK3	Broad	126669	5599	0.497742	0.210796	-	-	-	-	-	-	0.70997	0.00320822	0.703682	0.716258	0.711344	0.00322584	0.705022	0.717667	0.00137419	0.00051287	0.00036898	0.00237939	0.00737532	0.092862
Risk score + Omega-3	NMR spectroscopy	Discovery + Replication	Males	SCORE2	Narrow	127269	4783	0.497742	0.210796	-	-	-	-	-	-	0.694568	0.00351323	0.687682	0.701454	0.695731	0.00353029	0.688811	0.70265	0.00116269	0.000509855	0.000163391	0.00216199	0.0225822	0.0613261
Risk score + Omega-3	NMR spectroscopy	Discovery + Replication	Males	QRISK3	Narrow	126669	4760	0.497742	0.210796	-	-	-	-	-	-	0.699923	0.00351855	0.693026	0.706819	0.700891	0.00353735	0.693957	0.707824	0.000967827	0.000475433	3.59964e-05	0.00189966	0.0417828	0.138987
Risk score + Omega-3	NMR spectroscopy	Discovery + Replication	Females	SCORE2	Broad	170194	3286	0.555832	0.226397	-	-	-	-	-	-	0.738785	0.00401691	0.730912	0.746658	0.740131	0.00400658	0.732278	0.747984	0.00134581	0.00056109	0.000246096	0.00244553	0.0164594	0.0894668
Risk score + Omega-3	NMR spectroscopy	Discovery + Replication	Females	QRISK3	Broad	169376	3263	0.555832	0.226397	-	-	-	-	-	-	0.748621	0.00400169	0.740778	0.756465	0.74967	0.00398823	0.741853	0.757486	0.00104828	0.00046768	0.000131648	0.00196492	0.0249966	0.144858
Risk score + Omega-3	NMR spectroscopy	Discovery + Replication	Females	SCORE2	Narrow	170194	2656	0.555832	0.226397	-	-	-	-	-	-	0.728005	0.0045834	0.719022	0.736989	0.729427	0.00457765	0.720455	0.738399	0.00142131	0.000707091	3.54391e-05	0.00280718	0.0444223	0.236634
Risk score + Omega-3	NMR spectroscopy	Discovery + Replication	Females	QRISK3	Narrow	169376	2637	0.555832	0.226397	-	-	-	-	-	-	0.735567	0.00458808	0.726575	0.74456	0.736588	0.00457679	0.727618	0.745559	0.00102097	0.000616686	-0.000187714	0.00222965	0.0978084	0.626236
Risk score + PUFA %	NMR spectroscopy	Discovery	Sex-stratified	SCORE2	Broad	168463	5095	42.5301	3.58265	0.944778	0.0133336	0.920408	0.969794	2.04163e-05	7.96524e-05	0.717865	0.00333203	0.711334	0.724396	0.718597	0.00332557	0.712079	0.725115	0.000732103	0.000273953	0.000195164	0.00126904	0.00753189	0.046363
Risk score + PUFA %	NMR spectroscopy	Discovery	Sex-stratified	QRISK3	Broad	167715	5064	42.5316	3.58212	0.961239	0.0132689	0.936562	0.986565	0.00288871	0.00858684	0.726856	0.00333463	0.72032	0.733392	0.727075	0.00333133	0.720546	0.733605	0.000219239	9.26511e-05	3.76464e-05	0.000400832	0.0179674	0.160548
Risk score + PUFA %	NMR spectroscopy	Discovery	Sex-stratified	SCORE2	Narrow	168463	4240	42.5301	3.58265	0.953282	0.0146243	0.926346	0.981001	0.00106937	0.00321975	0.707092	0.00371558	0.699809	0.714374	0.707723	0.00371147	0.700448	0.714997	0.000631054	0.000304607	3.40357e-05	0.00122807	0.0382934	0.109353
Risk score + PUFA %	NMR spectroscopy	Discovery	Sex-stratified	QRISK3	Narrow	167715	4218	42.5316	3.58212	0.970306	0.0145497	0.943027	0.998375	0.0382871	0.0662846	0.714233	0.00373967	0.706903	0.721562	0.714446	0.00373639	0.707123	0.721769	0.000213448	0.000115586	-1.30963e-05	0.000439992	0.0647964	0.256443
Risk score + PUFA %	NMR spectroscopy	Discovery	Males	SCORE2	Broad	72420	3207	41.6834	3.88477	0.968926	0.0174014	0.936437	1.00254	0.0696741	0.134026	0.69919	0.00427396	0.690813	0.707567	0.69943	0.00427208	0.691056	0.707803	0.000239311	0.00020278	-0.000158131	0.000636753	0.237941	0.583516
Risk score + PUFA %	NMR spectroscopy	Discovery	Males	QRISK3	Broad	72104	3188	41.683	3.88464	0.991379	0.0173536	0.958227	1.02568	0.617822	0.722095	0.706988	0.00427305	0.698613	0.715363	0.706976	0.00427354	0.6986	0.715352	-1.28195e-05	1.5988e-05	-4.41553e-05	1.85163e-05	0.422655	0.82281
Risk score + PUFA %	NMR spectroscopy	Discovery	Males	SCORE2	Narrow	72420	2718	41.6834	3.88477	0.970529	0.0189034	0.935229	1.00716	0.113547	0.170937	0.690593	0.00467979	0.681421	0.699766	0.690831	0.00467829	0.681661	0.7	0.000237362	0.000255476	-0.000263363	0.000738086	0.35284	0.517126
Risk score + PUFA %	NMR spectroscopy	Discovery	Males	QRISK3	Narrow	72104	2704	41.683	3.88464	0.993081	0.0188447	0.957071	1.03045	0.712566	0.791242	0.696364	0.00469124	0.687169	0.705559	0.696391	0.00469045	0.687198	0.705584	2.69968e-05	3.37712e-05	-3.91934e-05	9.31871e-05	0.424056	0.648648
Risk score + PUFA %	NMR spectroscopy	Discovery	Females	SCORE2	Broad	96043	1888	43.1686	3.19157	0.898732	0.021263	0.862048	0.936978	5.12927e-07	4.73603e-06	0.741412	0.00521574	0.731189	0.751635	0.74376	0.00517104	0.733625	0.753895	0.00234814	0.000740302	0.000897172	0.0037991	0.00151464	0.0299683
Risk score + PUFA %	NMR spectroscopy	Discovery	Females	QRISK3	Broad	95611	1876	43.1716	3.18991	0.906232	0.0210372	0.869626	0.944379	2.86498e-06	6.10461e-05	0.75192	0.00521919	0.741691	0.762149	0.753094	0.00519399	0.742914	0.763274	0.00117373	0.000412384	0.000365476	0.00198199	0.00442425	0.175074
Risk score + PUFA %	NMR spectroscopy	Discovery	Females	SCORE2	Narrow	96043	1522	43.1686	3.19157	0.917422	0.0238682	0.875492	0.961359	0.000305024	0.00138511	0.72897	0.00597188	0.717266	0.740675	0.730919	0.00594263	0.719272	0.742566	0.00194864	0.000792618	0.000395141	0.00350215	0.0139523	0.111761
Risk score + PUFA %	NMR spectroscopy	Discovery	Females	QRISK3	Narrow	95611	1514	43.1716	3.18991	0.925585	0.0236123	0.883726	0.969427	0.00105676	0.00609423	0.737933	0.00602962	0.726115	0.749751	0.738771	0.00601117	0.72699	0.750553	0.000838144	0.000432304	-9.1567e-06	0.00168545	0.0525278	0.355929
Risk score + PUFA %	NMR spectroscopy	Replication	Sex-stratified	SCORE2	Broad	128829	3821	42.3879	3.65018	-	-	-	-	-	-	0.719325	0.00389209	0.711696	0.726953	0.720142	0.00388285	0.712532	0.727752	0.000817164	0.000304118	0.000221103	0.00141322	0.00720984	0.0998563
Risk score + PUFA %	NMR spectroscopy	Replication	Sex-stratified	QRISK3	Broad	128159	3795	42.3879	3.65018	-	-	-	-	-	-	0.727244	0.00387134	0.719656	0.734832	0.727492	0.00386225	0.719922	0.735062	0.000248515	0.000222253	-0.000187094	0.000684123	0.263499	0.972419
Risk score + PUFA %	NMR spectroscopy	Replication	Sex-stratified	SCORE2	Narrow	128829	3197	42.3879	3.65018	-	-	-	-	-	-	0.711382	0.00432143	0.702912	0.719852	0.712298	0.00431224	0.703846	0.72075	0.00091588	0.000283284	0.000360653	0.00147111	0.00122464	0.0260943
Risk score + PUFA %	NMR spectroscopy	Replication	Sex-stratified	QRISK3	Narrow	128159	3177	42.3879	3.65018	-	-	-	-	-	-	0.716528	0.00429924	0.708101	0.724954	0.716908	0.00429169	0.708497	0.72532	0.000380863	0.000188227	1.19444e-05	0.000749782	0.0430297	0.595961
Risk score + PUFA %	NMR spectroscopy	Replication	Males	SCORE2	Broad	54791	2424	41.4711	3.9781	-	-	-	-	-	-	0.706798	0.0048631	0.697266	0.716329	0.707286	0.00485854	0.697764	0.716809	0.000488582	0.000233778	3.03846e-05	0.000946779	0.0366236	0.33485
Risk score + PUFA %	NMR spectroscopy	Replication	Males	QRISK3	Broad	54507	2409	41.4711	3.9781	-	-	-	-	-	-	0.71393	0.00485605	0.704413	0.723448	0.714011	0.00485401	0.704497	0.723525	8.05676e-05	6.59419e-05	-4.86762e-05	0.000209811	0.221785	0.888199
Risk score + PUFA %	NMR spectroscopy	Replication	Males	SCORE2	Narrow	54791	2063	41.4711	3.9781	-	-	-	-	-	-	0.699841	0.00531694	0.68942	0.710262	0.700532	0.00531127	0.690122	0.710942	0.000690282	0.00024333	0.000213365	0.0011672	0.00455656	0.0548768
Risk score + PUFA %	NMR spectroscopy	Replication	Males	QRISK3	Narrow	54507	2054	41.4711	3.9781	-	-	-	-	-	-	0.704618	0.00531862	0.694194	0.715043	0.70474	0.00531671	0.694319	0.71516	0.000121543	5.82554e-05	7.36454e-06	0.000235722	0.036944	0.298275
Risk score + PUFA %	NMR spectroscopy	Replication	Females	SCORE2	Broad	74038	1397	43.0663	3.22343	-	-	-	-	-	-	0.735144	0.00628799	0.72282	0.747468	0.736672	0.00624347	0.724435	0.748909	0.0015282	0.000788719	-1.76658e-05	0.00307406	0.0526762	0.335885
Risk score + PUFA %	NMR spectroscopy	Replication	Females	QRISK3	Broad	73652	1386	43.0663	3.22343	-	-	-	-	-	-	0.744087	0.00622874	0.731879	0.756295	0.744395	0.00618036	0.732282	0.756508	0.000307775	0.000801899	-0.00126392	0.00187947	0.701121	0.84808
Risk score + PUFA %	NMR spectroscopy	Replication	Females	SCORE2	Narrow	74038	1134	43.0663	3.22343	-	-	-	-	-	-	0.726674	0.00713914	0.712681	0.740666	0.727901	0.0071018	0.713981	0.74182	0.00122711	0.000699228	-0.000143352	0.00259757	0.079268	0.823293
Risk score + PUFA %	NMR spectroscopy	Replication	Females	QRISK3	Narrow	73652	1123	43.0663	3.22343	-	-	-	-	-	-	0.732396	0.00706761	0.718543	0.746248	0.732837	0.00702821	0.719062	0.746612	0.000441341	0.000701281	-0.000933145	0.00181583	0.529129	0.907539
Risk score + PUFA %	NMR spectroscopy	Discovery + Replication	Sex-stratified	SCORE2	Broad	297292	8916	42.4685	3.61275	-	-	-	-	-	-	0.718501	0.00253114	0.71354	0.723462	0.719263	0.00252584	0.714312	0.724214	0.000761822	0.00020042	0.000369006	0.00115464	0.000144041	0.00153459
Risk score + PUFA %	NMR spectroscopy	Discovery + Replication	Sex-stratified	QRISK3	Broad	295874	8859	42.4685	3.61275	-	-	-	-	-	-	0.727034	0.00252645	0.722082	0.731986	0.72732	0.00252096	0.722379	0.732261	0.000286069	0.000147288	-2.6096e-06	0.000574747	0.0521073	0.400937
Risk score + PUFA %	NMR spectroscopy	Discovery + Replication	Sex-stratified	SCORE2	Narrow	297292	7437	42.4685	3.61275	-	-	-	-	-	-	0.708946	0.00281738	0.703424	0.714468	0.709675	0.00281335	0.704161	0.715189	0.000728984	0.000185795	0.000364833	0.00109313	8.72363e-05	0.000635907
Risk score + PUFA %	NMR spectroscopy	Discovery + Replication	Sex-stratified	QRISK3	Narrow	295874	7395	42.4685	3.61275	-	-	-	-	-	-	0.715227	0.00282157	0.709697	0.720757	0.715538	0.00281743	0.710016	0.72106	0.000310872	0.000123581	6.86589e-05	0.000553086	0.0118849	0.102878
Risk score + PUFA %	NMR spectroscopy	Discovery + Replication	Males	SCORE2	Broad	127211	5631	41.5919	3.92663	-	-	-	-	-	-	0.702454	0.00321091	0.69616	0.708747	0.7028	0.00320894	0.69651	0.709089	0.000346069	0.000154885	4.25001e-05	0.000649638	0.0254593	0.111521
Risk score + PUFA %	NMR spectroscopy	Discovery + Replication	Males	QRISK3	Broad	126611	5597	41.5919	3.92663	-	-	-	-	-	-	0.709976	0.00320857	0.703688	0.716265	0.710025	0.00320738	0.703738	0.716311	4.85812e-05	4.36545e-05	-3.69802e-05	0.000134142	0.265771	0.699222
Risk score + PUFA %	NMR spectroscopy	Discovery + Replication	Males	SCORE2	Narrow	127211	4781	41.5919	3.92663	-	-	-	-	-	-	0.694574	0.0035137	0.687687	0.70146	0.694997	0.00351164	0.688115	0.70188	0.000423777	0.00015968	0.00011081	0.000736744	0.00795637	0.026877
Risk score + PUFA %	NMR spectroscopy	Discovery + Replication	Males	QRISK3	Narrow	126611	4758	41.5919	3.92663	-	-	-	-	-	-	0.699925	0.00351903	0.693028	0.706822	0.699998	0.00351798	0.693103	0.706893	7.24431e-05	3.80871e-05	-2.20614e-06	0.000147092	0.0571659	0.150357
Risk score + PUFA %	NMR spectroscopy	Discovery + Replication	Females	SCORE2	Broad	170081	3285	43.1241	3.20587	-	-	-	-	-	-	0.738746	0.00401792	0.730871	0.746621	0.740681	0.00398776	0.732865	0.748497	0.00193439	0.0005152	0.000924612	0.00294416	0.000173598	0.00437151
Risk score + PUFA %	NMR spectroscopy	Discovery + Replication	Females	QRISK3	Broad	169263	3262	43.1241	3.20587	-	-	-	-	-	-	0.748577	0.00400262	0.740732	0.756422	0.749489	0.00397098	0.741706	0.757272	0.000912374	0.000530171	-0.000126742	0.00195149	0.085268	0.293993
Risk score + PUFA %	NMR spectroscopy	Discovery + Replication	Females	SCORE2	Narrow	170081	2656	43.1241	3.20587	-	-	-	-	-	-	0.727998	0.00458326	0.719015	0.736981	0.729507	0.00456324	0.720563	0.73845	0.00150843	0.000459695	0.000607446	0.00240942	0.00103302	0.0260134
Risk score + PUFA %	NMR spectroscopy	Discovery + Replication	Females	QRISK3	Narrow	169263	2637	43.1241	3.20587	-	-	-	-	-	-	0.735561	0.00458792	0.726569	0.744553	0.736277	0.00456531	0.727329	0.745225	0.000716281	0.00046216	-0.000189536	0.0016221	0.121176	0.626236
Risk score + PUFA / MUFA	NMR spectroscopy	Discovery	Sex-stratified	SCORE2	Broad	168517	5096	1.84708	0.331277	0.934251	0.0145427	0.907997	0.961263	2.91653e-06	1.39289e-05	0.717907	0.00333172	0.711376	0.724437	0.718744	0.00332432	0.712229	0.72526	0.000837695	0.000302944	0.000243936	0.00143145	0.0056891	0.0404072
Risk score + PUFA / MUFA	NMR spectroscopy	Discovery	Sex-stratified	QRISK3	Broad	167769	5065	1.84727	0.331228	0.954946	0.0144438	0.928291	0.982366	0.00141441	0.00455571	0.726899	0.00333437	0.720364	0.733434	0.727177	0.00332597	0.720658	0.733695	0.000277442	0.000219341	-0.000152458	0.000707341	0.205911	0.639652
Risk score + PUFA / MUFA	NMR spectroscopy	Discovery	Sex-stratified	SCORE2	Narrow	168517	4241	1.84708	0.331277	0.934149	0.0159289	0.905435	0.963773	1.89857e-05	8.76505e-05	0.707144	0.00371517	0.699862	0.714425	0.708097	0.00370911	0.700827	0.715366	0.000952934	0.000332499	0.000301248	0.00160462	0.00415727	0.0240069
Risk score + PUFA / MUFA	NMR spectroscopy	Discovery	Sex-stratified	QRISK3	Narrow	167769	4219	1.84727	0.331228	0.955364	0.0158152	0.926204	0.985441	0.00388572	0.0100593	0.714287	0.00373931	0.706958	0.721616	0.714707	0.00373095	0.707394	0.722019	0.000419317	0.000237281	-4.57461e-05	0.00088438	0.0771995	0.277718
Risk score + PUFA / MUFA	NMR spectroscopy	Discovery	Males	SCORE2	Broad	72441	3208	1.7568	0.333256	0.965407	0.0180235	0.931899	1.00012	0.0507793	0.103063	0.699279	0.00427324	0.690904	0.707655	0.699531	0.00427022	0.691161	0.7079	0.000251593	0.00022963	-0.000198474	0.00070166	0.273235	0.615746
Risk score + PUFA / MUFA	NMR spectroscopy	Discovery	Males	QRISK3	Broad	72125	3189	1.75681	0.333244	0.99317	0.017947	0.958842	1.02873	0.702569	0.772268	0.707077	0.0042724	0.698703	0.71545	0.707087	0.00427086	0.698716	0.715458	1.0428e-05	4.62776e-05	-8.02743e-05	0.00010113	0.821718	0.976063
Risk score + PUFA / MUFA	NMR spectroscopy	Discovery	Males	SCORE2	Narrow	72441	2719	1.7568	0.333256	0.959992	0.0195809	0.923847	0.99755	0.0370494	0.0649536	0.6907	0.00467892	0.681529	0.69987	0.691075	0.00467482	0.681913	0.700238	0.000375201	0.000286785	-0.000186886	0.000937288	0.190771	0.33874
Risk score + PUFA / MUFA	NMR spectroscopy	Discovery	Males	QRISK3	Narrow	72125	2705	1.75681	0.333244	0.987479	0.0194919	0.950465	1.02593	0.517992	0.628558	0.696472	0.00469048	0.687279	0.705665	0.696547	0.00468748	0.68736	0.705734	7.52931e-05	9.14171e-05	-0.000103881	0.000254467	0.410154	0.633144
Risk score + PUFA / MUFA	NMR spectroscopy	Discovery	Females	SCORE2	Broad	96076	1888	1.91515	0.313008	0.883452	0.0234497	0.843767	0.925003	1.26083e-07	1.74625e-06	0.741399	0.005216	0.731176	0.751623	0.743896	0.00517495	0.733754	0.754039	0.00249691	0.000749494	0.00102793	0.0039659	0.000863903	0.0199418
Risk score + PUFA / MUFA	NMR spectroscopy	Discovery	Females	QRISK3	Broad	95644	1876	1.91549	0.312856	0.892872	0.0231574	0.853253	0.934331	9.92543e-07	2.74935e-05	0.751913	0.00521953	0.741683	0.762143	0.753212	0.00517548	0.743068	0.763355	0.00129873	0.000772796	-0.000215927	0.00281338	0.0928497	0.399487
Risk score + PUFA / MUFA	NMR spectroscopy	Discovery	Females	SCORE2	Narrow	96076	1522	1.91515	0.313008	0.889886	0.0261136	0.845486	0.936618	7.91493e-06	6.44834e-05	0.728957	0.00597216	0.717252	0.740662	0.731474	0.00594395	0.719824	0.743124	0.00251653	0.000788022	0.000972034	0.00406102	0.00140572	0.0486729
Risk score + PUFA / MUFA	NMR spectroscopy	Discovery	Females	QRISK3	Narrow	95644	1514	1.91549	0.312856	0.900355	0.0257736	0.856003	0.947005	4.64859e-05	0.000515064	0.737925	0.00603	0.726107	0.749744	0.739266	0.00599309	0.727519	0.751012	0.00134024	0.000798394	-0.000224579	0.00290507	0.0932153	0.414378
Risk score + PUFA / MUFA	NMR spectroscopy	Replication	Sex-stratified	SCORE2	Broad	128891	3822	1.83239	0.33319	-	-	-	-	-	-	0.719354	0.00389129	0.711727	0.726981	0.720236	0.00388133	0.712629	0.727843	0.000882025	0.000349564	0.000196893	0.00156716	0.0116287	0.135524
Risk score + PUFA / MUFA	NMR spectroscopy	Replication	Sex-stratified	QRISK3	Broad	128221	3796	1.83239	0.33319	-	-	-	-	-	-	0.727279	0.00387064	0.719692	0.734865	0.727516	0.00386124	0.719948	0.735084	0.000237705	0.000253142	-0.000258443	0.000733853	0.34772	0.972419
Risk score + PUFA / MUFA	NMR spectroscopy	Replication	Sex-stratified	SCORE2	Narrow	128891	3197	1.83239	0.33319	-	-	-	-	-	-	0.711371	0.00432174	0.702901	0.719842	0.712533	0.00431013	0.704085	0.720981	0.00116148	0.000383098	0.000410626	0.00191234	0.00243083	0.0374078
Risk score + PUFA / MUFA	NMR spectroscopy	Replication	Sex-stratified	QRISK3	Narrow	128221	3177	1.83239	0.33319	-	-	-	-	-	-	0.716516	0.00429958	0.708089	0.724943	0.717	0.00428889	0.708594	0.725406	0.000483496	0.000275835	-5.71301e-05	0.00102412	0.0796283	0.735235
Risk score + PUFA / MUFA	NMR spectroscopy	Replication	Males	SCORE2	Broad	54805	2424	1.73704	0.335845	-	-	-	-	-	-	0.706782	0.00486326	0.697251	0.716314	0.70733	0.00485772	0.69781	0.716851	0.000548008	0.000258991	4.03948e-05	0.00105562	0.0343504	0.33485
Risk score + PUFA / MUFA	NMR spectroscopy	Replication	Males	QRISK3	Broad	54521	2409	1.73704	0.335845	-	-	-	-	-	-	0.713918	0.00485632	0.7044	0.723436	0.713985	0.00485453	0.70447	0.723499	6.63058e-05	5.27248e-05	-3.70329e-05	0.000169644	0.208543	0.888199
Risk score + PUFA / MUFA	NMR spectroscopy	Replication	Males	SCORE2	Narrow	54805	2063	1.73704	0.335845	-	-	-	-	-	-	0.699826	0.00531712	0.689405	0.710247	0.700733	0.00530781	0.69033	0.711136	0.000907215	0.00033012	0.000260191	0.00155424	0.00599353	0.0614892
Risk score + PUFA / MUFA	NMR spectroscopy	Replication	Males	QRISK3	Narrow	54521	2054	1.73704	0.335845	-	-	-	-	-	-	0.704606	0.00531892	0.694181	0.715031	0.704822	0.00531459	0.694405	0.715238	0.000215592	0.000106236	7.37304e-06	0.000423812	0.042421	0.301298
Risk score + PUFA / MUFA	NMR spectroscopy	Replication	Females	SCORE2	Broad	74086	1398	1.90293	0.313051	-	-	-	-	-	-	0.735211	0.00628416	0.722895	0.747528	0.736559	0.00624702	0.724315	0.748803	0.00134793	0.000900134	-0.000416303	0.00311216	0.13427	0.453571
Risk score + PUFA / MUFA	NMR spectroscopy	Replication	Females	QRISK3	Broad	73700	1387	1.90293	0.313051	-	-	-	-	-	-	0.744162	0.00622513	0.731961	0.756363	0.74419	0.0061867	0.732065	0.756316	2.82885e-05	0.000915354	-0.00176577	0.00182235	0.975346	0.992811
Risk score + PUFA / MUFA	NMR spectroscopy	Replication	Females	SCORE2	Narrow	74086	1134	1.90293	0.313051	-	-	-	-	-	-	0.726663	0.00713946	0.71267	0.740656	0.728009	0.00710553	0.714082	0.741935	0.00134526	0.000908142	-0.000434664	0.00312519	0.138518	0.823293
Risk score + PUFA / MUFA	NMR spectroscopy	Replication	Females	QRISK3	Narrow	73700	1123	1.90293	0.313051	-	-	-	-	-	-	0.732379	0.00706796	0.718526	0.746232	0.732791	0.00702951	0.719013	0.746568	0.000411719	0.000926323	-0.00140384	0.00222728	0.656706	0.907539
Risk score + PUFA / MUFA	NMR spectroscopy	Discovery + Replication	Sex-stratified	SCORE2	Broad	297408	8918	1.84072	0.332186	-	-	-	-	-	-	0.718537	0.00253077	0.713577	0.723498	0.719387	0.00252483	0.714438	0.724335	0.000849426	0.000228928	0.000400734	0.00129812	0.000206898	0.00212262
Risk score + PUFA / MUFA	NMR spectroscopy	Discovery + Replication	Sex-stratified	QRISK3	Broad	295990	8861	1.84072	0.332186	-	-	-	-	-	-	0.727073	0.00252614	0.722122	0.732024	0.72733	0.00251988	0.722391	0.732269	0.000256296	0.000165712	-6.84935e-05	0.000581085	0.121951	0.589077
Risk score + PUFA / MUFA	NMR spectroscopy	Discovery + Replication	Sex-stratified	SCORE2	Narrow	297408	7438	1.84072	0.332186	-	-	-	-	-	-	0.708972	0.00281727	0.70345	0.714493	0.710008	0.00281147	0.704498	0.715519	0.00103661	0.000251084	0.000544498	0.00152873	3.65057e-05	0.000388926
Risk score + PUFA / MUFA	NMR spectroscopy	Discovery + Replication	Sex-stratified	QRISK3	Narrow	295990	7396	1.84072	0.332186	-	-	-	-	-	-	0.715253	0.00282151	0.709723	0.720783	0.715696	0.00281491	0.710179	0.721213	0.000443204	0.000179824	9.07547e-05	0.000795653	0.0137147	0.109033
Risk score + PUFA / MUFA	NMR spectroscopy	Discovery + Replication	Males	SCORE2	Broad	127246	5632	1.74829	0.334515	-	-	-	-	-	-	0.702497	0.00321064	0.696205	0.70879	0.702876	0.00320789	0.696589	0.709164	0.000379094	0.000171801	4.23697e-05	0.000715818	0.0273431	0.114758
Risk score + PUFA / MUFA	NMR spectroscopy	Discovery + Replication	Males	QRISK3	Broad	126646	5598	1.74829	0.334515	-	-	-	-	-	-	0.710021	0.00320836	0.703732	0.716309	0.710053	0.00320721	0.703767	0.716339	3.25742e-05	3.46868e-05	-3.54108e-05	0.000100559	0.347683	0.77011
Risk score + PUFA / MUFA	NMR spectroscopy	Discovery + Replication	Males	SCORE2	Narrow	127246	4782	1.74829	0.334515	-	-	-	-	-	-	0.694627	0.00351337	0.687741	0.701513	0.695229	0.00350912	0.688352	0.702107	0.000602467	0.000216502	0.00017813	0.0010268	0.0053904	0.020454
Risk score + PUFA / MUFA	NMR spectroscopy	Discovery + Replication	Males	QRISK3	Narrow	126646	4759	1.74829	0.334515	-	-	-	-	-	-	0.69998	0.00351879	0.693083	0.706877	0.700111	0.00351635	0.693219	0.707003	0.000130786	6.92183e-05	-4.87886e-06	0.000266452	0.0588277	0.152292
Risk score + PUFA / MUFA	NMR spectroscopy	Discovery + Replication	Females	SCORE2	Broad	170162	3286	1.90983	0.313085	-	-	-	-	-	-	0.738767	0.00401698	0.730894	0.74664	0.740747	0.0039891	0.732929	0.748566	0.00198037	0.000576161	0.000851114	0.00310962	0.000587809	0.0108549
Risk score + PUFA / MUFA	NMR spectroscopy	Discovery + Replication	Females	QRISK3	Broad	169344	3263	1.90983	0.313085	-	-	-	-	-	-	0.748603	0.00400178	0.74076	0.756447	0.74934	0.00397194	0.741556	0.757125	0.000737105	0.000590508	-0.00042027	0.00189448	0.211938	0.481202
Risk score + PUFA / MUFA	NMR spectroscopy	Discovery + Replication	Females	SCORE2	Narrow	170162	2656	1.90983	0.313085	-	-	-	-	-	-	0.727987	0.00458347	0.719003	0.73697	0.729978	0.00456196	0.721036	0.738919	0.00199091	0.000594995	0.000824744	0.00315708	0.000819568	0.0252245
Risk score + PUFA / MUFA	NMR spectroscopy	Discovery + Replication	Females	QRISK3	Narrow	169344	2637	1.90983	0.313085	-	-	-	-	-	-	0.735549	0.00458818	0.726556	0.744542	0.736482	0.00456129	0.727542	0.745422	0.000932706	0.000604428	-0.000251952	0.00211736	0.122801	0.626236
Risk score + MUFA %	NMR spectroscopy	Discovery	Sex-stratified	SCORE2	Broad	168463	5095	23.4635	2.52582	1.06735	0.0140103	1.03844	1.09706	3.28866e-06	1.544e-05	0.717865	0.00333203	0.711334	0.724396	0.718674	0.00332584	0.712155	0.725193	0.000808907	0.000305337	0.000210457	0.00140736	0.00806765	0.0485813
Risk score + MUFA %	NMR spectroscopy	Discovery	Sex-stratified	QRISK3	Broad	167715	5064	23.4617	2.52523	1.03971	0.0139543	1.01166	1.06854	0.00525989	0.0138761	0.726856	0.00333463	0.72032	0.733392	0.727022	0.00333139	0.720493	0.733552	0.00016647	8.83028e-05	-6.60005e-06	0.00033954	0.0594001	0.342788
Risk score + MUFA %	NMR spectroscopy	Discovery	Sex-stratified	SCORE2	Narrow	168463	4240	23.4635	2.52582	1.0748	0.0153164	1.04301	1.10755	2.48526e-06	1.40493e-05	0.707092	0.00371558	0.699809	0.714374	0.708222	0.00370884	0.700953	0.715491	0.0011306	0.000423286	0.000300974	0.00196022	0.0075624	0.036117
Risk score + MUFA %	NMR spectroscopy	Discovery	Sex-stratified	QRISK3	Narrow	167715	4218	23.4617	2.52523	1.04635	0.0152526	1.01553	1.0781	0.0029748	0.00814272	0.714233	0.00373967	0.706903	0.721562	0.71465	0.00373296	0.707333	0.721966	0.000417409	0.000194984	3.52478e-05	0.00079957	0.0322953	0.162651
Risk score + MUFA %	NMR spectroscopy	Discovery	Males	SCORE2	Broad	72420	3207	24.2019	2.60044	1.03845	0.0176448	1.00315	1.07499	0.0324812	0.0725588	0.69919	0.00427396	0.690813	0.707567	0.699479	0.004271	0.691108	0.70785	0.000288804	0.000245563	-0.00019249	0.000770098	0.239558	0.583516
Risk score + MUFA %	NMR spectroscopy	Discovery	Males	QRISK3	Broad	72104	3188	24.2015	2.60037	1.00568	0.0176332	0.971513	1.04104	0.748228	0.814194	0.706988	0.00427305	0.698613	0.715363	0.706976	0.00427402	0.698599	0.715353	-1.21892e-05	2.90379e-05	-6.91025e-05	4.47241e-05	0.674655	0.949736
Risk score + MUFA %	NMR spectroscopy	Discovery	Males	SCORE2	Narrow	72420	2718	24.2019	2.60044	1.04626	0.0191362	1.00775	1.08625	0.0181093	0.0360883	0.690593	0.00467979	0.681421	0.699766	0.691075	0.00467417	0.681914	0.700237	0.000482151	0.000362307	-0.000227958	0.00119226	0.183262	0.33397
Risk score + MUFA %	NMR spectroscopy	Discovery	Males	QRISK3	Narrow	72104	2704	24.2015	2.60037	1.01348	0.0191172	0.976204	1.05217	0.483829	0.598306	0.696364	0.00469124	0.687169	0.705559	0.696444	0.00468857	0.687255	0.705633	7.99025e-05	8.42513e-05	-8.52269e-05	0.000245032	0.342934	0.552283
Risk score + MUFA %	NMR spectroscopy	Discovery	Females	SCORE2	Broad	96043	1888	22.9068	2.31739	1.11992	0.022291	1.07205	1.16993	3.75611e-07	4.10697e-06	0.741412	0.00521574	0.731189	0.751635	0.743672	0.005181	0.733518	0.753827	0.00226022	0.000771266	0.000748561	0.00377187	0.00338389	0.0520051
Risk score + MUFA %	NMR spectroscopy	Discovery	Females	QRISK3	Broad	95611	1876	22.9038	2.31568	1.10214	0.0220433	1.05553	1.1508	1.0252e-05	0.000177489	0.75192	0.00521919	0.741691	0.762149	0.752882	0.0051976	0.742695	0.763069	0.000962284	0.000388605	0.000200632	0.00172394	0.013277	0.238449
Risk score + MUFA %	NMR spectroscopy	Discovery	Females	SCORE2	Narrow	96043	1522	22.9068	2.31739	1.12942	0.0247721	1.07589	1.18561	8.97381e-07	9.45147e-06	0.72897	0.00597188	0.717266	0.740675	0.731863	0.00594126	0.720218	0.743508	0.00289273	0.00106176	0.00081172	0.00497373	0.00644048	0.10583
Risk score + MUFA %	NMR spectroscopy	Discovery	Females	QRISK3	Narrow	95611	1514	22.9038	2.31568	1.10959	0.0244934	1.05758	1.16416	2.17929e-05	0.000317717	0.737933	0.00602962	0.726115	0.749751	0.739324	0.00599979	0.727565	0.751083	0.00139097	0.000635381	0.00014565	0.0026363	0.0285826	0.25967
Risk score + MUFA %	NMR spectroscopy	Replication	Sex-stratified	SCORE2	Broad	128829	3821	23.5863	2.58476	-	-	-	-	-	-	0.719325	0.00389209	0.711696	0.726953	0.720203	0.0038838	0.712591	0.727815	0.000878119	0.000344078	0.000203739	0.0015525	0.0107078	0.134821
Risk score + MUFA %	NMR spectroscopy	Replication	Sex-stratified	QRISK3	Broad	128159	3795	23.5863	2.58476	-	-	-	-	-	-	0.727244	0.00387134	0.719656	0.734832	0.727478	0.00386402	0.719905	0.735051	0.000234228	0.000218552	-0.000194126	0.000662583	0.283842	0.972419
Risk score + MUFA %	NMR spectroscopy	Replication	Sex-stratified	SCORE2	Narrow	128829	3197	23.5863	2.58476	-	-	-	-	-	-	0.711382	0.00432143	0.702912	0.719852	0.712613	0.00431014	0.704165	0.721061	0.00123113	0.000418004	0.000411858	0.0020504	0.00322682	0.0446914
Risk score + MUFA %	NMR spectroscopy	Replication	Sex-stratified	QRISK3	Narrow	128159	3177	23.5863	2.58476	-	-	-	-	-	-	0.716528	0.00429924	0.708101	0.724954	0.717043	0.00428859	0.708637	0.725448	0.000515065	0.000280962	-3.56092e-05	0.00106574	0.0667693	0.694676
Risk score + MUFA %	NMR spectroscopy	Replication	Males	SCORE2	Broad	54791	2424	24.3732	2.6803	-	-	-	-	-	-	0.706798	0.0048631	0.697266	0.716329	0.70736	0.00485764	0.697839	0.716881	0.000562366	0.000281483	1.06691e-05	0.00111406	0.0457311	0.383864
Risk score + MUFA %	NMR spectroscopy	Replication	Males	QRISK3	Broad	54507	2409	24.3732	2.6803	-	-	-	-	-	-	0.71393	0.00485605	0.704413	0.723448	0.713981	0.00485453	0.704466	0.723496	5.06568e-05	4.41983e-05	-3.59703e-05	0.000137284	0.251743	0.907277
Risk score + MUFA %	NMR spectroscopy	Replication	Males	SCORE2	Narrow	54791	2063	24.3732	2.6803	-	-	-	-	-	-	0.699841	0.00531694	0.68942	0.710262	0.700846	0.00530595	0.690447	0.711246	0.00100487	0.000371986	0.000275792	0.00173395	0.0069055	0.0659594
Risk score + MUFA %	NMR spectroscopy	Replication	Males	QRISK3	Narrow	54507	2054	24.3732	2.6803	-	-	-	-	-	-	0.704618	0.00531862	0.694194	0.715043	0.704853	0.00531363	0.694438	0.715267	0.000234421	0.000114416	1.017e-05	0.000458672	0.0404768	0.298275
Risk score + MUFA %	NMR spectroscopy	Replication	Females	SCORE2	Broad	74038	1397	23.0039	2.34763	-	-	-	-	-	-	0.735144	0.00628799	0.72282	0.747468	0.736572	0.00625706	0.724308	0.748835	0.00142803	0.000849743	-0.000237432	0.0030935	0.0928508	0.388579
Risk score + MUFA %	NMR spectroscopy	Replication	Females	QRISK3	Broad	73652	1386	23.0039	2.34763	-	-	-	-	-	-	0.744087	0.00622874	0.731879	0.756295	0.744312	0.00619892	0.732163	0.756462	0.000225155	0.000809139	-0.00136073	0.00181104	0.780809	0.896552
Risk score + MUFA %	NMR spectroscopy	Replication	Females	SCORE2	Narrow	74038	1134	23.0039	2.34763	-	-	-	-	-	-	0.726674	0.00713914	0.712681	0.740666	0.728036	0.00710968	0.714101	0.741971	0.0013624	0.000977335	-0.000553142	0.00327794	0.163319	0.823293
Risk score + MUFA %	NMR spectroscopy	Replication	Females	QRISK3	Narrow	73652	1123	23.0039	2.34763	-	-	-	-	-	-	0.732396	0.00706761	0.718543	0.746248	0.732862	0.00703334	0.719077	0.746648	0.000466835	0.000947922	-0.00139106	0.00232473	0.622378	0.907539
Risk score + MUFA %	NMR spectroscopy	Discovery + Replication	Sex-stratified	SCORE2	Broad	297292	8916	23.5167	2.55225	-	-	-	-	-	-	0.718501	0.00253114	0.71354	0.723462	0.719329	0.00252621	0.714378	0.72428	0.000827735	0.000225806	0.000385162	0.00127031	0.000246679	0.00244036
Risk score + MUFA %	NMR spectroscopy	Discovery + Replication	Sex-stratified	QRISK3	Broad	295874	8859	23.5167	2.55225	-	-	-	-	-	-	0.727034	0.00252645	0.722082	0.731986	0.727253	0.00252155	0.722311	0.732195	0.000219095	0.000143635	-6.24244e-05	0.000500615	0.127169	0.589077
Risk score + MUFA %	NMR spectroscopy	Discovery + Replication	Sex-stratified	SCORE2	Narrow	297292	7437	23.5167	2.55225	-	-	-	-	-	-	0.708946	0.00281738	0.703424	0.714468	0.710089	0.00281159	0.704578	0.715599	0.00114243	0.00027357	0.000606242	0.00167862	2.96669e-05	0.000338239
Risk score + MUFA %	NMR spectroscopy	Discovery + Replication	Sex-stratified	QRISK3	Narrow	295874	7395	23.5167	2.55225	-	-	-	-	-	-	0.715227	0.00282157	0.709697	0.720757	0.715699	0.00281508	0.710182	0.721217	0.000472299	0.000183066	0.000113496	0.000831102	0.00988184	0.088299
Risk score + MUFA %	NMR spectroscopy	Discovery + Replication	Males	SCORE2	Broad	127211	5631	24.2757	2.63649	-	-	-	-	-	-	0.702454	0.00321091	0.69616	0.708747	0.702862	0.00320826	0.696574	0.70915	0.00040782	0.000186879	4.15434e-05	0.000774096	0.02909	0.120268
Risk score + MUFA %	NMR spectroscopy	Discovery + Replication	Males	QRISK3	Broad	126611	5597	24.2757	2.63649	-	-	-	-	-	-	0.709976	0.00320857	0.703688	0.716265	0.710002	0.00320766	0.703715	0.716289	2.60089e-05	2.90854e-05	-3.09974e-05	8.30151e-05	0.371201	0.77011
Risk score + MUFA %	NMR spectroscopy	Discovery + Replication	Males	SCORE2	Narrow	127211	4781	24.2757	2.63649	-	-	-	-	-	-	0.694574	0.0035137	0.687687	0.70146	0.695278	0.00350859	0.688402	0.702155	0.000704718	0.000243434	0.000227596	0.00118184	0.00379275	0.0150085
Risk score + MUFA %	NMR spectroscopy	Discovery + Replication	Males	QRISK3	Narrow	126611	4758	24.2757	2.63649	-	-	-	-	-	-	0.699925	0.00351903	0.693028	0.706822	0.70007	0.0035164	0.693178	0.706962	0.000144596	7.46778e-05	-1.76971e-06	0.000290962	0.0528351	0.149329
Risk score + MUFA %	NMR spectroscopy	Discovery + Replication	Females	SCORE2	Broad	170081	3285	22.9491	2.33109	-	-	-	-	-	-	0.738746	0.00401792	0.730871	0.746621	0.740607	0.00399534	0.732776	0.748438	0.00186084	0.000547439	0.000787882	0.00293381	0.00067589	0.011013
Risk score + MUFA %	NMR spectroscopy	Discovery + Replication	Females	QRISK3	Broad	169263	3262	22.9491	2.33109	-	-	-	-	-	-	0.748577	0.00400262	0.740732	0.756422	0.749252	0.00397848	0.741455	0.75705	0.000675563	0.000524856	-0.000353136	0.00170426	0.198046	0.468877
Risk score + MUFA %	NMR spectroscopy	Discovery + Replication	Females	SCORE2	Narrow	170081	2656	22.9491	2.33109	-	-	-	-	-	-	0.727998	0.00458326	0.719015	0.736981	0.730124	0.00456411	0.721179	0.73907	0.00212594	0.000641379	0.000868865	0.00338302	0.000917588	0.0254172
Risk score + MUFA %	NMR spectroscopy	Discovery + Replication	Females	QRISK3	Narrow	169263	2637	22.9491	2.33109	-	-	-	-	-	-	0.735561	0.00458792	0.726569	0.744553	0.73656	0.00456199	0.727619	0.745501	0.000999134	0.000617101	-0.000210362	0.00220863	0.105431	0.626236
Risk score + IDL-CE %	NMR spectroscopy	Discovery	Sex-stratified	SCORE2	Broad	168276	5093	50.4293	2.11583	0.926356	0.013139	0.902805	0.950521	5.81026e-09	4.47067e-08	0.717838	0.00333313	0.711306	0.724371	0.719167	0.00333363	0.712633	0.7257	0.00132818	0.000371528	0.000599998	0.00205636	0.000350347	0.00539146
Risk score + IDL-CE %	NMR spectroscopy	Discovery	Sex-stratified	QRISK3	Broad	167529	5062	50.4311	2.11541	0.953383	0.0130998	0.929217	0.978179	0.000268234	0.00107682	0.726806	0.00333564	0.720268	0.733344	0.727227	0.00333541	0.72069	0.733764	0.000420876	0.000158417	0.000110385	0.000731366	0.00788939	0.0950156
Risk score + IDL-CE %	NMR spectroscopy	Discovery	Sex-stratified	SCORE2	Narrow	168276	4238	50.4293	2.11583	0.947119	0.0145399	0.920509	0.974498	0.000186478	0.000688724	0.707051	0.00371701	0.699766	0.714337	0.707904	0.0037211	0.700611	0.715197	0.000852453	0.000323455	0.000218493	0.00148641	0.00840227	0.0393927
Risk score + IDL-CE %	NMR spectroscopy	Discovery	Sex-stratified	QRISK3	Narrow	167529	4216	50.4311	2.11541	0.974193	0.0144861	0.946922	1.00225	0.0710882	0.114485	0.714167	0.00374099	0.706834	0.721499	0.714379	0.00374205	0.707044	0.721713	0.000212072	0.000107996	4.03827e-07	0.000423741	0.0495645	0.221441
Risk score + IDL-CE %	NMR spectroscopy	Discovery	Males	SCORE2	Broad	72332	3205	50.0646	2.2128	0.945994	0.016925	0.915128	0.977901	0.0010369	0.00359026	0.699074	0.00427602	0.690693	0.707455	0.699942	0.00427428	0.691565	0.70832	0.00086866	0.000373028	0.000137538	0.00159978	0.0198765	0.12754
Risk score + IDL-CE %	NMR spectroscopy	Discovery	Males	QRISK3	Broad	72017	3186	50.0659	2.21272	0.979444	0.0169207	0.947494	1.01247	0.219637	0.316872	0.706847	0.00427498	0.698468	0.715225	0.706962	0.00427444	0.698584	0.71534	0.000115316	8.28283e-05	-4.70244e-05	0.000277657	0.163853	0.581887
Risk score + IDL-CE %	NMR spectroscopy	Discovery	Males	SCORE2	Narrow	72332	2716	50.0646	2.2128	0.965782	0.0185717	0.93126	1.00158	0.0608269	0.0996985	0.690458	0.00468241	0.68128	0.699635	0.690948	0.00468355	0.681768	0.700127	0.000490232	0.000281103	-6.07191e-05	0.00104118	0.0811659	0.20248
Risk score + IDL-CE %	NMR spectroscopy	Discovery	Males	QRISK3	Narrow	72017	2702	50.0659	2.21272	0.998967	0.0185502	0.963299	1.03596	0.955571	0.959033	0.696199	0.00469367	0.686999	0.705398	0.696193	0.00469371	0.686993	0.705392	-5.88873e-06	5.8311e-06	-1.73175e-05	5.54001e-06	0.312551	0.534424
Risk score + IDL-CE %	NMR spectroscopy	Discovery	Females	SCORE2	Broad	95944	1888	50.7043	1.99611	0.889775	0.0213563	0.8533	0.927809	4.5383e-08	7.85693e-07	0.741479	0.00521582	0.731256	0.751702	0.743751	0.00521891	0.733523	0.75398	0.00227245	0.000795602	0.000713101	0.0038318	0.00428653	0.0588189
Risk score + IDL-CE %	NMR spectroscopy	Discovery	Females	QRISK3	Broad	95512	1876	50.7065	1.99526	0.906878	0.0212071	0.869956	0.945366	4.04213e-06	7.99764e-05	0.751965	0.00521914	0.741736	0.762195	0.753098	0.00521993	0.742867	0.763329	0.00113226	0.000482234	0.000187095	0.00207742	0.0188776	0.238449
Risk score + IDL-CE %	NMR spectroscopy	Discovery	Females	SCORE2	Narrow	95944	1522	50.7043	1.99611	0.910949	0.0240304	0.869039	0.95488	0.000103917	0.000523364	0.729036	0.00597201	0.717331	0.740741	0.730717	0.00598867	0.71898	0.742455	0.00168143	0.000799272	0.000114886	0.00324798	0.0354044	0.175089
Risk score + IDL-CE %	NMR spectroscopy	Discovery	Females	QRISK3	Narrow	95512	1514	50.7065	1.99526	0.928207	0.0238432	0.885828	0.972613	0.00178047	0.00913317	0.737977	0.00602958	0.72616	0.749795	0.738698	0.00603786	0.726864	0.750532	0.000721079	0.000464385	-0.000189099	0.00163126	0.12048	0.450987
Risk score + IDL-CE %	NMR spectroscopy	Replication	Sex-stratified	SCORE2	Broad	128883	3822	50.4516	2.07244	-	-	-	-	-	-	0.719244	0.00389166	0.711616	0.726871	0.71981	0.00389108	0.712184	0.727437	0.000566178	0.000419833	-0.000256679	0.00138904	0.177472	0.733727
Risk score + IDL-CE %	NMR spectroscopy	Replication	Sex-stratified	QRISK3	Broad	128213	3796	50.4516	2.07244	-	-	-	-	-	-	0.727165	0.00387097	0.719578	0.734752	0.727062	0.0038681	0.719481	0.734643	-0.000102722	0.000276316	-0.000644292	0.000438847	0.710074	0.98559
Risk score + IDL-CE %	NMR spectroscopy	Replication	Sex-stratified	SCORE2	Narrow	128883	3197	50.4516	2.07244	-	-	-	-	-	-	0.711237	0.00432217	0.702766	0.719708	0.711688	0.0043206	0.70322	0.720156	0.000450862	0.000328946	-0.00019386	0.00109558	0.170492	0.472262
Risk score + IDL-CE %	NMR spectroscopy	Replication	Sex-stratified	QRISK3	Narrow	128213	3177	50.4516	2.07244	-	-	-	-	-	-	0.716379	0.00429993	0.707952	0.724807	0.716384	0.00429764	0.707961	0.724807	4.35337e-06	0.000167445	-0.000323834	0.00033254	0.979258	0.98638
Risk score + IDL-CE %	NMR spectroscopy	Replication	Males	SCORE2	Broad	54807	2424	50.1472	2.20267	-	-	-	-	-	-	0.706565	0.0048643	0.697031	0.716099	0.706943	0.00486515	0.697407	0.716478	0.000377729	0.000413539	-0.000432793	0.00118825	0.361029	0.842778
Risk score + IDL-CE %	NMR spectroscopy	Replication	Males	QRISK3	Broad	54523	2409	50.1472	2.20267	-	-	-	-	-	-	0.713693	0.00485713	0.704173	0.723213	0.71361	0.00485603	0.704093	0.723128	-8.26558e-05	0.000157413	-0.000391179	0.000225867	0.59952	0.970429
Risk score + IDL-CE %	NMR spectroscopy	Replication	Males	SCORE2	Narrow	54807	2063	50.1472	2.20267	-	-	-	-	-	-	0.699571	0.00531827	0.689147	0.709995	0.699933	0.00531426	0.689517	0.710349	0.000361891	0.000288132	-0.000202837	0.000926619	0.209119	0.373716
Risk score + IDL-CE %	NMR spectroscopy	Replication	Males	QRISK3	Narrow	54523	2054	50.1472	2.20267	-	-	-	-	-	-	0.704345	0.00531973	0.693919	0.714772	0.704344	0.00531961	0.693917	0.71477	-1.4592e-06	9.05869e-06	-1.92139e-05	1.62955e-05	0.872028	0.932632
Risk score + IDL-CE %	NMR spectroscopy	Replication	Females	SCORE2	Broad	74076	1398	50.6768	1.94007	-	-	-	-	-	-	0.73524	0.0062838	0.722924	0.747556	0.736211	0.00627585	0.723911	0.748512	0.000970807	0.000916521	-0.00082554	0.00276715	0.289494	0.636428
Risk score + IDL-CE %	NMR spectroscopy	Replication	Females	QRISK3	Broad	73690	1387	50.6768	1.94007	-	-	-	-	-	-	0.744193	0.00622486	0.731992	0.756393	0.744202	0.00620966	0.732031	0.756372	9.00904e-06	0.000856221	-0.00166915	0.00168717	0.991605	0.992811
Risk score + IDL-CE %	NMR spectroscopy	Replication	Females	SCORE2	Narrow	74076	1134	50.6768	1.94007	-	-	-	-	-	-	0.726692	0.00713908	0.7127	0.740685	0.727182	0.00714176	0.713184	0.741179	0.000489365	0.000785581	-0.00105035	0.00202908	0.533328	0.885895
Risk score + IDL-CE %	NMR spectroscopy	Replication	Females	QRISK3	Narrow	73690	1123	50.6768	1.94007	-	-	-	-	-	-	0.732411	0.00706766	0.718558	0.746263	0.73231	0.00706047	0.718472	0.746148	-0.000100759	0.000709061	-0.00149049	0.00128897	0.886999	0.94279
Risk score + IDL-CE %	NMR spectroscopy	Discovery + Replication	Sex-stratified	SCORE2	Broad	297159	8915	50.439	2.09714	-	-	-	-	-	-	0.718451	0.00253149	0.71349	0.723413	0.719457	0.00253149	0.714495	0.724419	0.00100565	0.000276857	0.000463018	0.00154828	0.000280826	0.00259296
Risk score + IDL-CE %	NMR spectroscopy	Discovery + Replication	Sex-stratified	QRISK3	Broad	295742	8858	50.439	2.09714	-	-	-	-	-	-	0.726971	0.00252679	0.722019	0.731923	0.727217	0.00252593	0.722266	0.732168	0.000246258	0.000182734	-0.000111893	0.00060441	0.177775	0.632569
Risk score + IDL-CE %	NMR spectroscopy	Discovery + Replication	Sex-stratified	SCORE2	Narrow	297159	7435	50.439	2.09714	-	-	-	-	-	-	0.708862	0.00281819	0.703338	0.714385	0.709523	0.00281921	0.703997	0.715048	0.000660964	0.000215303	0.000238978	0.00108295	0.00214111	0.00912441
Risk score + IDL-CE %	NMR spectroscopy	Discovery + Replication	Sex-stratified	QRISK3	Narrow	295742	7393	50.439	2.09714	-	-	-	-	-	-	0.715125	0.00282233	0.709594	0.720657	0.715275	0.00282227	0.709744	0.720807	0.000150168	0.000110031	-6.54889e-05	0.000365824	0.172323	0.492098
Risk score + IDL-CE %	NMR spectroscopy	Discovery + Replication	Males	SCORE2	Broad	127139	5629	50.1002	2.20881	-	-	-	-	-	-	0.702288	0.00321211	0.695993	0.708584	0.702949	0.00321152	0.696654	0.709243	0.000660445	0.000278412	0.000114768	0.00120612	0.0176831	0.0899093
Risk score + IDL-CE %	NMR spectroscopy	Discovery + Replication	Males	QRISK3	Broad	126540	5595	50.1002	2.20881	-	-	-	-	-	-	0.709794	0.00320969	0.703503	0.716085	0.709853	0.00320896	0.703564	0.716143	5.92011e-05	0.000106596	-0.000149724	0.000268126	0.578638	0.826199
Risk score + IDL-CE %	NMR spectroscopy	Discovery + Replication	Males	SCORE2	Narrow	127139	4779	50.1002	2.20881	-	-	-	-	-	-	0.694382	0.00351517	0.687492	0.701271	0.694801	0.00351444	0.687913	0.701689	0.000419762	0.000189322	4.86975e-05	0.000790827	0.0266105	0.0695388
Risk score + IDL-CE %	NMR spectroscopy	Discovery + Replication	Males	QRISK3	Narrow	126540	4756	50.1002	2.20881	-	-	-	-	-	-	0.699714	0.00352037	0.692814	0.706614	0.69972	0.00352032	0.69282	0.70662	5.8753e-06	5.88714e-06	-5.66328e-06	1.74139e-05	0.318284	0.461596
Risk score + IDL-CE %	NMR spectroscopy	Discovery + Replication	Females	SCORE2	Broad	170020	3286	50.6923	1.97193	-	-	-	-	-	-	0.738825	0.00401679	0.730952	0.746698	0.740547	0.00401583	0.732676	0.748418	0.00172215	0.000590285	0.00056521	0.00287909	0.00352867	0.0264173
Risk score + IDL-CE %	NMR spectroscopy	Discovery + Replication	Females	QRISK3	Broad	169202	3263	50.6923	1.97193	-	-	-	-	-	-	0.748646	0.00400153	0.740803	0.756489	0.749308	0.0039989	0.741471	0.757146	0.000662265	0.000551171	-0.000418011	0.00174254	0.229534	0.496727
Risk score + IDL-CE %	NMR spectroscopy	Discovery + Replication	Females	SCORE2	Narrow	170020	2656	50.6923	1.97193	-	-	-	-	-	-	0.728044	0.00458328	0.719061	0.737027	0.729188	0.00459021	0.720191	0.738185	0.00114372	0.000518126	0.000128215	0.00215923	0.0272846	0.184337
Risk score + IDL-CE %	NMR spectroscopy	Discovery + Replication	Females	QRISK3	Narrow	169202	2637	50.6923	1.97193	-	-	-	-	-	-	0.735592	0.00458792	0.7266	0.744584	0.73598	0.00459086	0.726983	0.744978	0.000388654	0.00046333	-0.000519456	0.00129676	0.401566	0.783337
Risk score + XL-HDL-CE %	NMR spectroscopy	Discovery	Sex-stratified	SCORE2	Broad	168270	5088	35.1851	2.96495	0.9338	0.0127138	0.910819	0.957362	7.15287e-08	4.60778e-07	0.717557	0.00333541	0.71102	0.724094	0.718626	0.00333596	0.712088	0.725164	0.00106894	0.000326623	0.000428771	0.00170911	0.00106524	0.0118028
Risk score + XL-HDL-CE %	NMR spectroscopy	Discovery	Sex-stratified	QRISK3	Broad	167524	5058	35.1861	2.96456	0.955458	0.0128226	0.931744	0.979774	0.000380174	0.00140411	0.726582	0.00333767	0.720041	0.733124	0.727027	0.00333762	0.720485	0.733569	0.000444622	0.000155052	0.000140726	0.000748517	0.00413635	0.0673982
Risk score + XL-HDL-CE %	NMR spectroscopy	Discovery	Sex-stratified	SCORE2	Narrow	168270	4235	35.1851	2.96495	0.944941	0.0139958	0.919373	0.971221	5.20135e-05	0.000221658	0.706819	0.00371879	0.69953	0.714107	0.707684	0.00372072	0.700392	0.714977	0.00086546	0.00033091	0.000216888	0.00151403	0.00891254	0.0400126
Risk score + XL-HDL-CE %	NMR spectroscopy	Discovery	Sex-stratified	QRISK3	Narrow	167524	4214	35.1861	2.96456	0.966484	0.0140878	0.940163	0.993542	0.0155273	0.0324141	0.713984	0.00374225	0.706649	0.721318	0.71433	0.00374271	0.706995	0.721666	0.000346407	0.000151674	4.91313e-05	0.000643682	0.0223779	0.142046
Risk score + XL-HDL-CE %	NMR spectroscopy	Discovery	Males	SCORE2	Broad	72331	3206	35.2197	3.58161	0.935336	0.017644	0.903544	0.968248	0.000151403	0.000574502	0.699162	0.00427564	0.690782	0.707543	0.700131	0.00427941	0.691744	0.708519	0.000968717	0.000417033	0.000151346	0.00178609	0.0201858	0.12754
Risk score + XL-HDL-CE %	NMR spectroscopy	Discovery	Males	QRISK3	Broad	72015	3187	35.2205	3.5801	0.96336	0.017813	0.930306	0.997587	0.0361203	0.0702027	0.7069	0.00427412	0.698523	0.715277	0.707216	0.00427455	0.698838	0.715594	0.00031548	0.000175893	-2.92646e-05	0.000660224	0.0728791	0.391437
Risk score + XL-HDL-CE %	NMR spectroscopy	Discovery	Males	SCORE2	Narrow	72331	2717	35.2197	3.58161	0.946197	0.0192894	0.911093	0.982655	0.00414297	0.0107253	0.690559	0.00468194	0.681383	0.699735	0.691314	0.004689	0.682124	0.700505	0.0007553	0.000413984	-5.60947e-05	0.00156669	0.0680819	0.187528
Risk score + XL-HDL-CE %	NMR spectroscopy	Discovery	Males	QRISK3	Narrow	72015	2703	35.2205	3.5801	0.974049	0.0194319	0.937649	1.01186	0.176022	0.260738	0.696261	0.00469254	0.687063	0.705458	0.696511	0.00469447	0.68731	0.705712	0.000250215	0.0001742	-9.12108e-05	0.000591641	0.150898	0.366656
Risk score + XL-HDL-CE %	NMR spectroscopy	Discovery	Females	SCORE2	Broad	95939	1882	35.1591	2.39705	0.913771	0.0208915	0.877111	0.951964	1.58637e-05	9.55274e-05	0.740813	0.00522699	0.730568	0.751058	0.74231	0.00521621	0.732086	0.752533	0.00149682	0.0005664	0.000386697	0.00260694	0.00822497	0.0856294
Risk score + XL-HDL-CE %	NMR spectroscopy	Discovery	Females	QRISK3	Broad	95509	1871	35.1602	2.39785	0.927791	0.0209396	0.890484	0.96666	0.000344506	0.00221926	0.751467	0.0052295	0.741217	0.761716	0.752314	0.00522649	0.74207	0.762558	0.000847331	0.000362769	0.000136317	0.00155834	0.0195052	0.238449
Risk score + XL-HDL-CE %	NMR spectroscopy	Discovery	Females	SCORE2	Narrow	95939	1518	35.1591	2.39705	0.92696	0.0234761	0.885275	0.970608	0.00123482	0.00475062	0.728427	0.00598219	0.716702	0.740151	0.729747	0.00596983	0.718046	0.741447	0.00132018	0.000588135	0.000167457	0.0024729	0.024788	0.13953
Risk score + XL-HDL-CE %	NMR spectroscopy	Discovery	Females	QRISK3	Narrow	95509	1511	35.1602	2.39785	0.940589	0.0235231	0.898208	0.984969	0.0092201	0.037014	0.737526	0.00603823	0.725692	0.749361	0.738196	0.00603257	0.726373	0.75002	0.000670149	0.000354342	-2.43485e-05	0.00136465	0.0585911	0.361264
Risk score + XL-HDL-CE %	NMR spectroscopy	Replication	Sex-stratified	SCORE2	Broad	128797	3821	35.2942	3.31746	-	-	-	-	-	-	0.719343	0.00389214	0.711715	0.726972	0.719991	0.00388861	0.712369	0.727612	0.000647388	0.000363473	-6.50058e-05	0.00135978	0.0748932	0.423376
Risk score + XL-HDL-CE %	NMR spectroscopy	Replication	Sex-stratified	QRISK3	Broad	128129	3795	35.2942	3.31746	-	-	-	-	-	-	0.727239	0.00387167	0.719651	0.734827	0.727412	0.00386839	0.71983	0.734994	0.00017293	0.000258969	-0.000334639	0.000680499	0.504284	0.972419
Risk score + XL-HDL-CE %	NMR spectroscopy	Replication	Sex-stratified	SCORE2	Narrow	128797	3197	35.2942	3.31746	-	-	-	-	-	-	0.711284	0.00432234	0.702813	0.719756	0.711901	0.00431787	0.703438	0.720364	0.000617033	0.000327843	-2.55278e-05	0.00125959	0.0598227	0.291412
Risk score + XL-HDL-CE %	NMR spectroscopy	Replication	Sex-stratified	QRISK3	Narrow	128129	3177	35.2942	3.31746	-	-	-	-	-	-	0.716413	0.00430017	0.707985	0.724842	0.716622	0.00429696	0.7082	0.725043	0.000208109	0.000211379	-0.000206187	0.000622405	0.324857	0.984253
Risk score + XL-HDL-CE %	NMR spectroscopy	Replication	Males	SCORE2	Broad	54772	2423	35.4324	4.10239	-	-	-	-	-	-	0.706742	0.00486557	0.697205	0.716278	0.706912	0.0048609	0.697385	0.716439	0.000170364	0.00042928	-0.00067101	0.00101174	0.691471	0.901725
Risk score + XL-HDL-CE %	NMR spectroscopy	Replication	Males	QRISK3	Broad	54488	2408	35.4324	4.10239	-	-	-	-	-	-	0.713845	0.00485884	0.704322	0.723369	0.713735	0.00485415	0.704221	0.723249	-0.000110753	0.000247391	-0.000595631	0.000374125	0.654382	0.970429
Risk score + XL-HDL-CE %	NMR spectroscopy	Replication	Males	SCORE2	Narrow	54772	2063	35.4324	4.10239	-	-	-	-	-	-	0.699657	0.0053189	0.689232	0.710081	0.700046	0.00531469	0.68963	0.710463	0.000389703	0.000390532	-0.000375726	0.00115513	0.318339	0.489421
Risk score + XL-HDL-CE %	NMR spectroscopy	Replication	Males	QRISK3	Narrow	54488	2054	35.4324	4.10239	-	-	-	-	-	-	0.704428	0.00532044	0.694001	0.714856	0.704467	0.00531674	0.694046	0.714887	3.81788e-05	0.000190865	-0.000335909	0.000412266	0.841456	0.910482
Risk score + XL-HDL-CE %	NMR spectroscopy	Replication	Females	SCORE2	Broad	74025	1398	35.192	2.58298	-	-	-	-	-	-	0.735236	0.00628373	0.72292	0.747552	0.737271	0.00627289	0.724977	0.749566	0.00203585	0.000751809	0.000562331	0.00350937	0.00677032	0.156282
Risk score + XL-HDL-CE %	NMR spectroscopy	Replication	Females	QRISK3	Broad	73641	1387	35.192	2.58298	-	-	-	-	-	-	0.744161	0.00622496	0.73196	0.756362	0.745409	0.00621905	0.733219	0.757598	0.00124758	0.000712472	-0.000148837	0.002644	0.0799353	0.38176
Risk score + XL-HDL-CE %	NMR spectroscopy	Replication	Females	SCORE2	Narrow	74025	1134	35.192	2.58298	-	-	-	-	-	-	0.726689	0.00713899	0.712696	0.740681	0.728058	0.00712474	0.714094	0.742023	0.00136967	0.00067087	5.47901e-05	0.00268455	0.0411878	0.795682
Risk score + XL-HDL-CE %	NMR spectroscopy	Replication	Females	QRISK3	Narrow	73641	1123	35.192	2.58298	-	-	-	-	-	-	0.732379	0.00706774	0.718527	0.746232	0.733316	0.00706057	0.719477	0.747154	0.000936651	0.000630892	-0.000299876	0.00217318	0.137638	0.806566
Risk score + XL-HDL-CE %	NMR spectroscopy	Discovery + Replication	Sex-stratified	SCORE2	Broad	297067	8909	35.2324	3.12314	-	-	-	-	-	-	0.718333	0.00253263	0.713369	0.723297	0.71921	0.00253173	0.714248	0.724172	0.000877046	0.000241237	0.00040423	0.00134986	0.000277313	0.00259296
Risk score + XL-HDL-CE %	NMR spectroscopy	Discovery + Replication	Sex-stratified	QRISK3	Broad	295653	8853	35.2324	3.12314	-	-	-	-	-	-	0.726875	0.00252787	0.72192	0.73183	0.727245	0.00252698	0.722293	0.732198	0.000370434	0.000172412	3.25128e-05	0.000708356	0.0316709	0.274151
Risk score + XL-HDL-CE %	NMR spectroscopy	Discovery + Replication	Sex-stratified	SCORE2	Narrow	297067	7432	35.2324	3.12314	-	-	-	-	-	-	0.70875	0.00281903	0.703225	0.714275	0.70948	0.0028183	0.703956	0.715003	0.000729838	0.000218063	0.000302441	0.00115723	0.000817193	0.00411568
Risk score + XL-HDL-CE %	NMR spectroscopy	Discovery + Replication	Sex-stratified	QRISK3	Narrow	295653	7391	35.2324	3.12314	-	-	-	-	-	-	0.715036	0.00282295	0.709503	0.720569	0.715341	0.00282214	0.70981	0.720873	0.000305266	0.000139553	3.1748e-05	0.000578784	0.0287088	0.155928
Risk score + XL-HDL-CE %	NMR spectroscopy	Discovery + Replication	Males	SCORE2	Broad	127103	5629	35.3114	3.81619	-	-	-	-	-	-	0.702414	0.00321233	0.696118	0.70871	0.703012	0.00321234	0.696716	0.709308	0.000597565	0.000299137	1.12679e-05	0.00118386	0.0457566	0.164605
Risk score + XL-HDL-CE %	NMR spectroscopy	Discovery + Replication	Males	QRISK3	Broad	126503	5595	35.3114	3.81619	-	-	-	-	-	-	0.709889	0.00320982	0.703598	0.716181	0.710036	0.00320864	0.703747	0.716325	0.000146503	0.000173552	-0.000193654	0.000486659	0.398591	0.77011
Risk score + XL-HDL-CE %	NMR spectroscopy	Discovery + Replication	Males	SCORE2	Narrow	127103	4780	35.3114	3.81619	-	-	-	-	-	-	0.694476	0.00351514	0.687586	0.701366	0.695045	0.0035162	0.688153	0.701936	0.000568745	0.00026863	4.2239e-05	0.00109525	0.0342427	0.0842462
Risk score + XL-HDL-CE %	NMR spectroscopy	Discovery + Replication	Males	QRISK3	Narrow	126503	4757	35.3114	3.81619	-	-	-	-	-	-	0.699786	0.00352008	0.692886	0.706685	0.699938	0.00351971	0.69304	0.706837	0.000152862	0.000132479	-0.000106793	0.000412517	0.248561	0.387051
Risk score + XL-HDL-CE %	NMR spectroscopy	Discovery + Replication	Females	SCORE2	Broad	169964	3280	35.1734	2.47979	-	-	-	-	-	-	0.738436	0.00402173	0.730554	0.746319	0.740163	0.00401409	0.732295	0.74803	0.00172667	0.000453318	0.000838186	0.00261516	0.000139549	0.00386551
Risk score + XL-HDL-CE %	NMR spectroscopy	Discovery + Replication	Females	QRISK3	Broad	169150	3258	35.1734	2.47979	-	-	-	-	-	-	0.748342	0.00400611	0.74049	0.756193	0.749421	0.00400245	0.741577	0.757266	0.00107964	0.000431821	0.000233291	0.001926	0.0124118	0.101247
Risk score + XL-HDL-CE %	NMR spectroscopy	Discovery + Replication	Females	SCORE2	Narrow	169964	2652	35.1734	2.47979	-	-	-	-	-	-	0.727692	0.00458779	0.7187	0.736684	0.728992	0.00457921	0.720017	0.737967	0.0013001	0.000413081	0.00049048	0.00210973	0.00164766	0.0304269
Risk score + XL-HDL-CE %	NMR spectroscopy	Discovery + Replication	Females	QRISK3	Narrow	169150	2634	35.1734	2.47979	-	-	-	-	-	-	0.735317	0.0045917	0.726318	0.744317	0.736155	0.00458643	0.727165	0.745144	0.000837304	0.000379357	9.37783e-05	0.00158083	0.0273024	0.626236
Risk score + AST	Clinical biochemistry assay	Discovery	Sex-stratified	SCORE2	Broad	167869	5071	25.722	10.8518	1.03216	0.00761376	1.01687	1.04768	3.21292e-05	0.000118664	0.718121	0.00334057	0.711574	0.724669	0.718645	0.00333669	0.712105	0.725184	0.000523451	0.00016099	0.000207915	0.000838986	0.00114822	0.012233
Risk score + AST	Clinical biochemistry assay	Discovery	Sex-stratified	QRISK3	Broad	167124	5040	25.7194	10.843	1.03092	0.00807711	1.01473	1.04737	0.000163261	0.000717831	0.727188	0.00334325	0.720635	0.733741	0.72754	0.00334141	0.72099	0.734089	0.00035147	0.000138925	7.91827e-05	0.000623758	0.0114085	0.112862
Risk score + AST	Clinical biochemistry assay	Discovery	Sex-stratified	SCORE2	Narrow	167869	4221	25.722	10.8518	1.0297	0.00893879	1.01182	1.0479	0.00106021	0.00321975	0.707254	0.0037248	0.699953	0.714554	0.707694	0.00372151	0.7004	0.714988	0.000440685	0.000180735	8.64511e-05	0.000794919	0.0147567	0.0524053
Risk score + AST	Clinical biochemistry assay	Discovery	Sex-stratified	QRISK3	Narrow	167124	4199	25.7194	10.843	1.02799	0.00955212	1.00892	1.04742	0.00385403	0.0100593	0.714464	0.00375051	0.707113	0.721815	0.714746	0.00374868	0.707398	0.722093	0.000281432	0.000154261	-2.09133e-05	0.000583778	0.0680927	0.258379
Risk score + AST	Clinical biochemistry assay	Discovery	Males	SCORE2	Broad	72167	3189	27.8922	11.9798	1.0395	0.00864806	1.02203	1.05727	7.45891e-06	4.80493e-05	0.699588	0.00428573	0.691188	0.707988	0.700522	0.00427891	0.692136	0.708909	0.000934387	0.000282701	0.000380303	0.00148847	0.000949042	0.0238986
Risk score + AST	Clinical biochemistry assay	Discovery	Males	QRISK3	Broad	71852	3170	27.8908	11.9853	1.0387	0.00919758	1.02014	1.05759	3.66284e-05	0.000191435	0.707375	0.00428541	0.698975	0.715774	0.708047	0.00428194	0.699654	0.716439	0.000672304	0.000258202	0.000166237	0.00117837	0.00921991	0.212826
Risk score + AST	Clinical biochemistry assay	Discovery	Males	SCORE2	Narrow	72167	2704	27.8922	11.9798	1.03601	0.0103746	1.01516	1.05729	0.000649693	0.00227804	0.69095	0.00468937	0.681759	0.700141	0.69167	0.00468394	0.68249	0.700851	0.000720074	0.000295763	0.000140388	0.00129976	0.0149071	0.0825853
Risk score + AST	Clinical biochemistry assay	Discovery	Males	QRISK3	Narrow	71852	2690	27.8908	11.9853	1.03461	0.0111407	1.01226	1.05745	0.00225866	0.0058472	0.696677	0.00470195	0.687462	0.705893	0.697154	0.00469939	0.687943	0.706365	0.000476899	0.000267125	-4.66573e-05	0.00100046	0.0742127	0.297926
Risk score + AST	Clinical biochemistry assay	Discovery	Females	SCORE2	Broad	95702	1882	24.0855	9.59756	1.0125	0.0198152	0.97393	1.0526	0.530748	0.605009	0.741435	0.00522778	0.731189	0.751681	0.741491	0.00522646	0.731247	0.751734	5.55458e-05	7.39797e-05	-8.94516e-05	0.000200543	0.452757	0.643148
Risk score + AST	Clinical biochemistry assay	Discovery	Females	QRISK3	Broad	95272	1870	24.0817	9.57427	1.01061	0.0201842	0.971407	1.05139	0.601165	0.693844	0.752125	0.00523031	0.741874	0.762376	0.75213	0.0052303	0.741879	0.762381	4.74585e-06	5.99865e-06	-7.01129e-06	1.6503e-05	0.428855	0.695776
Risk score + AST	Clinical biochemistry assay	Discovery	Females	SCORE2	Narrow	95702	1517	24.0855	9.59756	1.0146	0.021291	0.973134	1.05784	0.495954	0.582115	0.728837	0.00598946	0.717097	0.740576	0.72892	0.00598751	0.717184	0.740655	8.29702e-05	0.000132307	-0.000176347	0.000342287	0.530592	0.728116
Risk score + AST	Clinical biochemistry assay	Discovery	Females	QRISK3	Narrow	95272	1509	24.0817	9.57427	1.01244	0.0218449	0.970003	1.05673	0.571541	0.69134	0.738015	0.00605043	0.726157	0.749874	0.738057	0.00604956	0.7262	0.749914	4.15407e-05	5.26917e-05	-6.1733e-05	0.000144814	0.430478	0.728054
Risk score + AST	Clinical biochemistry assay	Replication	Sex-stratified	SCORE2	Broad	128461	3815	25.6492	10.5998	-	-	-	-	-	-	0.719362	0.00389722	0.711723	0.727	0.719667	0.00389334	0.712036	0.727298	0.000305375	0.000176892	-4.1327e-05	0.000652078	0.084287	0.44899
Risk score + AST	Clinical biochemistry assay	Replication	Sex-stratified	QRISK3	Broad	127792	3789	25.6492	10.5998	-	-	-	-	-	-	0.727327	0.00387661	0.719729	0.734925	0.727613	0.00387374	0.720021	0.735205	0.000286167	0.000182914	-7.23378e-05	0.000644671	0.117703	0.972419
Risk score + AST	Clinical biochemistry assay	Replication	Sex-stratified	SCORE2	Narrow	128461	3191	25.6492	10.5998	-	-	-	-	-	-	0.711392	0.00432866	0.702908	0.719876	0.711511	0.00432514	0.703034	0.719988	0.000118402	0.000166709	-0.000208341	0.000445145	0.477559	0.742533
Risk score + AST	Clinical biochemistry assay	Replication	Sex-stratified	QRISK3	Narrow	127792	3171	25.6492	10.5998	-	-	-	-	-	-	0.716573	0.00430655	0.708133	0.725014	0.716679	0.00430412	0.708243	0.725115	0.000105338	0.000168732	-0.00022537	0.000436046	0.532435	0.984253
Risk score + AST	Clinical biochemistry assay	Replication	Males	SCORE2	Broad	54603	2418	27.7998	11.4796	-	-	-	-	-	-	0.70676	0.00487329	0.697209	0.716311	0.707139	0.00486944	0.697595	0.716683	0.000379121	0.000324959	-0.000257788	0.00101603	0.243343	0.83572
Risk score + AST	Clinical biochemistry assay	Replication	Males	QRISK3	Broad	54320	2403	27.7998	11.4796	-	-	-	-	-	-	0.713982	0.00486673	0.704443	0.72352	0.714392	0.00486622	0.704854	0.723929	0.000409909	0.000336693	-0.000249997	0.00106982	0.223431	0.888199
Risk score + AST	Clinical biochemistry assay	Replication	Males	SCORE2	Narrow	54603	2058	27.7998	11.4796	-	-	-	-	-	-	0.699842	0.00532804	0.6894	0.710285	0.69994	0.00532593	0.689502	0.710379	9.79658e-05	0.000296421	-0.000483009	0.000678941	0.741026	0.823631
Risk score + AST	Clinical biochemistry assay	Replication	Males	QRISK3	Narrow	54320	2049	27.7998	11.4796	-	-	-	-	-	-	0.704703	0.00533031	0.694256	0.715151	0.704814	0.00533083	0.694366	0.715262	0.000110548	0.000299679	-0.000476813	0.000697908	0.712212	0.819596
Risk score + AST	Clinical biochemistry assay	Replication	Females	SCORE2	Broad	73858	1397	24.0593	9.59416	-	-	-	-	-	-	0.73522	0.00628848	0.722895	0.747545	0.735332	0.00628523	0.723013	0.747651	0.000111689	7.0695e-05	-2.68707e-05	0.000250249	0.114136	0.430321
Risk score + AST	Clinical biochemistry assay	Replication	Females	QRISK3	Broad	73472	1386	24.0593	9.59416	-	-	-	-	-	-	0.744151	0.00622936	0.731942	0.756361	0.744225	0.00622682	0.73202	0.756429	7.34174e-05	6.8295e-05	-6.04385e-05	0.000207273	0.282373	0.671438
Risk score + AST	Clinical biochemistry assay	Replication	Females	SCORE2	Narrow	73858	1133	24.0593	9.59416	-	-	-	-	-	-	0.726658	0.00714555	0.712653	0.740663	0.726732	0.00714067	0.712737	0.740728	7.42799e-05	8.66095e-05	-9.54716e-05	0.000244031	0.39109	0.874645
Risk score + AST	Clinical biochemistry assay	Replication	Females	QRISK3	Narrow	73472	1122	24.0593	9.59416	-	-	-	-	-	-	0.73235	0.00707391	0.718485	0.746214	0.732403	0.00707003	0.718546	0.74626	5.32714e-05	8.43182e-05	-0.000111989	0.000218532	0.527524	0.907539
Risk score + AST	Clinical biochemistry assay	Discovery + Replication	Sex-stratified	SCORE2	Broad	296330	8886	25.6905	10.7433	-	-	-	-	-	-	0.718664	0.00253629	0.713693	0.723635	0.719094	0.00253354	0.714129	0.72406	0.000430192	0.000119782	0.000195424	0.00066496	0.000328823	0.00293819
Risk score + AST	Clinical biochemistry assay	Discovery + Replication	Sex-stratified	QRISK3	Broad	294916	8829	25.6905	10.7433	-	-	-	-	-	-	0.72726	0.00253168	0.722298	0.732222	0.727601	0.00253	0.722642	0.732559	0.000340927	0.000120344	0.000105056	0.000576797	0.0046124	0.0709798
Risk score + AST	Clinical biochemistry assay	Discovery + Replication	Sex-stratified	SCORE2	Narrow	296330	7412	25.6905	10.7433	-	-	-	-	-	-	0.709046	0.0028234	0.703513	0.71458	0.709336	0.00282106	0.703807	0.714865	0.00028975	0.000121414	5.17837e-05	0.000527717	0.017011	0.048082
Risk score + AST	Clinical biochemistry assay	Discovery + Replication	Sex-stratified	QRISK3	Narrow	294916	7370	25.6905	10.7433	-	-	-	-	-	-	0.715381	0.0028283	0.709837	0.720924	0.715592	0.00282679	0.710051	0.721132	0.000211094	0.000118984	-2.211e-05	0.000444298	0.0760399	0.292543
Risk score + AST	Clinical biochemistry assay	Discovery + Replication	Males	SCORE2	Broad	126770	5607	27.8524	11.767	-	-	-	-	-	-	0.702669	0.00321876	0.696361	0.708978	0.703376	0.00321461	0.697076	0.709677	0.000706903	0.000215114	0.000285288	0.00112852	0.00101556	0.0117213
Risk score + AST	Clinical biochemistry assay	Discovery + Replication	Males	QRISK3	Broad	126172	5573	27.8524	11.767	-	-	-	-	-	-	0.710225	0.00321682	0.70392	0.716529	0.710807	0.00321503	0.704505	0.717108	0.000581941	0.000214428	0.00016167	0.00100221	0.00664915	0.092862
Risk score + AST	Clinical biochemistry assay	Discovery + Replication	Males	SCORE2	Narrow	126770	4762	27.8524	11.767	-	-	-	-	-	-	0.694784	0.00352086	0.687883	0.701685	0.69523	0.00351788	0.688335	0.702125	0.000446018	0.000207731	3.8873e-05	0.000853162	0.0317857	0.0800421
Risk score + AST	Clinical biochemistry assay	Discovery + Replication	Males	QRISK3	Narrow	126172	4739	27.8524	11.767	-	-	-	-	-	-	0.700146	0.00352686	0.693234	0.707059	0.700468	0.00352589	0.693558	0.707379	0.000321838	0.000201594	-7.328e-05	0.000716955	0.110386	0.227699
Risk score + AST	Clinical biochemistry assay	Discovery + Replication	Females	SCORE2	Broad	169560	3279	24.0741	9.59606	-	-	-	-	-	-	0.738786	0.00402347	0.7309	0.746672	0.738866	0.00402202	0.730983	0.746749	8.04592e-05	5.18294e-05	-2.11246e-05	0.000182043	0.12057	0.276016
Risk score + AST	Clinical biochemistry assay	Discovery + Replication	Females	QRISK3	Broad	168744	3256	24.0741	9.59606	-	-	-	-	-	-	0.748714	0.00400781	0.740858	0.756569	0.748768	0.00400681	0.740915	0.756622	5.47712e-05	5.03833e-05	-4.39782e-05	0.000153521	0.276996	0.548057
Risk score + AST	Clinical biochemistry assay	Discovery + Replication	Females	SCORE2	Narrow	169560	2650	24.0741	9.59606	-	-	-	-	-	-	0.727913	0.00459277	0.718911	0.736914	0.727986	0.00459069	0.718989	0.736984	7.37082e-05	7.18548e-05	-6.71247e-05	0.000214541	0.304989	0.561077
Risk score + AST	Clinical biochemistry assay	Discovery + Replication	Females	QRISK3	Narrow	168744	2631	24.0741	9.59606	-	-	-	-	-	-	0.735583	0.00459877	0.726569	0.744596	0.735639	0.004597	0.726629	0.744649	5.63115e-05	6.94622e-05	-7.98319e-05	0.000192455	0.417551	0.794786
Risk score + HbA1c	Clinical biochemistry assay	Discovery	Sex-stratified	SCORE2	Broad	160836	4861	34.8225	4.48245	1.05169	0.0110289	1.0292	1.07467	4.88048e-06	2.18047e-05	0.717876	0.00341058	0.711191	0.724561	0.718424	0.00341167	0.711738	0.725111	0.000548479	0.00024336	7.15025e-05	0.00102545	0.0242101	0.101609
Risk score + HbA1c	Clinical biochemistry assay	Discovery	Sex-stratified	QRISK3	Broad	160121	4830	34.8209	4.48082	1.0504	0.0110175	1.02797	1.07333	8.06633e-06	5.07812e-05	0.726358	0.0034196	0.719656	0.73306	0.726648	0.00341885	0.719947	0.733349	0.000290143	0.000172216	-4.73941e-05	0.00062768	0.0920344	0.428038
Risk score + HbA1c	Clinical biochemistry assay	Discovery	Sex-stratified	SCORE2	Narrow	160836	4049	34.8225	4.48245	1.053	0.0119552	1.02861	1.07796	1.56437e-05	7.6023e-05	0.707823	0.00379975	0.700376	0.71527	0.708676	0.00380231	0.701224	0.716128	0.000853132	0.000301225	0.000262742	0.00144352	0.00462278	0.025108
Risk score + HbA1c	Clinical biochemistry assay	Discovery	Sex-stratified	QRISK3	Narrow	160121	4027	34.8209	4.48082	1.051	0.0119966	1.02657	1.076	3.38161e-05	0.000161501	0.714278	0.00383141	0.706769	0.721787	0.714875	0.00383113	0.707366	0.722384	0.000596937	0.00023623	0.000133935	0.00105994	0.0115063	0.131673
Risk score + HbA1c	Clinical biochemistry assay	Discovery	Males	SCORE2	Broad	69095	3065	34.8123	4.89401	1.06164	0.0136022	1.03371	1.09032	1.09508e-05	6.59426e-05	0.698121	0.0043784	0.689539	0.706702	0.699176	0.00438508	0.690582	0.707771	0.00105559	0.000402041	0.000267604	0.00184358	0.00865022	0.0950369
Risk score + HbA1c	Clinical biochemistry assay	Discovery	Males	QRISK3	Broad	68789	3046	34.8113	4.89134	1.05674	0.013945	1.02825	1.08602	7.56668e-05	0.000367714	0.705843	0.00437824	0.697262	0.714424	0.706592	0.00438223	0.698003	0.715181	0.000749058	0.000325772	0.000110556	0.00138756	0.0214862	0.238067
Risk score + HbA1c	Clinical biochemistry assay	Discovery	Males	SCORE2	Narrow	69095	2599	34.8123	4.89401	1.05641	0.0153081	1.02518	1.08858	0.000337695	0.00126408	0.689558	0.00478588	0.680178	0.698938	0.69082	0.00479527	0.681421	0.700218	0.00126168	0.000430089	0.000418725	0.00210464	0.0033512	0.0412914
Risk score + HbA1c	Clinical biochemistry assay	Discovery	Males	QRISK3	Narrow	68789	2585	34.8113	4.89134	1.05116	0.0156503	1.0194	1.0839	0.00143292	0.00392989	0.695005	0.00479968	0.685598	0.704412	0.696039	0.00480586	0.68662	0.705458	0.0010339	0.000365286	0.000317957	0.00174985	0.00464901	0.0804859
Risk score + HbA1c	Clinical biochemistry assay	Discovery	Females	SCORE2	Broad	91741	1796	34.8301	4.14561	1.03519	0.0206951	0.994042	1.07804	0.0946766	0.173678	0.742865	0.0053292	0.73242	0.75331	0.742879	0.00532797	0.732437	0.753322	1.48093e-05	0.000213091	-0.000402841	0.00043246	0.944594	0.965018
Risk score + HbA1c	Clinical biochemistry assay	Discovery	Females	QRISK3	Broad	91332	1784	34.8281	4.14488	1.04286	0.0199105	1.00294	1.08436	0.0350695	0.0907874	0.75232	0.00535459	0.741825	0.762815	0.752298	0.00535331	0.741805	0.76279	-2.25373e-05	7.4393e-05	-0.000168345	0.00012327	0.761928	0.883072
Risk score + HbA1c	Clinical biochemistry assay	Discovery	Females	SCORE2	Narrow	91741	1450	34.8301	4.14561	1.05268	0.0214054	1.00943	1.09778	0.0164628	0.0470123	0.732096	0.0060982	0.720143	0.744048	0.732344	0.00609525	0.720398	0.744291	0.000248639	0.000414701	-0.00056416	0.00106144	0.548798	0.731308
Risk score + HbA1c	Clinical biochemistry assay	Discovery	Females	QRISK3	Narrow	91332	1442	34.8281	4.14488	1.05743	0.020678	1.01544	1.10117	0.00691913	0.0294861	0.739894	0.00617958	0.727783	0.752006	0.739973	0.00617383	0.727873	0.752074	7.87465e-05	0.000270858	-0.000452126	0.000609619	0.771258	0.913314
Risk score + HbA1c	Clinical biochemistry assay	Replication	Sex-stratified	SCORE2	Broad	122863	3652	34.7973	4.37143	-	-	-	-	-	-	0.720749	0.00397703	0.712954	0.728544	0.721539	0.0039721	0.713754	0.729324	0.000789822	0.000287884	0.000225581	0.00135406	0.00607794	0.0886099
Risk score + HbA1c	Clinical biochemistry assay	Replication	Sex-stratified	QRISK3	Broad	122234	3626	34.7973	4.37143	-	-	-	-	-	-	0.727929	0.00396462	0.720158	0.735699	0.728464	0.00396061	0.720701	0.736226	0.000534814	0.000296277	-4.58776e-05	0.00111551	0.0710564	0.798328
Risk score + HbA1c	Clinical biochemistry assay	Replication	Sex-stratified	SCORE2	Narrow	122863	3060	34.7973	4.37143	-	-	-	-	-	-	0.712246	0.00441971	0.703584	0.720909	0.713109	0.00441277	0.70446	0.721758	0.000862226	0.000325648	0.000223968	0.00150048	0.00810358	0.0935288
Risk score + HbA1c	Clinical biochemistry assay	Replication	Sex-stratified	QRISK3	Narrow	122234	3040	34.7973	4.37143	-	-	-	-	-	-	0.716868	0.0043968	0.70825	0.725485	0.71747	0.00439092	0.708863	0.726076	0.000601876	0.00033025	-4.54034e-05	0.00124915	0.0683818	0.694676
Risk score + HbA1c	Clinical biochemistry assay	Replication	Males	SCORE2	Broad	52252	2319	34.795	4.74025	-	-	-	-	-	-	0.706121	0.00497822	0.696364	0.715878	0.707481	0.00497331	0.697733	0.717228	0.00135989	0.000450968	0.000476011	0.00224377	0.00256559	0.0710669
Risk score + HbA1c	Clinical biochemistry assay	Replication	Males	QRISK3	Broad	51987	2304	34.795	4.74025	-	-	-	-	-	-	0.712758	0.00498147	0.702994	0.722521	0.713842	0.00497951	0.704083	0.723602	0.00108474	0.000416949	0.000267535	0.00190195	0.00927869	0.233654
Risk score + HbA1c	Clinical biochemistry assay	Replication	Males	SCORE2	Narrow	52252	1974	34.795	4.74025	-	-	-	-	-	-	0.698689	0.0054468	0.688013	0.709364	0.700159	0.00543931	0.689498	0.71082	0.0014703	0.000449849	0.000588608	0.00235198	0.00108149	0.0374466
Risk score + HbA1c	Clinical biochemistry assay	Replication	Males	QRISK3	Narrow	51987	1965	34.795	4.74025	-	-	-	-	-	-	0.703007	0.00545408	0.692318	0.713697	0.704173	0.00545207	0.693487	0.714859	0.00116529	0.000409771	0.000362153	0.00196843	0.00445852	0.153777
Risk score + HbA1c	Clinical biochemistry assay	Replication	Females	SCORE2	Broad	70611	1333	34.799	4.07712	-	-	-	-	-	-	0.739263	0.00640708	0.726706	0.751821	0.739442	0.00640117	0.726896	0.751988	0.000178664	0.000287533	-0.000384891	0.000742219	0.534358	0.791535
Risk score + HbA1c	Clinical biochemistry assay	Replication	Females	QRISK3	Broad	70247	1322	34.799	4.07712	-	-	-	-	-	-	0.747169	0.00636189	0.7347	0.759638	0.747077	0.00635444	0.734622	0.759531	-9.17873e-05	0.000398131	-0.000872109	0.000688535	0.817668	0.920707
Risk score + HbA1c	Clinical biochemistry assay	Replication	Females	SCORE2	Narrow	70611	1086	34.799	4.07712	-	-	-	-	-	-	0.73019	0.00727958	0.715923	0.744458	0.730211	0.00726921	0.715964	0.744459	2.10971e-05	0.000481343	-0.000922319	0.000964513	0.96504	0.993772
Risk score + HbA1c	Clinical biochemistry assay	Replication	Females	QRISK3	Narrow	70247	1075	34.799	4.07712	-	-	-	-	-	-	0.735319	0.00719811	0.721211	0.749427	0.734993	0.00718325	0.720915	0.749072	-0.000325528	0.000602285	-0.00150598	0.000854929	0.588861	0.907539
Risk score + HbA1c	Clinical biochemistry assay	Discovery + Replication	Sex-stratified	SCORE2	Broad	283699	8513	34.8116	4.43472	-	-	-	-	-	-	0.719121	0.00258888	0.714047	0.724195	0.71977	0.00258804	0.714697	0.724842	0.000648685	0.000183967	0.000288116	0.00100925	0.000421745	0.00365073
Risk score + HbA1c	Clinical biochemistry assay	Discovery + Replication	Sex-stratified	QRISK3	Broad	282355	8456	34.8116	4.43472	-	-	-	-	-	-	0.727043	0.00258933	0.721968	0.732118	0.727439	0.00258784	0.722367	0.732511	0.000396567	0.000188686	2.67489e-05	0.000766386	0.0355771	0.298632
Risk score + HbA1c	Clinical biochemistry assay	Discovery + Replication	Sex-stratified	SCORE2	Narrow	283699	7109	34.8116	4.43472	-	-	-	-	-	-	0.709739	0.00288135	0.704092	0.715386	0.710564	0.00288041	0.704919	0.71621	0.000825189	0.000204842	0.000423706	0.00122667	5.61523e-05	0.000492075
Risk score + HbA1c	Clinical biochemistry assay	Discovery + Replication	Sex-stratified	QRISK3	Narrow	282355	7067	34.8116	4.43472	-	-	-	-	-	-	0.715401	0.00288856	0.709739	0.721062	0.716021	0.00288677	0.710363	0.721679	0.000619866	0.000208078	0.00021204	0.00102769	0.00289184	0.0488336
Risk score + HbA1c	Clinical biochemistry assay	Discovery + Replication	Males	SCORE2	Broad	121347	5384	34.8049	4.82839	-	-	-	-	-	-	0.70156	0.0032883	0.695115	0.708005	0.702743	0.00328991	0.696295	0.709191	0.00118323	0.000297302	0.000600532	0.00176593	6.89441e-05	0.00159146
Risk score + HbA1c	Clinical biochemistry assay	Discovery + Replication	Males	QRISK3	Broad	120776	5350	34.8049	4.82839	-	-	-	-	-	-	0.708824	0.00328914	0.702377	0.71527	0.709747	0.00329082	0.703297	0.716197	0.000923217	0.000279218	0.00037596	0.00147047	0.000944905	0.0327173
Risk score + HbA1c	Clinical biochemistry assay	Discovery + Replication	Males	SCORE2	Narrow	121347	4573	34.8049	4.82839	-	-	-	-	-	-	0.693493	0.00359589	0.686445	0.700541	0.694798	0.00359752	0.687747	0.701849	0.0013051	0.000292124	0.000732552	0.00187766	7.90893e-06	0.000219077
Risk score + HbA1c	Clinical biochemistry assay	Discovery + Replication	Males	QRISK3	Narrow	120776	4550	34.8049	4.82839	-	-	-	-	-	-	0.698461	0.00360379	0.691398	0.705525	0.699548	0.00360601	0.69248	0.706616	0.00108666	0.000271869	0.000553808	0.00161952	6.41491e-05	0.00222116
Risk score + HbA1c	Clinical biochemistry assay	Discovery + Replication	Females	SCORE2	Broad	162352	3129	34.8166	4.11597	-	-	-	-	-	-	0.741339	0.00410012	0.733303	0.749375	0.74142	0.00409805	0.733388	0.749452	8.15237e-05	0.000171747	-0.000255094	0.000418142	0.63502	0.771494
Risk score + HbA1c	Clinical biochemistry assay	Discovery + Replication	Females	QRISK3	Broad	161579	3106	34.8166	4.11597	-	-	-	-	-	-	0.750118	0.00409817	0.742086	0.758151	0.749909	0.00409357	0.741886	0.757932	-0.000209535	0.000233924	-0.000668017	0.000248947	0.370391	0.596501
Risk score + HbA1c	Clinical biochemistry assay	Discovery + Replication	Females	SCORE2	Narrow	162352	2536	34.8166	4.11597	-	-	-	-	-	-	0.731289	0.00467758	0.722121	0.740457	0.731445	0.00467386	0.722284	0.740605	0.000155482	0.000282468	-0.000398145	0.000709109	0.582017	0.730957
Risk score + HbA1c	Clinical biochemistry assay	Discovery + Replication	Females	QRISK3	Narrow	161579	2517	34.8166	4.11597	-	-	-	-	-	-	0.737929	0.00468926	0.728739	0.74712	0.737773	0.00468086	0.728599	0.746948	-0.000155995	0.000346924	-0.000835954	0.000523965	0.652963	0.891884
Risk score + Acetate	NMR spectroscopy	Discovery	Sex-stratified	SCORE2	Broad	167159	5048	0.0179183	0.0334	1.0471	0.00655602	1.03373	1.06064	2.22265e-12	2.79852e-11	0.718051	0.00334637	0.711493	0.72461	0.718876	0.00334843	0.712313	0.725439	0.000824513	0.000299279	0.000237936	0.00141109	0.00586932	0.040645
Risk score + Acetate	NMR spectroscopy	Discovery	Sex-stratified	QRISK3	Broad	166415	5017	0.0179231	0.0334539	1.04552	0.00659351	1.0321	1.05912	1.46258e-11	4.05134e-10	0.727034	0.00334835	0.720471	0.733597	0.727677	0.00335096	0.721109	0.734245	0.000643024	0.000260005	0.000133423	0.00115262	0.0133939	0.127935
Risk score + Acetate	NMR spectroscopy	Discovery	Sex-stratified	SCORE2	Narrow	167159	4201	0.0179183	0.0334	1.03908	0.00836783	1.02218	1.05626	4.61983e-06	2.3698e-05	0.707186	0.00373124	0.699873	0.714499	0.707662	0.00373554	0.700341	0.714984	0.000475863	0.000274372	-6.18966e-05	0.00101362	0.0828524	0.183328
Risk score + Acetate	NMR spectroscopy	Discovery	Sex-stratified	QRISK3	Narrow	166415	4179	0.0179231	0.0334539	1.03745	0.0083947	1.02052	1.05466	1.18926e-05	6.45931e-05	0.714295	0.00375553	0.706935	0.721656	0.714683	0.00375928	0.707315	0.722051	0.000387542	0.000239396	-8.16661e-05	0.000856749	0.105484	0.328304
Risk score + Acetate	NMR spectroscopy	Discovery	Males	SCORE2	Broad	71839	3177	0.0192065	0.0425266	1.06174	0.00925768	1.04265	1.08118	9.73401e-11	1.92594e-09	0.699605	0.00428821	0.6912	0.708009	0.700941	0.00429314	0.692527	0.709355	0.0013364	0.000510396	0.000336038	0.00233676	0.00883561	0.0950369
Risk score + Acetate	NMR spectroscopy	Discovery	Males	QRISK3	Broad	71526	3158	0.019216	0.0426107	1.06004	0.00934422	1.04081	1.07964	4.36997e-10	1.10044e-08	0.707473	0.00428391	0.699077	0.71587	0.708567	0.00428939	0.70016	0.716974	0.00109328	0.000462413	0.00018697	0.0019996	0.0180642	0.238067
Risk score + Acetate	NMR spectroscopy	Discovery	Males	SCORE2	Narrow	71839	2693	0.0192065	0.0425266	1.05113	0.011888	1.02692	1.07591	2.73049e-05	0.000148303	0.691245	0.00469469	0.682044	0.700446	0.692121	0.00470274	0.682904	0.701338	0.000876117	0.000463005	-3.13563e-05	0.00178359	0.0584589	0.178285
Risk score + Acetate	NMR spectroscopy	Discovery	Males	QRISK3	Narrow	71526	2679	0.019216	0.0426107	1.04918	0.0119892	1.02481	1.07412	6.22185e-05	0.000320077	0.69705	0.0047037	0.687831	0.706269	0.697799	0.0047118	0.688564	0.707033	0.000748477	0.000418364	-7.15007e-05	0.00156846	0.0736054	0.297926
Risk score + Acetate	NMR spectroscopy	Discovery	Females	SCORE2	Broad	95320	1871	0.0169474	0.0243131	1.03113	0.0108538	1.00943	1.0533	0.00473835	0.0132578	0.741291	0.0052444	0.731012	0.75157	0.741471	0.00524705	0.731187	0.751755	0.000180237	0.000210592	-0.000232515	0.000592988	0.392076	0.606732
Risk score + Acetate	NMR spectroscopy	Discovery	Females	QRISK3	Broad	94889	1859	0.0169486	0.0243299	1.02948	0.0107604	1.008	1.05142	0.0069272	0.0234004	0.751691	0.00525067	0.7414	0.761982	0.751791	0.00525439	0.741493	0.76209	0.000100368	0.000160829	-0.000214852	0.000415587	0.532586	0.752685
Risk score + Acetate	NMR spectroscopy	Discovery	Females	SCORE2	Narrow	95320	1508	0.0169474	0.0243131	1.02598	0.0136458	0.998899	1.05379	0.060213	0.132373	0.728317	0.00600624	0.716545	0.740089	0.728268	0.00601139	0.716486	0.74005	-4.87458e-05	0.000170813	-0.000383533	0.000286042	0.775357	0.880221
Risk score + Acetate	NMR spectroscopy	Discovery	Females	QRISK3	Narrow	94889	1500	0.0169486	0.0243299	1.02463	0.013441	0.997994	1.05199	0.0702024	0.163412	0.73716	0.00606847	0.725266	0.749054	0.737095	0.0060719	0.725195	0.748996	-6.51671e-05	0.000136741	-0.000333175	0.000202841	0.633667	0.86426
Risk score + Acetate	NMR spectroscopy	Replication	Sex-stratified	SCORE2	Broad	127394	3766	0.0196535	0.0400323	-	-	-	-	-	-	0.719147	0.00391917	0.711465	0.726828	0.719849	0.00391705	0.712171	0.727526	0.000702051	0.000323542	6.79197e-05	0.00133618	0.0300153	0.241321
Risk score + Acetate	NMR spectroscopy	Replication	Sex-stratified	QRISK3	Broad	126733	3741	0.0196535	0.0400323	-	-	-	-	-	-	0.726954	0.00389557	0.719319	0.734589	0.72754	0.00389406	0.719907	0.735172	0.00058537	0.000317991	-3.78807e-05	0.00120862	0.0656452	0.790596
Risk score + Acetate	NMR spectroscopy	Replication	Sex-stratified	SCORE2	Narrow	127394	3153	0.0196535	0.0400323	-	-	-	-	-	-	0.711317	0.00434471	0.702801	0.719832	0.711818	0.00434729	0.703297	0.720338	0.000501095	0.000295973	-7.90015e-05	0.00108119	0.0904473	0.363009
Risk score + Acetate	NMR spectroscopy	Replication	Sex-stratified	QRISK3	Narrow	126733	3134	0.0196535	0.0400323	-	-	-	-	-	-	0.716445	0.00432002	0.707978	0.724912	0.716841	0.00432338	0.708367	0.725315	0.00039558	0.000282203	-0.000157527	0.000948687	0.160987	0.92816
Risk score + Acetate	NMR spectroscopy	Replication	Males	SCORE2	Broad	54150	2389	0.0212603	0.052489	-	-	-	-	-	-	0.70634	0.00490131	0.696733	0.715946	0.707362	0.00489781	0.697763	0.716962	0.00102225	0.000510474	2.17417e-05	0.00202276	0.0452251	0.383864
Risk score + Acetate	NMR spectroscopy	Replication	Males	QRISK3	Broad	53869	2374	0.0212603	0.052489	-	-	-	-	-	-	0.713679	0.00489156	0.704092	0.723267	0.714552	0.00488933	0.704969	0.724135	0.000872405	0.00050574	-0.000118827	0.00186364	0.0845262	0.73168
Risk score + Acetate	NMR spectroscopy	Replication	Males	SCORE2	Narrow	54150	2035	0.0212603	0.052489	-	-	-	-	-	-	0.700024	0.00534857	0.689541	0.710507	0.700807	0.00534998	0.690322	0.711293	0.000783121	0.000473652	-0.00014522	0.00171146	0.0982562	0.274116
Risk score + Acetate	NMR spectroscopy	Replication	Males	QRISK3	Narrow	53869	2026	0.0212603	0.052489	-	-	-	-	-	-	0.704976	0.0053465	0.694497	0.715455	0.705686	0.00534969	0.695201	0.716172	0.000709905	0.000465794	-0.000203035	0.00162284	0.12749	0.478256
Risk score + Acetate	NMR spectroscopy	Replication	Females	SCORE2	Broad	73244	1377	0.0184656	0.0273356	-	-	-	-	-	-	0.735302	0.00632429	0.722907	0.747698	0.735594	0.00632322	0.723201	0.747988	0.000292038	0.000334044	-0.000362677	0.000946753	0.381983	0.741677
Risk score + Acetate	NMR spectroscopy	Replication	Females	QRISK3	Broad	72864	1367	0.0184656	0.0273356	-	-	-	-	-	-	0.743719	0.00626005	0.731449	0.755988	0.743942	0.00625917	0.731674	0.75621	0.000223308	0.000318096	-0.000400149	0.000846765	0.48267	0.748465
Risk score + Acetate	NMR spectroscopy	Replication	Females	SCORE2	Narrow	73244	1118	0.0184656	0.0273356	-	-	-	-	-	-	0.726274	0.00717416	0.712213	0.740335	0.7264	0.00718173	0.712324	0.740476	0.000126208	0.000269684	-0.000402362	0.000654778	0.639795	0.912968
Risk score + Acetate	NMR spectroscopy	Replication	Females	QRISK3	Narrow	72864	1108	0.0184656	0.0273356	-	-	-	-	-	-	0.731707	0.00709944	0.717793	0.745622	0.731688	0.0071074	0.717758	0.745619	-1.90615e-05	0.000208967	-0.00042863	0.000390507	0.92732	0.959132
Risk score + Acetate	NMR spectroscopy	Discovery + Replication	Sex-stratified	SCORE2	Broad	294553	8814	0.0186688	0.0364271	-	-	-	-	-	-	0.718533	0.00254489	0.713545	0.72352	0.719305	0.00254509	0.714317	0.724293	0.000772339	0.000220515	0.000340138	0.00120454	0.000461019	0.00375595
Risk score + Acetate	NMR spectroscopy	Discovery + Replication	Sex-stratified	QRISK3	Broad	293148	8758	0.0186688	0.0364271	-	-	-	-	-	-	0.727014	0.00253918	0.722037	0.73199	0.727632	0.00253995	0.722654	0.73261	0.000618393	0.000211036	0.00020477	0.00103202	0.00338662	0.0551819
Risk score + Acetate	NMR spectroscopy	Discovery + Replication	Sex-stratified	SCORE2	Narrow	294553	7354	0.0186688	0.0364271	-	-	-	-	-	-	0.708971	0.00283064	0.703423	0.714519	0.709458	0.00283311	0.703905	0.71501	0.000486944	0.000197944	9.89802e-05	0.000874908	0.0138935	0.0418316
Risk score + Acetate	NMR spectroscopy	Discovery + Replication	Sex-stratified	QRISK3	Narrow	293148	7313	0.0186688	0.0364271	-	-	-	-	-	-	0.715227	0.0028343	0.709672	0.720782	0.715615	0.00283692	0.710055	0.721175	0.000388315	0.000186772	2.22488e-05	0.00075438	0.0376093	0.189414
Risk score + Acetate	NMR spectroscopy	Discovery + Replication	Males	SCORE2	Broad	125989	5566	0.0200892	0.0470783	-	-	-	-	-	-	0.702487	0.00322777	0.69616	0.708813	0.703696	0.00322884	0.697367	0.710024	0.00120903	0.000365004	0.00049364	0.00192443	0.000925028	0.0111672
Risk score + Acetate	NMR spectroscopy	Discovery + Replication	Males	QRISK3	Broad	125395	5532	0.0200892	0.0470783	-	-	-	-	-	-	0.710138	0.00322322	0.703821	0.716455	0.711142	0.00322501	0.704821	0.717463	0.00100371	0.000350447	0.000316852	0.00169058	0.00418194	0.0723999
Risk score + Acetate	NMR spectroscopy	Discovery + Replication	Males	SCORE2	Narrow	125989	4728	0.0200892	0.0470783	-	-	-	-	-	-	0.695016	0.00352903	0.688099	0.701933	0.695856	0.00353278	0.688932	0.70278	0.000839972	0.000328896	0.000195348	0.0014846	0.0106519	0.0339147
Risk score + Acetate	NMR spectroscopy	Discovery + Replication	Males	QRISK3	Narrow	125395	4705	0.0200892	0.0470783	-	-	-	-	-	-	0.700462	0.00353228	0.693539	0.707385	0.7012	0.00353675	0.694268	0.708132	0.00073788	0.000314088	0.000122278	0.00135348	0.0188099	0.088311
Risk score + Acetate	NMR spectroscopy	Discovery + Replication	Females	SCORE2	Broad	168564	3248	0.0176071	0.0256811	-	-	-	-	-	-	0.738757	0.00404008	0.730838	0.746675	0.73898	0.00404077	0.73106	0.7469	0.000223024	0.000188337	-0.000146111	0.000592158	0.236345	0.401641
Risk score + Acetate	NMR spectroscopy	Discovery + Replication	Females	QRISK3	Broad	167753	3226	0.0176071	0.0256811	-	-	-	-	-	-	0.7483	0.00402482	0.740412	0.756189	0.74844	0.00402628	0.740548	0.756331	0.000139459	0.000178111	-0.000209632	0.000488551	0.433633	0.653824
Risk score + Acetate	NMR spectroscopy	Discovery + Replication	Females	SCORE2	Narrow	168564	2626	0.0176071	0.0256811	-	-	-	-	-	-	0.72746	0.00460757	0.718429	0.736491	0.727488	0.00461174	0.71845	0.736527	2.84194e-05	0.000148174	-0.000261995	0.000318834	0.8479	0.906828
Risk score + Acetate	NMR spectroscopy	Discovery + Replication	Females	QRISK3	Narrow	167753	2608	0.0176071	0.0256811	-	-	-	-	-	-	0.734831	0.0046136	0.725789	0.743874	0.73477	0.00461743	0.72572	0.74382	-6.16672e-05	0.000125698	-0.000308031	0.000184697	0.623711	0.889074
Risk score + M-HDL-PL %	NMR spectroscopy	Discovery	Sex-stratified	SCORE2	Broad	168466	5095	46.9693	1.19383	1.07106	0.0137803	1.04252	1.10038	6.30154e-07	3.4226e-06	0.717874	0.0033323	0.711343	0.724405	0.718667	0.00333223	0.712136	0.725198	0.000793067	0.000320947	0.000164023	0.00142211	0.0134727	0.0643438
Risk score + M-HDL-PL %	NMR spectroscopy	Discovery	Sex-stratified	QRISK3	Broad	167718	5064	46.9686	1.19382	1.03078	0.0136666	1.00353	1.05876	0.0265513	0.0544793	0.726856	0.00333492	0.72032	0.733392	0.726936	0.00333399	0.720401	0.73347	7.97165e-05	5.06976e-05	-1.96489e-05	0.000179082	0.115859	0.501454
Risk score + M-HDL-PL %	NMR spectroscopy	Discovery	Sex-stratified	SCORE2	Narrow	168466	4240	46.9693	1.19383	1.07656	0.0150667	1.04523	1.10882	9.78038e-07	6.4504e-06	0.707101	0.00371593	0.699818	0.714384	0.708284	0.00371715	0.700999	0.71557	0.00118323	0.00042537	0.00034952	0.00201694	0.00540834	0.0272384
Risk score + M-HDL-PL %	NMR spectroscopy	Discovery	Sex-stratified	QRISK3	Narrow	167718	4218	46.9686	1.19382	1.03589	0.0149363	1.00601	1.06667	0.0182222	0.0364551	0.714231	0.00374	0.7069	0.721561	0.714536	0.00373795	0.70721	0.721863	0.00030567	0.000140491	3.03119e-05	0.000581028	0.0295762	0.160639
Risk score + M-HDL-PL %	NMR spectroscopy	Discovery	Males	SCORE2	Broad	72418	3208	47.3648	1.21928	1.04193	0.0173274	1.00714	1.07792	0.0177726	0.0460093	0.699291	0.00427323	0.690915	0.707666	0.699583	0.00427459	0.691205	0.707961	0.000292504	0.000267682	-0.000232144	0.000817151	0.274514	0.615746
Risk score + M-HDL-PL %	NMR spectroscopy	Discovery	Males	QRISK3	Broad	72102	3189	47.3646	1.21929	0.997061	0.0172097	0.963991	1.03127	0.864214	0.901224	0.707084	0.00427245	0.69871	0.715458	0.707076	0.00427377	0.6987	0.715453	-7.62523e-06	9.20483e-05	-0.000188037	0.000172786	0.933979	0.976063
Risk score + M-HDL-PL %	NMR spectroscopy	Discovery	Males	SCORE2	Narrow	72418	2719	47.3648	1.21928	1.04999	0.018782	1.01204	1.08936	0.00940481	0.0206757	0.690711	0.00467891	0.681541	0.699882	0.691293	0.00468119	0.682118	0.700468	0.000581844	0.000390379	-0.000183284	0.00134697	0.136103	0.282566
Risk score + M-HDL-PL %	NMR spectroscopy	Discovery	Males	QRISK3	Narrow	72102	2705	47.3646	1.21929	1.00579	0.0186425	0.969707	1.04322	0.756615	0.814942	0.696478	0.00469054	0.687285	0.705672	0.696499	0.00469035	0.687306	0.705692	2.01423e-05	2.45225e-05	-2.79209e-05	6.82055e-05	0.41143	0.633144
Risk score + M-HDL-PL %	NMR spectroscopy	Discovery	Females	SCORE2	Broad	96048	1887	46.6712	1.08264	1.1198	0.0213564	1.07389	1.16766	1.17047e-07	1.73001e-06	0.741324	0.00521833	0.731096	0.751551	0.743415	0.00520257	0.733218	0.753612	0.00209181	0.000777481	0.000567978	0.00361565	0.00713451	0.0856294
Risk score + M-HDL-PL %	NMR spectroscopy	Discovery	Females	QRISK3	Broad	95616	1875	46.6699	1.08232	1.09036	0.0210956	1.0462	1.13639	4.11549e-05	0.000418581	0.751819	0.00522171	0.741585	0.762053	0.7527	0.00520871	0.742491	0.762909	0.000880961	0.000368707	0.000158308	0.00160361	0.0168795	0.238449
Risk score + M-HDL-PL %	NMR spectroscopy	Discovery	Females	SCORE2	Narrow	96048	1521	46.6712	1.08264	1.12283	0.0237558	1.07175	1.17635	1.07738e-06	1.06584e-05	0.728856	0.00597537	0.717145	0.740568	0.731515	0.00596273	0.719828	0.743202	0.00265896	0.000987529	0.000723438	0.00459448	0.00709104	0.10583
Risk score + M-HDL-PL %	NMR spectroscopy	Discovery	Females	QRISK3	Narrow	95616	1513	46.6699	1.08232	1.09132	0.0234677	1.04226	1.14269	0.000196343	0.00164809	0.737799	0.00603294	0.725975	0.749624	0.739058	0.00601587	0.727267	0.750849	0.00125839	0.000533879	0.000212009	0.00230478	0.0184195	0.25967
Risk score + M-HDL-PL %	NMR spectroscopy	Replication	Sex-stratified	SCORE2	Broad	128893	3821	46.9267	1.2815	-	-	-	-	-	-	0.71924	0.00389272	0.71161	0.72687	0.720139	0.00388688	0.712521	0.727758	0.00089948	0.000362474	0.000189043	0.00160992	0.0130831	0.140679
Risk score + M-HDL-PL %	NMR spectroscopy	Replication	Sex-stratified	QRISK3	Broad	128223	3795	46.9267	1.2815	-	-	-	-	-	-	0.727088	0.00387162	0.7195	0.734677	0.727218	0.00386731	0.719638	0.734798	0.000129483	0.000168109	-0.000200005	0.000458971	0.441162	0.972419
Risk score + M-HDL-PL %	NMR spectroscopy	Replication	Sex-stratified	SCORE2	Narrow	128893	3196	46.9267	1.2815	-	-	-	-	-	-	0.711227	0.00432356	0.702753	0.719701	0.712632	0.00431346	0.704178	0.721087	0.00140495	0.000423507	0.000574895	0.00223501	0.000908509	0.0260943
Risk score + M-HDL-PL %	NMR spectroscopy	Replication	Sex-stratified	QRISK3	Narrow	128223	3176	46.9267	1.2815	-	-	-	-	-	-	0.71628	0.00430071	0.707851	0.724709	0.716696	0.00429432	0.708279	0.725112	0.00041552	0.00021458	-5.04956e-06	0.00083609	0.0528148	0.634586
Risk score + M-HDL-PL %	NMR spectroscopy	Replication	Males	SCORE2	Broad	54804	2425	47.3683	1.31141	-	-	-	-	-	-	0.706666	0.00486271	0.697135	0.716197	0.707176	0.00485629	0.697658	0.716695	0.000510304	0.000309347	-9.60052e-05	0.00111661	0.0990215	0.637883
Risk score + M-HDL-PL %	NMR spectroscopy	Replication	Males	QRISK3	Broad	54520	2410	47.3683	1.31141	-	-	-	-	-	-	0.713809	0.00485554	0.704292	0.723326	0.7138	0.00485623	0.704282	0.723318	-9.64317e-06	2.30465e-05	-5.48135e-05	3.55272e-05	0.675639	0.970429
Risk score + M-HDL-PL %	NMR spectroscopy	Replication	Males	SCORE2	Narrow	54804	2064	47.3683	1.31141	-	-	-	-	-	-	0.69969	0.00531634	0.689271	0.71011	0.70091	0.00530288	0.690516	0.711303	0.00121941	0.000395459	0.000444323	0.00199449	0.00204562	0.0472197
Risk score + M-HDL-PL %	NMR spectroscopy	Replication	Males	QRISK3	Narrow	54520	2055	47.3683	1.31141	-	-	-	-	-	-	0.704481	0.00531784	0.694058	0.714904	0.704581	0.00531564	0.694162	0.714999	9.98804e-05	4.84755e-05	4.87008e-06	0.000194891	0.0393576	0.298275
Risk score + M-HDL-PL %	NMR spectroscopy	Replication	Females	SCORE2	Broad	74089	1396	46.5999	1.15492	-	-	-	-	-	-	0.735129	0.00629083	0.722799	0.747459	0.736831	0.00627681	0.724529	0.749133	0.00170213	0.00086314	1.04067e-05	0.00339385	0.0486072	0.335885
Risk score + M-HDL-PL %	NMR spectroscopy	Replication	Females	QRISK3	Broad	73703	1385	46.5999	1.15492	-	-	-	-	-	-	0.743899	0.00623091	0.731687	0.756112	0.744295	0.00621115	0.732122	0.756469	0.000396039	0.000724666	-0.00102428	0.00181636	0.584714	0.767745
Risk score + M-HDL-PL %	NMR spectroscopy	Replication	Females	SCORE2	Narrow	74089	1132	46.5999	1.15492	-	-	-	-	-	-	0.726542	0.00714879	0.712531	0.740553	0.727877	0.00713732	0.713888	0.741866	0.00133482	0.000967962	-0.000562354	0.00323199	0.167896	0.823293
Risk score + M-HDL-PL %	NMR spectroscopy	Replication	Females	QRISK3	Narrow	73703	1121	46.5999	1.15492	-	-	-	-	-	-	0.73203	0.00707573	0.718162	0.745898	0.732448	0.00706337	0.718604	0.746292	0.000417989	0.000817607	-0.00118449	0.00202047	0.609187	0.907539
Risk score + M-HDL-PL %	NMR spectroscopy	Discovery + Replication	Sex-stratified	SCORE2	Broad	297359	8916	46.9508	1.23278	-	-	-	-	-	-	0.718471	0.00253142	0.713509	0.723432	0.719307	0.00252971	0.714349	0.724265	0.000836359	0.000238328	0.000369244	0.00130347	0.000449335	0.00375595
Risk score + M-HDL-PL %	NMR spectroscopy	Discovery + Replication	Sex-stratified	QRISK3	Broad	295941	8859	46.9508	1.23278	-	-	-	-	-	-	0.726968	0.00252665	0.722015	0.73192	0.727096	0.00252437	0.722148	0.732043	0.000128249	0.000110599	-8.85208e-05	0.000345019	0.246217	0.64469
Risk score + M-HDL-PL %	NMR spectroscopy	Discovery + Replication	Sex-stratified	SCORE2	Narrow	297359	7436	46.9508	1.23278	-	-	-	-	-	-	0.708886	0.0028181	0.703362	0.714409	0.710151	0.00281556	0.704632	0.715669	0.00126473	0.000279154	0.000717599	0.00181186	5.88207e-06	0.000106733
Risk score + M-HDL-PL %	NMR spectroscopy	Discovery + Replication	Sex-stratified	QRISK3	Narrow	295941	7394	46.9508	1.23278	-	-	-	-	-	-	0.71512	0.00282212	0.709588	0.720651	0.715506	0.00281904	0.709981	0.721031	0.000386206	0.000140491	0.000110848	0.000661564	0.00597837	0.0742683
Risk score + M-HDL-PL %	NMR spectroscopy	Discovery + Replication	Males	SCORE2	Broad	127222	5633	47.3663	1.25979	-	-	-	-	-	-	0.702455	0.00321046	0.696162	0.708747	0.702836	0.00320929	0.696546	0.709126	0.000381383	0.000204123	-1.86911e-05	0.000781458	0.0617069	0.198753
Risk score + M-HDL-PL %	NMR spectroscopy	Discovery + Replication	Males	QRISK3	Broad	126622	5599	47.3663	1.25979	-	-	-	-	-	-	0.709978	0.00320815	0.703691	0.716266	0.709977	0.00320847	0.703689	0.716265	-1.41961e-06	1.50218e-05	-3.08619e-05	2.80226e-05	0.924709	0.95353
Risk score + M-HDL-PL %	NMR spectroscopy	Discovery + Replication	Males	SCORE2	Narrow	127222	4783	47.3663	1.25979	-	-	-	-	-	-	0.694576	0.00351311	0.687691	0.701462	0.695441	0.00351007	0.688562	0.702321	0.000865041	0.00026126	0.00035298	0.0013771	0.000929526	0.00636092
Risk score + M-HDL-PL %	NMR spectroscopy	Discovery + Replication	Males	QRISK3	Narrow	126622	4760	47.3663	1.25979	-	-	-	-	-	-	0.699931	0.00351848	0.693035	0.706827	0.699994	0.0035177	0.693099	0.706888	6.24698e-05	3.17449e-05	2.51e-07	0.000124689	0.0490829	0.149329
Risk score + M-HDL-PL %	NMR spectroscopy	Discovery + Replication	Females	SCORE2	Broad	170137	3283	46.6401	1.11525	-	-	-	-	-	-	0.73869	0.0040198	0.730812	0.746569	0.740608	0.00400964	0.732749	0.748467	0.00191763	0.000563502	0.000813183	0.00302207	0.000666379	0.011013
Risk score + M-HDL-PL %	NMR spectroscopy	Discovery + Replication	Females	QRISK3	Broad	169319	3260	46.6401	1.11525	-	-	-	-	-	-	0.74844	0.00400432	0.740591	0.756288	0.749156	0.00398985	0.741336	0.756976	0.000716723	0.000476071	-0.000216359	0.00164981	0.132197	0.35971
Risk score + M-HDL-PL %	NMR spectroscopy	Discovery + Replication	Females	SCORE2	Narrow	170137	2653	46.6401	1.11525	-	-	-	-	-	-	0.727878	0.00458739	0.718887	0.73687	0.729912	0.0045797	0.720936	0.738889	0.00203406	0.000633861	0.000791719	0.00327641	0.00133195	0.0283807
Risk score + M-HDL-PL %	NMR spectroscopy	Discovery + Replication	Females	QRISK3	Narrow	169319	2634	46.6401	1.11525	-	-	-	-	-	-	0.735329	0.00459163	0.72633	0.744329	0.736282	0.00457867	0.727308	0.745256	0.000952161	0.000530851	-8.82885e-05	0.00199261	0.0728692	0.626236
Risk score + Phe	NMR spectroscopy	Discovery	Sex-stratified	SCORE2	Broad	168072	5083	0.04689	0.0108069	1.02916	0.0105267	1.00815	1.05062	0.0063208	0.0159169	0.717838	0.00333602	0.711299	0.724376	0.718053	0.00333715	0.711512	0.724593	0.000214858	0.000133957	-4.76941e-05	0.00047741	0.108731	0.315913
Risk score + Phe	NMR spectroscopy	Discovery	Sex-stratified	QRISK3	Broad	167325	5052	0.0468897	0.010807	1.01919	0.0123832	0.994755	1.04423	0.124715	0.204415	0.726854	0.00333882	0.72031	0.733398	0.726898	0.00334026	0.720351	0.733445	4.4065e-05	7.39495e-05	-0.000100873	0.000189003	0.551256	0.877149
Risk score + Phe	NMR spectroscopy	Discovery	Sex-stratified	SCORE2	Narrow	168072	4232	0.04689	0.0108069	1.03521	0.0101212	1.01488	1.05595	0.000628484	0.0020243	0.706982	0.00371929	0.699692	0.714272	0.707305	0.00372247	0.700009	0.714601	0.000323192	0.000184261	-3.79526e-05	0.000684336	0.079432	0.18184
Risk score + Phe	NMR spectroscopy	Discovery	Sex-stratified	QRISK3	Narrow	167325	4210	0.0468897	0.010807	1.02762	0.0120915	1.00355	1.05226	0.0242422	0.0441783	0.714141	0.0037437	0.706803	0.721478	0.714287	0.00374663	0.706944	0.721631	0.000146865	0.000133806	-0.00011539	0.00040912	0.27238	0.538923
Risk score + Phe	NMR spectroscopy	Discovery	Males	SCORE2	Broad	72237	3200	0.0474731	0.0111884	1.03305	0.0114183	1.01018	1.05643	0.00440826	0.0140355	0.699135	0.00427819	0.69075	0.70752	0.699522	0.00428182	0.691129	0.707914	0.000386185	0.000200771	-7.31866e-06	0.000779688	0.0544159	0.228355
Risk score + Phe	NMR spectroscopy	Discovery	Males	QRISK3	Broad	71921	3181	0.0474772	0.0111933	1.02674	0.013534	0.999865	1.05434	0.0511752	0.0930088	0.706947	0.00427779	0.698563	0.715332	0.707151	0.00428071	0.698761	0.715541	0.000203552	0.000148115	-8.67482e-05	0.000493853	0.169354	0.58256
Risk score + Phe	NMR spectroscopy	Discovery	Males	SCORE2	Narrow	72237	2713	0.0474731	0.0111884	1.03308	0.0124085	1.00825	1.05851	0.00873094	0.0196624	0.690443	0.00468602	0.681259	0.699628	0.690792	0.00469293	0.681594	0.69999	0.000349165	0.000223366	-8.86236e-05	0.000786953	0.118006	0.267383
Risk score + Phe	NMR spectroscopy	Discovery	Males	QRISK3	Narrow	71921	2699	0.0474772	0.0111933	1.02673	0.0147112	0.997548	1.05676	0.0729623	0.122488	0.696243	0.00469785	0.687036	0.705451	0.696459	0.00470303	0.687242	0.705677	0.000215999	0.000171188	-0.000119522	0.000551521	0.207032	0.442123
Risk score + Phe	NMR spectroscopy	Discovery	Females	SCORE2	Broad	95835	1883	0.0464505	0.0104889	1.0171	0.022886	0.972484	1.06376	0.458818	0.543131	0.741421	0.00522299	0.731184	0.751657	0.741469	0.00522298	0.731233	0.751706	4.89547e-05	0.000119157	-0.000184589	0.000282498	0.681188	0.816836
Risk score + Phe	NMR spectroscopy	Discovery	Females	QRISK3	Broad	95404	1871	0.0464468	0.0104847	1.00048	0.0228849	0.956598	1.04638	0.983198	0.983198	0.751969	0.00522635	0.741725	0.762212	0.751978	0.00522596	0.741735	0.762221	9.24898e-06	1.82704e-05	-2.65603e-05	4.50582e-05	0.612696	0.793069
Risk score + Phe	NMR spectroscopy	Discovery	Females	SCORE2	Narrow	95835	1519	0.0464505	0.0104889	1.05033	0.02484	1.00042	1.10273	0.0480614	0.110025	0.728909	0.00597532	0.717197	0.74062	0.729149	0.00597571	0.717437	0.740862	0.000240838	0.000395699	-0.000534718	0.00101639	0.542763	0.729832
Risk score + Phe	NMR spectroscopy	Discovery	Females	QRISK3	Narrow	95404	1511	0.0464468	0.0104847	1.03275	0.0248081	0.983737	1.08421	0.19394	0.355035	0.737872	0.00603368	0.726046	0.749698	0.737916	0.00603707	0.726084	0.749749	4.39691e-05	0.000233292	-0.000413275	0.000501214	0.850506	0.925661
Risk score + Phe	NMR spectroscopy	Replication	Sex-stratified	SCORE2	Broad	128877	3817	0.0477325	0.0103395	-	-	-	-	-	-	0.719086	0.00389414	0.711454	0.726719	0.71963	0.00389312	0.711999	0.72726	0.000543503	0.000158929	0.000232007	0.000854999	0.000626734	0.0170025
Risk score + Phe	NMR spectroscopy	Replication	Sex-stratified	QRISK3	Broad	128209	3791	0.0477325	0.0103395	-	-	-	-	-	-	0.726992	0.00387452	0.719398	0.734585	0.727291	0.00387426	0.719697	0.734884	0.000299366	0.000112676	7.85245e-05	0.000520207	0.00788701	0.170387
Risk score + Phe	NMR spectroscopy	Replication	Sex-stratified	SCORE2	Narrow	128877	3194	0.0477325	0.0103395	-	-	-	-	-	-	0.7112	0.00432417	0.702725	0.719676	0.711679	0.00432064	0.70321	0.720147	0.000478349	0.000205438	7.56984e-05	0.000880999	0.0198888	0.157406
Risk score + Phe	NMR spectroscopy	Replication	Sex-stratified	QRISK3	Narrow	128209	3174	0.0477325	0.0103395	-	-	-	-	-	-	0.716258	0.00430239	0.707825	0.724691	0.716525	0.00429956	0.708098	0.724952	0.000266862	0.00017424	-7.46418e-05	0.000608366	0.125626	0.862476
Risk score + Phe	NMR spectroscopy	Replication	Males	SCORE2	Broad	54797	2422	0.0483537	0.0101052	-	-	-	-	-	-	0.706649	0.00486629	0.697111	0.716187	0.707478	0.00486046	0.697952	0.717004	0.000829096	0.000255022	0.000329261	0.00132893	0.00114972	0.0398089
Risk score + Phe	NMR spectroscopy	Replication	Males	QRISK3	Broad	54515	2407	0.0483537	0.0101052	-	-	-	-	-	-	0.713652	0.00485994	0.704127	0.723178	0.714226	0.00485661	0.704707	0.723745	0.000573321	0.000212672	0.000156491	0.00099015	0.00702207	0.194511
Risk score + Phe	NMR spectroscopy	Replication	Males	SCORE2	Narrow	54797	2062	0.0483537	0.0101052	-	-	-	-	-	-	0.699788	0.00531964	0.689362	0.710215	0.700581	0.0053131	0.690167	0.710994	0.000792524	0.000277146	0.000249327	0.00133572	0.00424195	0.0548768
Risk score + Phe	NMR spectroscopy	Replication	Males	QRISK3	Narrow	54515	2053	0.0483537	0.0101052	-	-	-	-	-	-	0.704397	0.00532176	0.693967	0.714828	0.704918	0.0053184	0.694494	0.715342	0.00052067	0.000230986	6.79459e-05	0.000973395	0.0241886	0.279345
Risk score + Phe	NMR spectroscopy	Replication	Females	SCORE2	Broad	74080	1395	0.047273	0.0104858	-	-	-	-	-	-	0.734794	0.00629093	0.722464	0.747124	0.73499	0.00629301	0.722656	0.747324	0.000196071	0.000133139	-6.4877e-05	0.000457018	0.140838	0.470027
Risk score + Phe	NMR spectroscopy	Replication	Females	QRISK3	Broad	73694	1384	0.047273	0.0104858	-	-	-	-	-	-	0.74387	0.006234	0.731651	0.756088	0.743874	0.00623408	0.731655	0.756092	4.04574e-06	4.6083e-06	-4.98635e-06	1.30778e-05	0.379984	0.714838
Risk score + Phe	NMR spectroscopy	Replication	Females	SCORE2	Narrow	74080	1132	0.047273	0.0104858	-	-	-	-	-	-	0.726334	0.00714588	0.712328	0.74034	0.726291	0.00714375	0.712289	0.740292	-4.30828e-05	0.000401127	-0.000829278	0.000743112	0.914468	0.989483
Risk score + Phe	NMR spectroscopy	Replication	Females	QRISK3	Narrow	73694	1121	0.047273	0.0104858	-	-	-	-	-	-	0.732074	0.00707483	0.718208	0.745941	0.73196	0.0070705	0.718102	0.745818	-0.000114371	0.000304982	-0.000712124	0.000483382	0.707653	0.907539
Risk score + Phe	NMR spectroscopy	Discovery + Replication	Sex-stratified	SCORE2	Broad	296949	8900	0.0472556	0.0106148	-	-	-	-	-	-	0.718384	0.00253345	0.713418	0.723349	0.718732	0.00253367	0.713766	0.723698	0.000348349	0.000102746	0.000146971	0.000549727	0.000697926	0.00552359
Risk score + Phe	NMR spectroscopy	Discovery + Replication	Sex-stratified	QRISK3	Broad	295534	8843	0.0472556	0.0106148	-	-	-	-	-	-	0.726924	0.00252917	0.721967	0.731881	0.727071	0.00252986	0.722113	0.732029	0.000146785	7.2101e-05	5.46962e-06	0.0002881	0.041768	0.340286
Risk score + Phe	NMR spectroscopy	Discovery + Replication	Sex-stratified	SCORE2	Narrow	296949	7426	0.0472556	0.0106148	-	-	-	-	-	-	0.708807	0.00281976	0.703281	0.714334	0.709185	0.00282011	0.703658	0.714713	0.00037779	0.00013362	0.000115901	0.00063968	0.0046934	0.0178092
Risk score + Phe	NMR spectroscopy	Discovery + Replication	Sex-stratified	QRISK3	Narrow	295534	7384	0.0472556	0.0106148	-	-	-	-	-	-	0.715059	0.00282419	0.709524	0.720594	0.715252	0.00282476	0.709716	0.720789	0.000193288	0.000111385	-2.50219e-05	0.000411597	0.0826841	0.310092
Risk score + Phe	NMR spectroscopy	Discovery + Replication	Males	SCORE2	Broad	127034	5622	0.0478529	0.0107434	-	-	-	-	-	-	0.702361	0.00321361	0.696062	0.708659	0.702928	0.00321386	0.696629	0.709227	0.000567494	0.000158717	0.000256413	0.000878574	0.000349559	0.00605175
Risk score + Phe	NMR spectroscopy	Discovery + Replication	Males	QRISK3	Broad	126436	5588	0.0478529	0.0107434	-	-	-	-	-	-	0.709835	0.00321166	0.70354	0.71613	0.710187	0.00321235	0.703891	0.716483	0.000351617	0.000130626	9.55952e-05	0.000607638	0.00710698	0.092862
Risk score + Phe	NMR spectroscopy	Discovery + Replication	Males	SCORE2	Narrow	127034	4775	0.0478529	0.0107434	-	-	-	-	-	-	0.694468	0.00351714	0.687575	0.701362	0.694993	0.00351856	0.688097	0.701889	0.000524967	0.000170118	0.000191542	0.000858391	0.00202935	0.00940887
Risk score + Phe	NMR spectroscopy	Discovery + Replication	Males	QRISK3	Narrow	126436	4752	0.0478529	0.0107434	-	-	-	-	-	-	0.699763	0.00352273	0.692859	0.706668	0.7001	0.00352433	0.693193	0.707008	0.000336939	0.000139822	6.28918e-05	0.000610985	0.0159629	0.0803952
Risk score + Phe	NMR spectroscopy	Discovery + Replication	Females	SCORE2	Broad	169915	3278	0.0468091	0.0104954	-	-	-	-	-	-	0.7386	0.004022	0.730717	0.746483	0.738707	0.00402253	0.730823	0.746591	0.000107048	8.8693e-05	-6.67866e-05	0.000280884	0.22745	0.391326
Risk score + Phe	NMR spectroscopy	Discovery + Replication	Females	QRISK3	Broad	169098	3255	0.0468091	0.0104954	-	-	-	-	-	-	0.748509	0.00400731	0.740654	0.756363	0.74851	0.00400734	0.740656	0.756364	1.11683e-06	2.92553e-06	-4.61711e-06	6.85076e-06	0.702646	0.87741
Risk score + Phe	NMR spectroscopy	Discovery + Replication	Females	SCORE2	Narrow	169915	2651	0.0468091	0.0104954	-	-	-	-	-	-	0.727818	0.00458669	0.718828	0.736808	0.727925	0.00458628	0.718936	0.736914	0.000106772	0.000275296	-0.000432797	0.000646342	0.69813	0.81253
Risk score + Phe	NMR spectroscopy	Discovery + Replication	Females	QRISK3	Narrow	169098	2632	0.0468091	0.0104954	-	-	-	-	-	-	0.735388	0.00459173	0.726388	0.744388	0.735339	0.00459202	0.726339	0.744339	-4.90489e-05	0.000204648	-0.000450152	0.000352054	0.810583	0.968629
Risk score + HDL-P	NMR spectroscopy	Discovery	Sex-stratified	SCORE2	Broad	168244	5089	0.0154073	0.00227926	0.887475	0.0155912	0.860766	0.915013	1.91007e-14	3.7792e-13	0.71778	0.00333507	0.711243	0.724317	0.719431	0.00334543	0.712874	0.725988	0.0016509	0.000537528	0.000597365	0.00270444	0.00213141	0.01968
Risk score + HDL-P	NMR spectroscopy	Discovery	Sex-stratified	QRISK3	Broad	167498	5058	0.0154093	0.00227889	0.927946	0.0154034	0.90035	0.956388	1.20472e-06	8.7818e-06	0.726779	0.00333788	0.720237	0.733321	0.727351	0.00333847	0.720807	0.733894	0.000571439	0.00028855	5.89139e-06	0.00113699	0.0476607	0.307024
Risk score + HDL-P	NMR spectroscopy	Discovery	Sex-stratified	SCORE2	Narrow	168244	4235	0.0154073	0.00227926	0.874937	0.0171367	0.846038	0.904823	6.37333e-15	2.43574e-13	0.707015	0.00371882	0.699726	0.714304	0.7094	0.00373132	0.702087	0.716713	0.00238492	0.000687009	0.00103841	0.00373143	0.000517646	0.00843458
Risk score + HDL-P	NMR spectroscopy	Discovery	Sex-stratified	QRISK3	Narrow	167498	4213	0.0154093	0.00227889	0.915011	0.0169266	0.885153	0.945876	1.54328e-07	1.52675e-06	0.714155	0.00374309	0.706818	0.721491	0.715317	0.00374424	0.707979	0.722656	0.0011627	0.000426254	0.000327263	0.00199815	0.00637719	0.11561
Risk score + HDL-P	NMR spectroscopy	Discovery	Males	SCORE2	Broad	72328	3202	0.0145164	0.00203735	0.910073	0.0180718	0.878402	0.942885	1.84573e-07	2.2229e-06	0.699067	0.00427923	0.69068	0.707454	0.700418	0.00429405	0.692001	0.708834	0.00135089	0.000646821	8.31481e-05	0.00261864	0.0367516	0.188722
Risk score + HDL-P	NMR spectroscopy	Discovery	Males	QRISK3	Broad	72013	3183	0.0145178	0.0020362	0.951924	0.0178756	0.91915	0.985867	0.00584674	0.0144602	0.70685	0.00427848	0.698464	0.715235	0.707099	0.00428208	0.698707	0.715492	0.000249591	0.00029444	-0.000327502	0.000826683	0.396617	0.816679
Risk score + HDL-P	NMR spectroscopy	Discovery	Males	SCORE2	Narrow	72328	2713	0.0145164	0.00203735	0.902824	0.0196525	0.86871	0.938277	1.97384e-07	1.88536e-06	0.690431	0.00468656	0.681246	0.699617	0.692448	0.00470465	0.683227	0.701669	0.00201665	0.000790461	0.000467376	0.00356593	0.0107342	0.0725215
Risk score + HDL-P	NMR spectroscopy	Discovery	Males	QRISK3	Narrow	72013	2699	0.0145178	0.0020362	0.943403	0.019438	0.908138	0.980038	0.0027239	0.00692124	0.696182	0.00469822	0.686974	0.705391	0.696859	0.00470557	0.687636	0.706082	0.00067674	0.000434834	-0.000175518	0.001529	0.119632	0.330181
Risk score + HDL-P	NMR spectroscopy	Discovery	Females	SCORE2	Broad	95916	1887	0.016079	0.00222098	0.872711	0.0238457	0.832862	0.914467	1.13207e-08	2.6132e-07	0.741353	0.00521819	0.731126	0.75158	0.743446	0.00523052	0.733195	0.753698	0.00209333	0.000923645	0.000283022	0.00390364	0.023428	0.166112
Risk score + HDL-P	NMR spectroscopy	Discovery	Females	QRISK3	Broad	95485	1875	0.0160817	0.00222074	0.904343	0.0235098	0.863618	0.946989	1.8961e-05	0.000290699	0.751897	0.00522198	0.741662	0.762132	0.753017	0.00521469	0.742796	0.763238	0.00111992	0.000583778	-2.42693e-05	0.0022641	0.0550614	0.3813
Risk score + HDL-P	NMR spectroscopy	Discovery	Females	SCORE2	Narrow	95916	1522	0.016079	0.00222098	0.853043	0.026623	0.809673	0.898737	2.36934e-09	1.31261e-07	0.728969	0.00597195	0.717264	0.740674	0.731898	0.00598595	0.720166	0.74363	0.00292886	0.00125008	0.00047874	0.00537898	0.019133	0.126186
Risk score + HDL-P	NMR spectroscopy	Discovery	Females	QRISK3	Narrow	95485	1514	0.0160817	0.00222074	0.885557	0.0262347	0.841173	0.932282	3.60849e-06	0.000111061	0.737951	0.00602987	0.726133	0.749769	0.739923	0.00601526	0.728134	0.751713	0.00197222	0.000875239	0.000256779	0.00368765	0.0242374	0.25967
Risk score + HDL-P	NMR spectroscopy	Replication	Sex-stratified	SCORE2	Broad	128793	3820	0.0156323	0.00233992	-	-	-	-	-	-	0.719256	0.00389304	0.711626	0.726886	0.720185	0.00390638	0.712529	0.727841	0.000929058	0.00061527	-0.000276848	0.00213496	0.131043	0.650705
Risk score + HDL-P	NMR spectroscopy	Replication	Sex-stratified	QRISK3	Broad	128125	3794	0.0156323	0.00233992	-	-	-	-	-	-	0.7272	0.00387246	0.71961	0.73479	0.72736	0.00387572	0.719764	0.734956	0.000159806	0.000413594	-0.000650824	0.000970436	0.699213	0.98559
Risk score + HDL-P	NMR spectroscopy	Replication	Sex-stratified	SCORE2	Narrow	128793	3195	0.0156323	0.00233992	-	-	-	-	-	-	0.711329	0.00432412	0.702854	0.719804	0.712928	0.00434308	0.704415	0.72144	0.00159892	0.000728477	0.000171127	0.0030267	0.0281726	0.187678
Risk score + HDL-P	NMR spectroscopy	Replication	Sex-stratified	QRISK3	Narrow	128125	3175	0.0156323	0.00233992	-	-	-	-	-	-	0.716417	0.00430202	0.707985	0.724849	0.717033	0.00431048	0.708585	0.725482	0.00061645	0.000522681	-0.000407986	0.00164089	0.238239	0.984253
Risk score + HDL-P	NMR spectroscopy	Replication	Males	SCORE2	Broad	54756	2422	0.014699	0.00207431	-	-	-	-	-	-	0.706551	0.00486643	0.697013	0.716089	0.707582	0.00487625	0.698025	0.717139	0.00103086	0.000744195	-0.000427739	0.00248945	0.165992	0.752866
Risk score + HDL-P	NMR spectroscopy	Replication	Males	QRISK3	Broad	54473	2407	0.014699	0.00207431	-	-	-	-	-	-	0.713707	0.00486005	0.704182	0.723233	0.713901	0.00486454	0.704367	0.723436	0.000194019	0.000401421	-0.000592751	0.00098079	0.62886	0.970429
Risk score + HDL-P	NMR spectroscopy	Replication	Males	SCORE2	Narrow	54756	2061	0.014699	0.00207431	-	-	-	-	-	-	0.699697	0.0053216	0.689267	0.710127	0.702032	0.00532195	0.691601	0.712463	0.00233453	0.000838287	0.000691515	0.00397754	0.00535479	0.0570491
Risk score + HDL-P	NMR spectroscopy	Replication	Males	QRISK3	Narrow	54473	2052	0.014699	0.00207431	-	-	-	-	-	-	0.704364	0.0053238	0.69393	0.714799	0.705323	0.00532272	0.694891	0.715755	0.000958539	0.000494735	-1.11233e-05	0.0019282	0.0526866	0.30642
Risk score + HDL-P	NMR spectroscopy	Replication	Females	SCORE2	Broad	74037	1398	0.0163225	0.00228511	-	-	-	-	-	-	0.735265	0.00628442	0.722948	0.747582	0.736	0.00631752	0.723618	0.748382	0.0007354	0.0010602	-0.00134255	0.00281335	0.487905	0.769487
Risk score + HDL-P	NMR spectroscopy	Replication	Females	QRISK3	Broad	73652	1387	0.0163225	0.00228511	-	-	-	-	-	-	0.744233	0.00622488	0.732033	0.756434	0.744223	0.00622915	0.732014	0.756431	-1.06818e-05	0.000882748	-0.00174084	0.00171947	0.990345	0.992811
Risk score + HDL-P	NMR spectroscopy	Replication	Females	SCORE2	Narrow	74037	1134	0.0163225	0.00228511	-	-	-	-	-	-	0.726716	0.00713977	0.712723	0.74071	0.726836	0.00721737	0.712691	0.740982	0.000119852	0.00133754	-0.00250168	0.00274138	0.9286	0.993136
Risk score + HDL-P	NMR spectroscopy	Replication	Females	QRISK3	Narrow	73652	1123	0.0163225	0.00228511	-	-	-	-	-	-	0.732451	0.00706772	0.718598	0.746303	0.731919	0.00711384	0.717976	0.745862	-0.000531433	0.00116302	-0.00281092	0.00174805	0.647714	0.907539
Risk score + HDL-P	NMR spectroscopy	Discovery + Replication	Sex-stratified	SCORE2	Broad	297037	8909	0.0155048	0.00230845	-	-	-	-	-	-	0.718425	0.0025327	0.713461	0.723389	0.719776	0.00254099	0.714796	0.724757	0.00135162	0.000406058	0.000555765	0.00214748	0.000872692	0.00636147
Risk score + HDL-P	NMR spectroscopy	Discovery + Replication	Sex-stratified	QRISK3	Broad	295623	8852	0.0155048	0.00230845	-	-	-	-	-	-	0.726972	0.00252817	0.722017	0.731927	0.727352	0.00252975	0.722394	0.73231	0.00037985	0.000272848	-0.000154922	0.000914623	0.163871	0.621813
Risk score + HDL-P	NMR spectroscopy	Discovery + Replication	Sex-stratified	SCORE2	Narrow	297037	7430	0.0155048	0.00230845	-	-	-	-	-	-	0.708882	0.0028195	0.703356	0.714409	0.710936	0.00282958	0.70539	0.716481	0.00205314	0.00048661	0.0010994	0.00300688	2.45091e-05	0.000312324
Risk score + HDL-P	NMR spectroscopy	Discovery + Replication	Sex-stratified	QRISK3	Narrow	295623	7388	0.0155048	0.00230845	-	-	-	-	-	-	0.715136	0.00282382	0.709602	0.720671	0.716069	0.00282678	0.710529	0.721609	0.000932886	0.000346839	0.000253093	0.00161268	0.00715209	0.0766566
Risk score + HDL-P	NMR spectroscopy	Discovery + Replication	Males	SCORE2	Broad	127084	5624	0.0145951	0.00205534	-	-	-	-	-	-	0.702279	0.00321409	0.69598	0.708579	0.703487	0.0032231	0.69717	0.709804	0.0012081	0.000491097	0.000245569	0.00217063	0.0138934	0.0801767
Risk score + HDL-P	NMR spectroscopy	Discovery + Replication	Males	QRISK3	Broad	126486	5590	0.0145951	0.00205534	-	-	-	-	-	-	0.709803	0.00321202	0.703507	0.716098	0.71001	0.00321508	0.703709	0.716312	0.000207599	0.000264378	-0.000310572	0.00072577	0.432315	0.783295
Risk score + HDL-P	NMR spectroscopy	Discovery + Replication	Males	SCORE2	Narrow	127084	4774	0.0145951	0.00205534	-	-	-	-	-	-	0.694422	0.0035179	0.687527	0.701317	0.696567	0.00352493	0.689658	0.703476	0.00214513	0.000562411	0.00104282	0.00324743	0.000136647	0.00148357
Risk score + HDL-P	NMR spectroscopy	Discovery + Replication	Males	QRISK3	Narrow	126486	4751	0.0145951	0.00205534	-	-	-	-	-	-	0.699714	0.00352347	0.692808	0.70662	0.70051	0.00352617	0.693599	0.707422	0.000796141	0.000329648	0.000150043	0.00144224	0.0157298	0.0803952
Risk score + HDL-P	NMR spectroscopy	Discovery + Replication	Females	SCORE2	Broad	169953	3285	0.0161851	0.00225237	-	-	-	-	-	-	0.738764	0.004018	0.730889	0.746639	0.740307	0.00403333	0.732401	0.748212	0.00154287	0.000696755	0.000177259	0.00290849	0.0268033	0.123742
Risk score + HDL-P	NMR spectroscopy	Discovery + Replication	Females	QRISK3	Broad	169137	3262	0.0161851	0.00225237	-	-	-	-	-	-	0.748624	0.00400278	0.740779	0.75647	0.749232	0.00400203	0.741389	0.757076	0.000607862	0.000580861	-0.000530605	0.00174633	0.295338	0.564729
Risk score + HDL-P	NMR spectroscopy	Discovery + Replication	Females	SCORE2	Narrow	169953	2656	0.0161851	0.00225237	-	-	-	-	-	-	0.728018	0.00458344	0.719034	0.737001	0.729766	0.00461127	0.720728	0.738804	0.00174782	0.000885804	1.1673e-05	0.00348396	0.0484794	0.2398
Risk score + HDL-P	NMR spectroscopy	Discovery + Replication	Females	QRISK3	Narrow	169137	2637	0.0161851	0.00225237	-	-	-	-	-	-	0.735595	0.00458805	0.726602	0.744587	0.736501	0.00459563	0.727494	0.745508	0.000906216	0.000766118	-0.000595347	0.00240778	0.236861	0.690638
Risk score + S-HDL-CE %	NMR spectroscopy	Discovery	Sex-stratified	SCORE2	Broad	168307	5091	28.5578	1.82662	0.942975	0.0134367	0.918465	0.968138	1.2436e-05	5.14146e-05	0.717809	0.00333357	0.711275	0.724342	0.71852	0.00333115	0.711991	0.725048	0.000710914	0.000284072	0.000154143	0.00126768	0.012329	0.0622128
Risk score + S-HDL-CE %	NMR spectroscopy	Discovery	Sex-stratified	QRISK3	Broad	167559	5060	28.5581	1.82639	0.961372	0.0133757	0.936496	0.986908	0.00322751	0.00941075	0.726828	0.00333667	0.720289	0.733368	0.72704	0.00333575	0.720502	0.733578	0.000211234	0.000101418	1.24578e-05	0.000410011	0.0372695	0.271675
Risk score + S-HDL-CE %	NMR spectroscopy	Discovery	Sex-stratified	SCORE2	Narrow	168307	4239	28.5578	1.82662	0.961852	0.0148203	0.934315	0.990201	0.00867936	0.0193886	0.707072	0.00371586	0.699789	0.714355	0.707519	0.00371577	0.700237	0.714802	0.000447429	0.000249731	-4.20339e-05	0.000936893	0.0731895	0.171809
Risk score + S-HDL-CE %	NMR spectroscopy	Discovery	Sex-stratified	QRISK3	Narrow	167559	4217	28.5581	1.82639	0.980528	0.0147464	0.952594	1.00928	0.182368	0.255131	0.714237	0.00374028	0.706906	0.721567	0.714322	0.00374001	0.706992	0.721652	8.53182e-05	6.21749e-05	-3.65423e-05	0.000207179	0.169992	0.438535
Risk score + S-HDL-CE %	NMR spectroscopy	Discovery	Males	SCORE2	Broad	72358	3205	28.6841	1.89808	0.954718	0.0173273	0.922839	0.987698	0.00748727	0.0216039	0.699245	0.00427643	0.690864	0.707627	0.699776	0.00427452	0.691398	0.708154	0.000530314	0.000307169	-7.17262e-05	0.00113235	0.0842653	0.291768
Risk score + S-HDL-CE %	NMR spectroscopy	Discovery	Males	QRISK3	Broad	72042	3186	28.6838	1.89796	0.980061	0.0172628	0.947456	1.01379	0.243341	0.342159	0.707053	0.00427593	0.698672	0.715434	0.707125	0.00427524	0.698746	0.715505	7.21367e-05	5.63461e-05	-3.82997e-05	0.000182573	0.20046	0.623903
Risk score + S-HDL-CE %	NMR spectroscopy	Discovery	Males	SCORE2	Narrow	72358	2718	28.6841	1.89808	0.968422	0.0189003	0.933204	1.00497	0.08956	0.139026	0.690667	0.00468047	0.681493	0.69984	0.691032	0.00468078	0.681858	0.700206	0.000365065	0.000278885	-0.00018154	0.00091167	0.190529	0.33874
Risk score + S-HDL-CE %	NMR spectroscopy	Discovery	Males	QRISK3	Narrow	72042	2704	28.6838	1.89796	0.993761	0.0188216	0.957769	1.03111	0.739502	0.808948	0.696438	0.00469176	0.687242	0.705633	0.696468	0.0046916	0.687273	0.705663	3.02555e-05	2.75982e-05	-2.38359e-05	8.4347e-05	0.272953	0.481579
Risk score + S-HDL-CE %	NMR spectroscopy	Discovery	Females	SCORE2	Broad	95949	1886	28.4625	1.76485	0.920978	0.0218861	0.882307	0.961344	0.000169063	0.000807422	0.741228	0.0052183	0.731	0.751456	0.742291	0.00520958	0.73208	0.752502	0.00106301	0.000554415	-2.36277e-05	0.00214964	0.0551939	0.244732
Risk score + S-HDL-CE %	NMR spectroscopy	Discovery	Females	QRISK3	Broad	95517	1874	28.4634	1.76459	0.928339	0.0217395	0.889614	0.968749	0.00062521	0.00339575	0.751791	0.00522277	0.741554	0.762027	0.752295	0.00522005	0.742064	0.762526	0.000504609	0.000309931	-0.000102845	0.00111206	0.103497	0.399487
Risk score + S-HDL-CE %	NMR spectroscopy	Discovery	Females	SCORE2	Narrow	95949	1521	28.4625	1.76485	0.948385	0.0246803	0.903601	0.995388	0.0317737	0.0778877	0.728844	0.00597284	0.717138	0.740551	0.729453	0.00597075	0.717751	0.741155	0.00060876	0.00047433	-0.000320911	0.00153843	0.199349	0.464355
Risk score + S-HDL-CE %	NMR spectroscopy	Discovery	Females	QRISK3	Narrow	95517	1513	28.4634	1.76459	0.955758	0.0245041	0.910941	1.00278	0.0647987	0.15608	0.737863	0.00603186	0.726041	0.749686	0.738031	0.00603166	0.726209	0.749853	0.000167927	0.000217721	-0.000258798	0.000594651	0.440532	0.728054
Risk score + S-HDL-CE %	NMR spectroscopy	Replication	Sex-stratified	SCORE2	Broad	128823	3820	28.5553	1.88242	-	-	-	-	-	-	0.719249	0.003893	0.711619	0.726879	0.719959	0.00388141	0.712351	0.727566	0.000709253	0.000327805	6.67666e-05	0.00135174	0.0304919	0.241321
Risk score + S-HDL-CE %	NMR spectroscopy	Replication	Sex-stratified	QRISK3	Broad	128154	3794	28.5553	1.88242	-	-	-	-	-	-	0.727212	0.00387235	0.719622	0.734802	0.727383	0.00386378	0.71981	0.734956	0.000170801	0.000232559	-0.000285005	0.000626608	0.462679	0.972419
Risk score + S-HDL-CE %	NMR spectroscopy	Replication	Sex-stratified	SCORE2	Narrow	128823	3196	28.5553	1.88242	-	-	-	-	-	-	0.711309	0.004323	0.702836	0.719782	0.711879	0.00431457	0.703422	0.720335	0.000569773	0.000243594	9.2338e-05	0.00104721	0.0193339	0.157406
Risk score + S-HDL-CE %	NMR spectroscopy	Replication	Sex-stratified	QRISK3	Narrow	128154	3176	28.5553	1.88242	-	-	-	-	-	-	0.716415	0.00430082	0.707986	0.724845	0.716588	0.00429613	0.708168	0.725009	0.000173199	0.000129417	-8.04526e-05	0.000426851	0.180796	0.981971
Risk score + S-HDL-CE %	NMR spectroscopy	Replication	Males	SCORE2	Broad	54767	2422	28.6796	1.96747	-	-	-	-	-	-	0.706534	0.00486649	0.696996	0.716072	0.706869	0.0048569	0.69735	0.716389	0.000335287	0.000358717	-0.000367786	0.00103836	0.349951	0.842778
Risk score + S-HDL-CE %	NMR spectroscopy	Replication	Males	QRISK3	Broad	54483	2407	28.6796	1.96747	-	-	-	-	-	-	0.713725	0.00485998	0.704199	0.72325	0.713716	0.00485422	0.704202	0.723231	-8.2213e-06	0.000159667	-0.000321162	0.00030472	0.958935	0.983289
Risk score + S-HDL-CE %	NMR spectroscopy	Replication	Males	SCORE2	Narrow	54767	2062	28.6796	1.96747	-	-	-	-	-	-	0.699663	0.00531931	0.689237	0.710089	0.700055	0.00531133	0.689645	0.710465	0.000392158	0.000272192	-0.000141329	0.000925645	0.149658	0.316734
Risk score + S-HDL-CE %	NMR spectroscopy	Replication	Males	QRISK3	Narrow	54483	2053	28.6796	1.96747	-	-	-	-	-	-	0.704363	0.00532136	0.693933	0.714792	0.704398	0.00531941	0.693972	0.714824	3.49997e-05	5.46604e-05	-7.21328e-05	0.000142132	0.521971	0.70238
Risk score + S-HDL-CE %	NMR spectroscopy	Replication	Females	SCORE2	Broad	74056	1398	28.4634	1.8115	-	-	-	-	-	-	0.73527	0.00628412	0.722954	0.747587	0.736792	0.0062499	0.724542	0.749041	0.00152156	0.000636304	0.000274427	0.00276869	0.0167913	0.233636
Risk score + S-HDL-CE %	NMR spectroscopy	Replication	Females	QRISK3	Broad	73671	1387	28.4634	1.8115	-	-	-	-	-	-	0.744236	0.00622457	0.732036	0.756436	0.745031	0.00619564	0.732888	0.757174	0.000794977	0.000642402	-0.000464108	0.00205406	0.215899	0.592119
Risk score + S-HDL-CE %	NMR spectroscopy	Replication	Females	SCORE2	Narrow	74056	1134	28.4634	1.8115	-	-	-	-	-	-	0.726722	0.00713946	0.712729	0.740715	0.727662	0.00711824	0.713711	0.741614	0.000939997	0.000475997	7.05927e-06	0.00187293	0.0482915	0.795682
Risk score + S-HDL-CE %	NMR spectroscopy	Replication	Females	QRISK3	Narrow	73671	1123	28.4634	1.8115	-	-	-	-	-	-	0.732454	0.00706738	0.718603	0.746306	0.733059	0.00704862	0.719243	0.746874	0.000604058	0.0004496	-0.00027714	0.00148526	0.179095	0.806566
Risk score + S-HDL-CE %	NMR spectroscopy	Discovery + Replication	Sex-stratified	SCORE2	Broad	297130	8911	28.5567	1.85101	-	-	-	-	-	-	0.718438	0.00253204	0.713475	0.723401	0.719146	0.00252771	0.714192	0.724101	0.000708597	0.000212213	0.000292667	0.00112453	0.000840563	0.00636147
Risk score + S-HDL-CE %	NMR spectroscopy	Discovery + Replication	Sex-stratified	QRISK3	Broad	295713	8854	28.5567	1.85101	-	-	-	-	-	-	0.727005	0.00252761	0.722051	0.731959	0.727239	0.00252447	0.722292	0.732187	0.000234712	0.000150602	-6.04618e-05	0.000529886	0.119116	0.589077
Risk score + S-HDL-CE %	NMR spectroscopy	Discovery + Replication	Sex-stratified	SCORE2	Narrow	297130	7435	28.5567	1.85101	-	-	-	-	-	-	0.708905	0.00281792	0.703382	0.714428	0.709388	0.00281546	0.70387	0.714906	0.000483153	0.000155582	0.000178218	0.000788087	0.00189983	0.00837937
Risk score + S-HDL-CE %	NMR spectroscopy	Discovery + Replication	Sex-stratified	QRISK3	Narrow	295713	7393	28.5567	1.85101	-	-	-	-	-	-	0.715181	0.00282227	0.70965	0.720713	0.715324	0.0028207	0.709795	0.720852	0.000142494	8.29104e-05	-2.00076e-05	0.000304995	0.0856784	0.312275
Risk score + S-HDL-CE %	NMR spectroscopy	Discovery + Replication	Males	SCORE2	Broad	127125	5627	28.6822	1.92828	-	-	-	-	-	-	0.702372	0.0032129	0.696075	0.70867	0.70282	0.00320934	0.69653	0.70911	0.000447652	0.000233896	-1.07767e-05	0.00090608	0.0556343	0.187935
Risk score + S-HDL-CE %	NMR spectroscopy	Discovery + Replication	Males	QRISK3	Broad	126525	5593	28.6822	1.92828	-	-	-	-	-	-	0.709924	0.0032109	0.703631	0.716217	0.709992	0.00320859	0.703704	0.716281	6.81917e-05	0.000104238	-0.00013611	0.000272494	0.512987	0.805534
Risk score + S-HDL-CE %	NMR spectroscopy	Discovery + Replication	Males	SCORE2	Narrow	127125	4780	28.6822	1.92828	-	-	-	-	-	-	0.694538	0.00351463	0.68765	0.701427	0.694905	0.0035124	0.688021	0.701789	0.000366756	0.00017636	2.1097e-05	0.000712414	0.0375633	0.0896985
Risk score + S-HDL-CE %	NMR spectroscopy	Discovery + Replication	Males	QRISK3	Narrow	126525	4757	28.6822	1.92828	-	-	-	-	-	-	0.699856	0.00352	0.692957	0.706755	0.699895	0.00351928	0.692997	0.706793	3.94079e-05	3.53342e-05	-2.98458e-05	0.000108662	0.264726	0.405133
Risk score + S-HDL-CE %	NMR spectroscopy	Discovery + Replication	Females	SCORE2	Broad	170005	3284	28.4629	1.78532	-	-	-	-	-	-	0.738693	0.00401799	0.730818	0.746568	0.739942	0.00400457	0.732093	0.747791	0.00124894	0.000408287	0.000448715	0.00204917	0.0022209	0.0192247
Risk score + S-HDL-CE %	NMR spectroscopy	Discovery + Replication	Females	QRISK3	Broad	169188	3261	28.4629	1.78532	-	-	-	-	-	-	0.748563	0.00400303	0.740717	0.756409	0.749183	0.00399295	0.741357	0.757009	0.000619716	0.000411472	-0.000186755	0.00142619	0.132043	0.35971
Risk score + S-HDL-CE %	NMR spectroscopy	Discovery + Replication	Females	SCORE2	Narrow	170005	2655	28.4629	1.78532	-	-	-	-	-	-	0.727948	0.00458378	0.718964	0.736932	0.728676	0.00457697	0.719706	0.737647	0.000728557	0.0002967	0.000147036	0.00131008	0.0140674	0.112449
Risk score + S-HDL-CE %	NMR spectroscopy	Discovery + Replication	Females	QRISK3	Narrow	169188	2636	28.4629	1.78532	-	-	-	-	-	-	0.735545	0.00458882	0.726551	0.744539	0.735899	0.0045831	0.726917	0.744882	0.000354391	0.00028056	-0.000195496	0.000904279	0.206533	0.652878
Risk score + Urate	Clinical biochemistry assay	Discovery	Sex-stratified	SCORE2	Broad	168361	5092	301.936	77.9168	1.05262	0.0161507	1.01982	1.08647	0.00149668	0.00423042	0.717761	0.00333365	0.711227	0.724295	0.718139	0.00332897	0.711614	0.724663	0.000377428	0.000218923	-5.16532e-05	0.000806509	0.0847039	0.268457
Risk score + Urate	Clinical biochemistry assay	Discovery	Sex-stratified	QRISK3	Broad	167614	5061	301.908	77.9059	1.02854	0.0160659	0.996661	1.06145	0.0798125	0.138175	0.726766	0.00333651	0.720226	0.733305	0.726786	0.00333543	0.720248	0.733323	1.96001e-05	5.94443e-05	-9.69085e-05	0.000136109	0.74161	0.953133
Risk score + Urate	Clinical biochemistry assay	Discovery	Sex-stratified	SCORE2	Narrow	168361	4239	301.936	77.9168	1.03909	0.0177215	1.00362	1.07581	0.0304945	0.0563132	0.707039	0.00371624	0.699755	0.714323	0.707299	0.00371126	0.700025	0.714573	0.000259717	0.000207785	-0.000147534	0.000666968	0.211324	0.367227
Risk score + Urate	Clinical biochemistry assay	Discovery	Sex-stratified	QRISK3	Narrow	167614	4217	301.908	77.9059	1.01515	0.0176237	0.980684	1.05083	0.393554	0.484508	0.714181	0.0037405	0.706849	0.721512	0.71418	0.00373953	0.70685	0.721509	-8.33868e-07	4.19351e-05	-8.30252e-05	8.13575e-05	0.984135	0.98655
Risk score + Urate	Clinical biochemistry assay	Discovery	Males	SCORE2	Broad	72368	3205	351.322	68.5351	1.03712	0.0175597	1.00204	1.07344	0.0379033	0.0820251	0.699074	0.00427587	0.690694	0.707455	0.69927	0.00427132	0.690899	0.707642	0.000196147	0.00025155	-0.000296882	0.000689175	0.435536	0.774864
Risk score + Urate	Clinical biochemistry assay	Discovery	Males	QRISK3	Broad	72052	3186	351.317	68.5202	1.01794	0.0175081	0.983601	1.05348	0.309836	0.418656	0.706874	0.00427518	0.698495	0.715253	0.706873	0.00427394	0.698496	0.71525	-5.99378e-07	9.09896e-05	-0.000178936	0.000177737	0.994744	0.994744
Risk score + Urate	Clinical biochemistry assay	Discovery	Males	SCORE2	Narrow	72368	2717	351.322	68.5351	1.03066	0.0190826	0.992826	1.06994	0.113501	0.170937	0.690515	0.0046809	0.681341	0.699689	0.690673	0.00467388	0.681513	0.699834	0.000158282	0.000248556	-0.000328878	0.000645443	0.52425	0.660079
Risk score + Urate	Clinical biochemistry assay	Discovery	Males	QRISK3	Narrow	72052	2703	351.317	68.5202	1.01172	0.0190183	0.974699	1.05014	0.540215	0.644999	0.696286	0.00469257	0.687089	0.705483	0.696284	0.00469028	0.687091	0.705477	-1.94873e-06	8.2973e-05	-0.000164573	0.000160675	0.981262	0.990904
Risk score + Urate	Clinical biochemistry assay	Discovery	Females	SCORE2	Broad	95993	1887	264.704	62.3055	1.05754	0.0219278	1.01306	1.10399	0.0107247	0.0270066	0.741317	0.00521835	0.731089	0.751545	0.742073	0.00520563	0.73187	0.752276	0.000755581	0.000415187	-5.81704e-05	0.00156933	0.0687807	0.254061
Risk score + Urate	Clinical biochemistry assay	Discovery	Females	QRISK3	Broad	95562	1875	264.655	62.2662	1.03497	0.0217213	0.991835	1.07998	0.113534	0.232955	0.751854	0.00522229	0.741618	0.762089	0.751879	0.00522134	0.741645	0.762112	2.47857e-05	3.37099e-05	-4.12846e-05	9.08559e-05	0.46218	0.697685
Risk score + Urate	Clinical biochemistry assay	Discovery	Females	SCORE2	Narrow	95993	1522	264.704	62.3055	1.03779	0.0245455	0.989043	1.08893	0.130757	0.233675	0.72894	0.00597213	0.717235	0.740645	0.729426	0.00596361	0.717737	0.741114	0.000485899	0.000384426	-0.000267562	0.00123936	0.206245	0.46447
Risk score + Urate	Clinical biochemistry assay	Discovery	Females	QRISK3	Narrow	95562	1514	264.655	62.2662	1.01497	0.0243154	0.967738	1.06452	0.541016	0.666051	0.737903	0.00603011	0.726084	0.749722	0.737902	0.00603061	0.726082	0.749721	-1.42263e-06	2.66861e-05	-5.37265e-05	5.08812e-05	0.957485	0.971514
Risk score + Urate	Clinical biochemistry assay	Replication	Sex-stratified	SCORE2	Broad	128848	3819	301.634	77.9998	-	-	-	-	-	-	0.719408	0.00389144	0.711781	0.727035	0.720167	0.00388413	0.712554	0.727779	0.000758726	0.000244587	0.000279344	0.00123811	0.00192173	0.0380229
Risk score + Urate	Clinical biochemistry assay	Replication	Sex-stratified	QRISK3	Broad	128179	3793	301.634	77.9998	-	-	-	-	-	-	0.727338	0.00387046	0.719752	0.734924	0.72762	0.00386675	0.720041	0.735199	0.000282408	0.000142106	3.88494e-06	0.000560931	0.0468889	0.683591
Risk score + Urate	Clinical biochemistry assay	Replication	Sex-stratified	SCORE2	Narrow	128848	3195	301.634	77.9998	-	-	-	-	-	-	0.711419	0.00432095	0.70295	0.719888	0.712106	0.00431182	0.703655	0.720557	0.000687386	0.000199313	0.000296739	0.00107803	0.000563142	0.0194988
Risk score + Urate	Clinical biochemistry assay	Replication	Sex-stratified	QRISK3	Narrow	128179	3175	301.634	77.9998	-	-	-	-	-	-	0.716589	0.00429838	0.708164	0.725014	0.716825	0.00429508	0.708406	0.725243	0.000235631	8.38428e-05	7.13017e-05	0.00039996	0.00494824	0.124606
Risk score + Urate	Clinical biochemistry assay	Replication	Males	SCORE2	Broad	54787	2422	351.723	68.6699	-	-	-	-	-	-	0.70702	0.00486326	0.697489	0.716552	0.707738	0.00485192	0.698228	0.717248	0.000717629	0.000288244	0.000152681	0.00128258	0.0127866	0.21623
Risk score + Urate	Clinical biochemistry assay	Replication	Males	QRISK3	Broad	54504	2407	351.723	68.6699	-	-	-	-	-	-	0.71415	0.00485532	0.704634	0.723666	0.714417	0.00484901	0.704913	0.72392	0.000266756	0.000144556	-1.65685e-05	0.00055008	0.064987	0.642907
Risk score + Urate	Clinical biochemistry assay	Replication	Males	SCORE2	Narrow	54787	2062	351.723	68.6699	-	-	-	-	-	-	0.700089	0.00531491	0.689672	0.710506	0.700808	0.00530042	0.690419	0.711196	0.000719041	0.000256997	0.000215337	0.00122275	0.00514421	0.0570491
Risk score + Urate	Clinical biochemistry assay	Replication	Males	QRISK3	Narrow	54504	2053	351.723	68.6699	-	-	-	-	-	-	0.704899	0.00531564	0.694481	0.715318	0.705144	0.00531007	0.694737	0.715552	0.000244963	0.000102915	4.32523e-05	0.000446673	0.0173016	0.279345
Risk score + Urate	Clinical biochemistry assay	Replication	Females	SCORE2	Broad	74061	1397	264.58	62.1878	-	-	-	-	-	-	0.735032	0.00628527	0.722714	0.747351	0.735854	0.0062773	0.723551	0.748158	0.000821817	0.000437623	-3.59095e-05	0.00167954	0.0603937	0.345233
Risk score + Urate	Clinical biochemistry assay	Replication	Females	QRISK3	Broad	73675	1386	264.58	62.1878	-	-	-	-	-	-	0.744003	0.00622644	0.731799	0.756206	0.744237	0.00622526	0.732036	0.756438	0.00023411	0.000300015	-0.00035391	0.000822129	0.435199	0.726206
Risk score + Urate	Clinical biochemistry assay	Replication	Females	SCORE2	Narrow	74061	1133	264.58	62.1878	-	-	-	-	-	-	0.726433	0.00714111	0.712437	0.740429	0.727083	0.00713078	0.713106	0.741059	0.000649554	0.000319954	2.24563e-05	0.00127665	0.0423413	0.795682
Risk score + Urate	Clinical biochemistry assay	Replication	Females	QRISK3	Narrow	73675	1122	264.58	62.1878	-	-	-	-	-	-	0.732166	0.00706974	0.718309	0.746022	0.732385	0.00706672	0.718534	0.746235	0.000218845	0.000146631	-6.85461e-05	0.000506235	0.135571	0.806566
Risk score + Urate	Clinical biochemistry assay	Discovery + Replication	Sex-stratified	SCORE2	Broad	297209	8911	301.805	77.9528	-	-	-	-	-	-	0.718479	0.00253164	0.713517	0.723441	0.719023	0.00252756	0.71407	0.723977	0.000544304	0.000163232	0.000224376	0.000864232	0.000854367	0.00636147
Risk score + Urate	Clinical biochemistry assay	Discovery + Replication	Sex-stratified	QRISK3	Broad	295793	8854	301.805	77.9528	-	-	-	-	-	-	0.727024	0.00252701	0.722071	0.731977	0.727132	0.00252505	0.722183	0.732081	0.000108158	9.49106e-05	-7.78631e-05	0.00029418	0.254461	0.64469
Risk score + Urate	Clinical biochemistry assay	Discovery + Replication	Sex-stratified	SCORE2	Narrow	297209	7434	301.805	77.9528	-	-	-	-	-	-	0.708934	0.0028175	0.703412	0.714456	0.709374	0.00281304	0.70386	0.714887	0.000439784	0.000133122	0.00017887	0.000700697	0.000954448	0.00463828
Risk score + Urate	Clinical biochemistry assay	Discovery + Replication	Sex-stratified	QRISK3	Narrow	295793	7392	301.805	77.9528	-	-	-	-	-	-	0.715225	0.00282167	0.709694	0.720755	0.715319	0.00282002	0.709792	0.720846	9.38823e-05	5.54316e-05	-1.47617e-05	0.000202526	0.0903302	0.316727
Risk score + Urate	Clinical biochemistry assay	Discovery + Replication	Males	SCORE2	Broad	127155	5627	351.495	68.5932	-	-	-	-	-	-	0.702484	0.00321181	0.696189	0.70878	0.70291	0.00320669	0.696625	0.709195	0.000425251	0.000191236	5.04344e-05	0.000800067	0.0261692	0.111521
Risk score + Urate	Clinical biochemistry assay	Discovery + Replication	Males	QRISK3	Broad	126556	5593	351.495	68.5932	-	-	-	-	-	-	0.710006	0.00320931	0.703715	0.716296	0.71011	0.00320685	0.703824	0.716395	0.000104168	9.59923e-05	-8.39732e-05	0.00029231	0.277845	0.699664
Risk score + Urate	Clinical biochemistry assay	Discovery + Replication	Males	SCORE2	Narrow	127155	4779	351.495	68.5932	-	-	-	-	-	-	0.694637	0.00351363	0.68775	0.701523	0.69504	0.00350678	0.688167	0.701913	0.000403128	0.000171537	6.69219e-05	0.000739334	0.0187686	0.05305
Risk score + Urate	Clinical biochemistry assay	Discovery + Replication	Males	QRISK3	Narrow	126556	4756	351.495	68.5932	-	-	-	-	-	-	0.700003	0.00351879	0.693106	0.706899	0.700105	0.0035162	0.693214	0.706997	0.000102817	6.8122e-05	-3.06997e-05	0.000236334	0.13122	0.257788
Risk score + Urate	Clinical biochemistry assay	Discovery + Replication	Females	SCORE2	Broad	170054	3284	264.65	62.2541	-	-	-	-	-	-	0.738645	0.0040183	0.730769	0.74652	0.73942	0.00401075	0.731559	0.747281	0.000775624	0.000295448	0.000196555	0.00135469	0.00865875	0.0545108
Risk score + Urate	Clinical biochemistry assay	Discovery + Replication	Females	QRISK3	Broad	169237	3261	264.65	62.2541	-	-	-	-	-	-	0.748503	0.00400335	0.740657	0.756349	0.748585	0.00400026	0.740745	0.756425	8.19113e-05	0.000202158	-0.000314312	0.000478134	0.685343	0.870825
Risk score + Urate	Clinical biochemistry assay	Discovery + Replication	Females	SCORE2	Narrow	170054	2655	264.65	62.2541	-	-	-	-	-	-	0.72788	0.00458386	0.718896	0.736864	0.728397	0.00457816	0.719424	0.73737	0.000517327	0.000214036	9.78233e-05	0.00093683	0.0156488	0.120409
Risk score + Urate	Clinical biochemistry assay	Discovery + Replication	Females	QRISK3	Narrow	169237	2636	264.65	62.2541	-	-	-	-	-	-	0.735447	0.00458873	0.726454	0.744441	0.735522	0.00458687	0.726532	0.744512	7.43693e-05	9.6487e-05	-0.000114742	0.00026348	0.440843	0.803378
Risk score + Vitamin D	Clinical biochemistry assay	Discovery	Sex-stratified	SCORE2	Broad	160558	4774	48.6078	21.0354	0.904291	0.0151586	0.87782	0.931561	3.20692e-11	3.55327e-10	0.718991	0.00343555	0.712258	0.725725	0.720332	0.0034427	0.713585	0.72708	0.00134086	0.000483077	0.000394048	0.00228768	0.00550883	0.0401565
Risk score + Vitamin D	Clinical biochemistry assay	Discovery	Sex-stratified	QRISK3	Broad	159844	4747	48.6393	21.0294	0.920282	0.0151002	0.893445	0.947926	3.76399e-08	4.34427e-07	0.727759	0.00343747	0.721022	0.734497	0.728638	0.00343712	0.721901	0.735375	0.0008786	0.000370589	0.00015226	0.00160494	0.0177485	0.160548
Risk score + Vitamin D	Clinical biochemistry assay	Discovery	Sex-stratified	SCORE2	Narrow	160558	3961	48.6078	21.0354	0.907639	0.016622	0.878546	0.937696	5.53904e-09	4.38375e-08	0.707964	0.00383388	0.70045	0.715478	0.709369	0.00384539	0.701832	0.716906	0.001405	0.000540792	0.000345064	0.00246493	0.00937587	0.0405799
Risk score + Vitamin D	Clinical biochemistry assay	Discovery	Sex-stratified	QRISK3	Narrow	159844	3943	48.6393	21.0294	0.922573	0.0165541	0.89312	0.952997	1.12624e-06	8.20972e-06	0.71471	0.00385638	0.707151	0.722268	0.715741	0.00385598	0.708183	0.723298	0.00103085	0.000428356	0.000191292	0.00187042	0.0161046	0.131673
Risk score + Vitamin D	Clinical biochemistry assay	Discovery	Males	SCORE2	Broad	70108	3063	48.3478	21.1577	0.895003	0.0189481	0.862375	0.928866	4.78976e-09	7.37091e-08	0.700376	0.00436716	0.691817	0.708936	0.702179	0.00437811	0.693598	0.71076	0.00180272	0.000738514	0.000355261	0.00325018	0.0146462	0.104571
Risk score + Vitamin D	Clinical biochemistry assay	Discovery	Males	QRISK3	Broad	69798	3046	48.3825	21.1519	0.909317	0.0189092	0.876234	0.94365	4.97574e-07	3.62705e-06	0.708182	0.00436315	0.699631	0.716734	0.709499	0.00436837	0.700937	0.718061	0.0013165	0.000612833	0.000115372	0.00251763	0.0316959	0.269339
Risk score + Vitamin D	Clinical biochemistry assay	Discovery	Males	SCORE2	Narrow	70108	2583	48.3478	21.1577	0.902846	0.0205836	0.867147	0.940014	6.86079e-07	5.58952e-06	0.691197	0.00479457	0.6818	0.700594	0.692955	0.00480582	0.683536	0.702375	0.00175822	0.000776131	0.000237028	0.0032794	0.0234906	0.104685
Risk score + Vitamin D	Clinical biochemistry assay	Discovery	Males	QRISK3	Narrow	69798	2571	48.3825	21.1519	0.916677	0.0205345	0.880516	0.954322	2.26726e-05	0.000139562	0.696942	0.00480535	0.687524	0.70636	0.698316	0.00480782	0.688893	0.707739	0.00137434	0.00065101	9.83862e-05	0.0026503	0.0347644	0.213994
Risk score + Vitamin D	Clinical biochemistry assay	Discovery	Females	SCORE2	Broad	90450	1711	48.8094	20.9379	0.921015	0.0254342	0.876228	0.968091	0.00121654	0.00426559	0.744413	0.00546291	0.733706	0.75512	0.745191	0.00547377	0.734463	0.75592	0.000778475	0.00055618	-0.000311617	0.00186857	0.161608	0.428511
Risk score + Vitamin D	Clinical biochemistry assay	Discovery	Females	QRISK3	Broad	90046	1701	48.8383	20.9318	0.940091	0.0252542	0.894692	0.987794	0.0144346	0.0420883	0.754502	0.00546955	0.743782	0.765222	0.754915	0.00546632	0.744201	0.765629	0.000412885	0.000337453	-0.000248511	0.00107428	0.221129	0.537304
Risk score + Vitamin D	Clinical biochemistry assay	Discovery	Females	SCORE2	Narrow	90450	1378	48.8094	20.9379	0.916364	0.0283753	0.866792	0.968772	0.00208351	0.00759384	0.731949	0.0062536	0.719692	0.744206	0.732871	0.00627869	0.720565	0.745177	0.000921493	0.000705402	-0.000461069	0.00230405	0.191438	0.458967
Risk score + Vitamin D	Clinical biochemistry assay	Discovery	Females	QRISK3	Narrow	90046	1372	48.8383	20.9318	0.933455	0.0281686	0.883316	0.98644	0.0144989	0.0489778	0.74012	0.00631121	0.72775	0.75249	0.740723	0.006309	0.728358	0.753089	0.000603282	0.000483168	-0.00034371	0.00155027	0.211813	0.575217
Risk score + Vitamin D	Clinical biochemistry assay	Replication	Sex-stratified	SCORE2	Broad	122725	3555	48.5166	21.1703	-	-	-	-	-	-	0.718807	0.00402177	0.710924	0.726689	0.719851	0.00400624	0.711999	0.727703	0.00104371	0.000563449	-6.06249e-05	0.00214805	0.063973	0.385229
Risk score + Vitamin D	Clinical biochemistry assay	Replication	Sex-stratified	QRISK3	Broad	122089	3531	48.5166	21.1703	-	-	-	-	-	-	0.727062	0.00399503	0.719232	0.734892	0.727838	0.00397951	0.720039	0.735638	0.000776729	0.000499459	-0.000202193	0.00175565	0.119913	0.972419
Risk score + Vitamin D	Clinical biochemistry assay	Replication	Sex-stratified	SCORE2	Narrow	122725	2973	48.5166	21.1703	-	-	-	-	-	-	0.710976	0.0044592	0.702236	0.719716	0.711882	0.00444442	0.703171	0.720593	0.000906321	0.000599082	-0.000267858	0.0020805	0.130318	0.434917
Risk score + Vitamin D	Clinical biochemistry assay	Replication	Sex-stratified	QRISK3	Narrow	122089	2955	48.5166	21.1703	-	-	-	-	-	-	0.716581	0.00442761	0.707903	0.725259	0.717437	0.00441427	0.708785	0.726089	0.000855916	0.000536309	-0.000195231	0.00190706	0.110503	0.850259
Risk score + Vitamin D	Clinical biochemistry assay	Replication	Males	SCORE2	Broad	53004	2292	48.1697	21.1621	-	-	-	-	-	-	0.706597	0.00499402	0.696808	0.716385	0.70774	0.00497695	0.697985	0.717495	0.00114349	0.000867519	-0.000556816	0.0028438	0.187465	0.763644
Risk score + Vitamin D	Clinical biochemistry assay	Replication	Males	QRISK3	Broad	52729	2277	48.1697	21.1621	-	-	-	-	-	-	0.714019	0.0049772	0.704263	0.723774	0.714857	0.00495739	0.70514	0.724573	0.00083796	0.000767935	-0.000667165	0.00234308	0.275191	0.918409
Risk score + Vitamin D	Clinical biochemistry assay	Replication	Males	SCORE2	Narrow	53004	1946	48.1697	21.1621	-	-	-	-	-	-	0.699724	0.00546042	0.689021	0.710426	0.700703	0.00543829	0.690045	0.711362	0.000979844	0.000877804	-0.00074062	0.00270031	0.264317	0.428163
Risk score + Vitamin D	Clinical biochemistry assay	Replication	Males	QRISK3	Narrow	52729	1937	48.1697	21.1621	-	-	-	-	-	-	0.704718	0.0054546	0.694028	0.715409	0.705514	0.0054327	0.694866	0.716162	0.000795676	0.000772391	-0.000718183	0.00230953	0.302941	0.539118
Risk score + Vitamin D	Clinical biochemistry assay	Replication	Females	SCORE2	Broad	69721	1263	48.7803	21.1729	-	-	-	-	-	-	0.735371	0.00659979	0.722436	0.748307	0.736192	0.00657535	0.723305	0.74908	0.000820825	0.000645367	-0.000444072	0.00208572	0.203419	0.549459
Risk score + Vitamin D	Clinical biochemistry assay	Replication	Females	QRISK3	Broad	69360	1254	48.7803	21.1729	-	-	-	-	-	-	0.744768	0.0065289	0.731972	0.757565	0.745405	0.00650747	0.73265	0.758159	0.000636552	0.000554666	-0.000450573	0.00172368	0.25112	0.641155
Risk score + Vitamin D	Clinical biochemistry assay	Replication	Females	SCORE2	Narrow	69721	1027	48.7803	21.1729	-	-	-	-	-	-	0.72693	0.00747605	0.712277	0.741583	0.727683	0.00745825	0.713065	0.742301	0.000753104	0.000756945	-0.000730481	0.00223669	0.319772	0.823293
Risk score + Vitamin D	Clinical biochemistry assay	Replication	Females	QRISK3	Narrow	69360	1018	48.7803	21.1729	-	-	-	-	-	-	0.733473	0.00737472	0.719019	0.747928	0.734339	0.00736004	0.719913	0.748764	0.00086511	0.000690497	-0.00048824	0.00221846	0.21025	0.806566
Risk score + Vitamin D	Clinical biochemistry assay	Discovery + Replication	Sex-stratified	SCORE2	Broad	283283	8329	48.5683	21.094	-	-	-	-	-	-	0.718925	0.00261219	0.713805	0.724045	0.720136	0.00261103	0.715018	0.725253	0.00121107	0.000369441	0.00048698	0.00193516	0.00104502	0.00742231
Risk score + Vitamin D	Clinical biochemistry assay	Discovery + Replication	Sex-stratified	QRISK3	Broad	281933	8278	48.5683	21.094	-	-	-	-	-	-	0.72747	0.0026056	0.722363	0.732577	0.728284	0.00260142	0.723185	0.733383	0.000813605	0.000326723	0.000173239	0.00145397	0.0127673	0.154575
Risk score + Vitamin D	Clinical biochemistry assay	Discovery + Replication	Sex-stratified	SCORE2	Narrow	283283	6934	48.5683	21.094	-	-	-	-	-	-	0.709267	0.00290709	0.703569	0.714965	0.710455	0.00290755	0.704757	0.716154	0.00118838	0.000392238	0.000419604	0.00195715	0.00244771	0.00997082
Risk score + Vitamin D	Clinical biochemistry assay	Discovery + Replication	Sex-stratified	QRISK3	Narrow	281933	6898	48.5683	21.094	-	-	-	-	-	-	0.715516	0.00290809	0.709816	0.721216	0.716469	0.00290434	0.710777	0.722161	0.000952704	0.000349073	0.000268534	0.00163687	0.00634801	0.0742683
Risk score + Vitamin D	Clinical biochemistry assay	Discovery + Replication	Males	SCORE2	Broad	123112	5355	48.2711	21.1597	-	-	-	-	-	-	0.703027	0.00328794	0.696583	0.709471	0.704548	0.00328825	0.698103	0.710993	0.00152109	0.000568623	0.000406606	0.00263557	0.00747214	0.0504825
Risk score + Vitamin D	Clinical biochemistry assay	Discovery + Replication	Males	QRISK3	Broad	122527	5323	48.2711	21.1597	-	-	-	-	-	-	0.710674	0.00328162	0.704242	0.717106	0.711766	0.00327904	0.705339	0.718193	0.00109173	0.000504324	0.000103272	0.00208019	0.0304078	0.233971
Risk score + Vitamin D	Clinical biochemistry assay	Discovery + Replication	Males	SCORE2	Narrow	123112	4529	48.2711	21.1597	-	-	-	-	-	-	0.694849	0.00360362	0.687786	0.701912	0.69628	0.0036021	0.68922	0.70334	0.00143093	0.000573353	0.000307177	0.00255468	0.0125702	0.0366521
Risk score + Vitamin D	Clinical biochemistry assay	Discovery + Replication	Males	QRISK3	Narrow	122527	4508	48.2711	21.1597	-	-	-	-	-	-	0.700276	0.00360668	0.693207	0.707345	0.701401	0.00360183	0.694342	0.708461	0.00112541	0.000504107	0.00013738	0.00211344	0.0255829	0.0992785
Risk score + Vitamin D	Clinical biochemistry assay	Discovery + Replication	Females	SCORE2	Broad	160171	2974	48.7968	21.0405	-	-	-	-	-	-	0.740571	0.00421261	0.732314	0.748827	0.741361	0.00421012	0.733109	0.749613	0.000790325	0.000422136	-3.70464e-05	0.0016177	0.0611783	0.192658
Risk score + Vitamin D	Clinical biochemistry assay	Discovery + Replication	Females	QRISK3	Broad	159406	2955	48.7968	21.0405	-	-	-	-	-	-	0.750351	0.00419535	0.742128	0.758573	0.750838	0.00418774	0.74263	0.759046	0.000487726	0.000359562	-0.000217003	0.00119245	0.174958	0.440576
Risk score + Vitamin D	Clinical biochemistry assay	Discovery + Replication	Females	SCORE2	Narrow	160171	2405	48.7968	21.0405	-	-	-	-	-	-	0.729811	0.00479996	0.720404	0.739219	0.730658	0.00480448	0.721242	0.740075	0.000847121	0.000495727	-0.000124486	0.00181873	0.0874796	0.355346
Risk score + Vitamin D	Clinical biochemistry assay	Discovery + Replication	Females	QRISK3	Narrow	159406	2390	48.7968	21.0405	-	-	-	-	-	-	0.737269	0.00479607	0.727869	0.746669	0.737982	0.00479103	0.728591	0.747372	0.00071282	0.000445905	-0.000161139	0.00158678	0.109912	0.626236
Risk score + XS-VLDL-PL	NMR spectroscopy	Discovery	Sex-stratified	SCORE2	Broad	168517	5096	0.107948	0.0259988	1.07229	0.0138579	1.04356	1.10182	4.73197e-07	2.62151e-06	0.717907	0.00333172	0.711376	0.724437	0.718883	0.00332629	0.712364	0.725403	0.000976752	0.000310145	0.000368879	0.00158463	0.00163639	0.0156819
Risk score + XS-VLDL-PL	NMR spectroscopy	Discovery	Sex-stratified	QRISK3	Broad	167769	5065	0.107944	0.0259877	1.07639	0.0138392	1.04759	1.10599	1.04052e-07	9.93877e-07	0.726899	0.00333437	0.720364	0.733434	0.727373	0.00332505	0.720856	0.73389	0.00047356	0.000345148	-0.000202919	0.00115004	0.170049	0.588795
Risk score + XS-VLDL-PL	NMR spectroscopy	Discovery	Sex-stratified	SCORE2	Narrow	168517	4241	0.107948	0.0259988	1.0848	0.0151468	1.05307	1.11748	7.71746e-08	5.93815e-07	0.707144	0.00371517	0.699862	0.714425	0.70885	0.00370703	0.701584	0.716115	0.00170588	0.000391757	0.000938047	0.00247371	1.33417e-05	0.000615942
Risk score + XS-VLDL-PL	NMR spectroscopy	Discovery	Sex-stratified	QRISK3	Narrow	167769	4219	0.107944	0.0259877	1.08744	0.0151285	1.05567	1.12017	3.00712e-08	4.53417e-07	0.714287	0.00373931	0.706958	0.721616	0.715466	0.0037245	0.708167	0.722766	0.00117905	0.000424991	0.000346082	0.00201201	0.0055322	0.109459
Risk score + XS-VLDL-PL	NMR spectroscopy	Discovery	Males	SCORE2	Broad	72441	3208	0.105521	0.0241338	1.08053	0.0171154	1.04488	1.11739	6.0335e-06	4.28533e-05	0.699279	0.00427324	0.690904	0.707655	0.70077	0.00426309	0.692415	0.709126	0.00149112	0.000502722	0.000505805	0.00247644	0.00301605	0.0464137
Risk score + XS-VLDL-PL	NMR spectroscopy	Discovery	Males	QRISK3	Broad	72125	3189	0.105534	0.0241333	1.07301	0.0171904	1.03746	1.10978	4.14121e-05	0.000212429	0.707077	0.0042724	0.698703	0.71545	0.70805	0.00425299	0.699714	0.716386	0.000973553	0.000471383	4.96579e-05	0.00189745	0.0388938	0.269339
Risk score + XS-VLDL-PL	NMR spectroscopy	Discovery	Males	SCORE2	Narrow	72441	2719	0.105521	0.0241338	1.10676	0.0184291	1.06749	1.14747	3.71137e-08	7.34321e-07	0.6907	0.00467892	0.681529	0.69987	0.693676	0.00466274	0.684537	0.702815	0.00297618	0.000705725	0.00159298	0.00435937	2.47362e-05	0.00141508
Risk score + XS-VLDL-PL	NMR spectroscopy	Discovery	Males	QRISK3	Narrow	72125	2705	0.105534	0.0241333	1.09921	0.0185028	1.06006	1.13981	3.18132e-07	3.38933e-06	0.696472	0.00469048	0.687279	0.705665	0.698927	0.00466056	0.689792	0.708061	0.00245506	0.000681122	0.00112008	0.00379003	0.000312839	0.0216641
Risk score + XS-VLDL-PL	NMR spectroscopy	Discovery	Females	SCORE2	Broad	96076	1888	0.109778	0.0271781	1.05613	0.0219977	1.01157	1.10267	0.0130359	0.031675	0.741399	0.005216	0.731176	0.751623	0.741868	0.00521259	0.731652	0.752084	0.000468597	0.000344126	-0.000205877	0.00114307	0.173291	0.432448
Risk score + XS-VLDL-PL	NMR spectroscopy	Discovery	Females	QRISK3	Broad	95644	1876	0.109762	0.027162	1.07672	0.0217778	1.03173	1.12367	0.000688094	0.00359626	0.751913	0.00521953	0.741683	0.762143	0.751804	0.0052164	0.74158	0.762028	-0.000109041	0.00050531	-0.00109943	0.000881349	0.829152	0.916532
Risk score + XS-VLDL-PL	NMR spectroscopy	Discovery	Females	SCORE2	Narrow	96076	1522	0.109778	0.0271781	1.04626	0.0245753	0.997064	1.09789	0.0657232	0.141127	0.728957	0.00597216	0.717252	0.740662	0.729487	0.0059694	0.717787	0.741187	0.000530106	0.000312418	-8.22225e-05	0.00114244	0.0897376	0.299486
Risk score + XS-VLDL-PL	NMR spectroscopy	Discovery	Females	QRISK3	Narrow	95644	1514	0.109762	0.027162	1.06423	0.0243434	1.01464	1.11623	0.0105543	0.0379682	0.737925	0.00603	0.726107	0.749744	0.737975	0.00602357	0.726169	0.749781	4.93456e-05	0.000464229	-0.000860526	0.000959217	0.915348	0.946087
Risk score + XS-VLDL-PL	NMR spectroscopy	Replication	Sex-stratified	SCORE2	Broad	128946	3823	0.108539	0.0264139	-	-	-	-	-	-	0.719302	0.00389112	0.711676	0.726929	0.719782	0.00387961	0.712178	0.727386	0.000479443	0.00034929	-0.000205153	0.00116404	0.16987	0.726515
Risk score + XS-VLDL-PL	NMR spectroscopy	Replication	Sex-stratified	QRISK3	Broad	128276	3797	0.108539	0.0264139	-	-	-	-	-	-	0.727228	0.00387035	0.719642	0.734813	0.727293	0.00385259	0.719742	0.734843	6.49194e-05	0.000390966	-0.000701359	0.000831198	0.868119	0.990415
Risk score + XS-VLDL-PL	NMR spectroscopy	Replication	Sex-stratified	SCORE2	Narrow	128946	3198	0.108539	0.0264139	-	-	-	-	-	-	0.711306	0.00432146	0.702836	0.719776	0.712236	0.0043038	0.7038	0.720671	0.00092944	0.000453448	4.06973e-05	0.00181818	0.0403923	0.243002
Risk score + XS-VLDL-PL	NMR spectroscopy	Replication	Sex-stratified	QRISK3	Narrow	128276	3178	0.108539	0.0264139	-	-	-	-	-	-	0.716454	0.00429914	0.708028	0.72488	0.717088	0.0042736	0.708712	0.725464	0.000634309	0.000494848	-0.000335576	0.00160419	0.199904	0.984253
Risk score + XS-VLDL-PL	NMR spectroscopy	Replication	Males	SCORE2	Broad	54828	2425	0.106323	0.0248038	-	-	-	-	-	-	0.706662	0.00486307	0.697131	0.716194	0.707671	0.00484514	0.698175	0.717167	0.00100877	0.000567362	-0.000103239	0.00212078	0.0754036	0.559394
Risk score + XS-VLDL-PL	NMR spectroscopy	Replication	Males	QRISK3	Broad	54544	2410	0.106323	0.0248038	-	-	-	-	-	-	0.713799	0.00485586	0.704282	0.723317	0.714436	0.00482893	0.704971	0.7239	0.000636123	0.000534589	-0.000411652	0.0016839	0.234074	0.888199
Risk score + XS-VLDL-PL	NMR spectroscopy	Replication	Males	SCORE2	Narrow	54828	2064	0.106323	0.0248038	-	-	-	-	-	-	0.699686	0.00531675	0.689266	0.710107	0.701637	0.00528506	0.691278	0.711995	0.00195032	0.000798827	0.000384648	0.00351599	0.0146272	0.106625
Risk score + XS-VLDL-PL	NMR spectroscopy	Replication	Males	QRISK3	Narrow	54544	2055	0.106323	0.0248038	-	-	-	-	-	-	0.704471	0.00531818	0.694047	0.714894	0.706017	0.00527643	0.695675	0.716359	0.00154645	0.000768924	3.93913e-05	0.00305352	0.0443051	0.303093
Risk score + XS-VLDL-PL	NMR spectroscopy	Replication	Females	SCORE2	Broad	74118	1398	0.110177	0.0274298	-	-	-	-	-	-	0.735252	0.00628394	0.722936	0.747569	0.735228	0.00627261	0.722934	0.747523	-2.39175e-05	0.000383202	-0.00077498	0.000727145	0.950233	0.982402
Risk score + XS-VLDL-PL	NMR spectroscopy	Replication	Females	QRISK3	Broad	73732	1387	0.110177	0.0274298	-	-	-	-	-	-	0.744204	0.00622481	0.732003	0.756404	0.743591	0.00620433	0.73143	0.755751	-0.000613059	0.000567164	-0.00172468	0.000498561	0.279732	0.671438
Risk score + XS-VLDL-PL	NMR spectroscopy	Replication	Females	SCORE2	Narrow	74118	1134	0.110177	0.0274298	-	-	-	-	-	-	0.726704	0.00713924	0.712712	0.740697	0.726795	0.00712694	0.712826	0.740763	9.01674e-05	0.000368813	-0.000632693	0.000813028	0.806859	0.960281
Risk score + XS-VLDL-PL	NMR spectroscopy	Replication	Females	QRISK3	Narrow	73732	1123	0.110177	0.0274298	-	-	-	-	-	-	0.732422	0.00706762	0.718569	0.746274	0.732245	0.0070442	0.718439	0.746052	-0.000176257	0.000555742	-0.00126549	0.000912977	0.751125	0.907539
Risk score + XS-VLDL-PL	NMR spectroscopy	Discovery + Replication	Sex-stratified	SCORE2	Broad	297463	8919	0.108204	0.0261812	-	-	-	-	-	-	0.718516	0.00253073	0.713556	0.723476	0.719272	0.00252514	0.714323	0.724221	0.000756504	0.000231816	0.000302154	0.00121085	0.00110089	0.00762365
Risk score + XS-VLDL-PL	NMR spectroscopy	Discovery + Replication	Sex-stratified	QRISK3	Broad	296045	8862	0.108204	0.0261812	-	-	-	-	-	-	0.727052	0.00252607	0.722101	0.732003	0.727342	0.00251701	0.722409	0.732275	0.000290419	0.000258621	-0.000216469	0.000797307	0.261458	0.64469
Risk score + XS-VLDL-PL	NMR spectroscopy	Discovery + Replication	Sex-stratified	SCORE2	Narrow	297463	7439	0.108204	0.0261812	-	-	-	-	-	-	0.708944	0.0028172	0.703423	0.714466	0.710314	0.00280873	0.704809	0.715819	0.00136965	0.00029628	0.000788954	0.00195035	3.78538e-06	8.73792e-05
Risk score + XS-VLDL-PL	NMR spectroscopy	Discovery + Replication	Sex-stratified	QRISK3	Narrow	296045	7397	0.108204	0.0261812	-	-	-	-	-	-	0.715227	0.00282139	0.709697	0.720756	0.716166	0.00280779	0.710663	0.72167	0.000939871	0.000322297	0.000308181	0.00157156	0.00354363	0.0518792
Risk score + XS-VLDL-PL	NMR spectroscopy	Discovery + Replication	Males	SCORE2	Broad	127269	5633	0.105867	0.0244278	-	-	-	-	-	-	0.702446	0.00321057	0.696154	0.708739	0.70373	0.00320109	0.697456	0.710004	0.00128367	0.000376281	0.000546178	0.00202117	0.00064611	0.00994291
Risk score + XS-VLDL-PL	NMR spectroscopy	Discovery + Replication	Males	QRISK3	Broad	126669	5599	0.105867	0.0244278	-	-	-	-	-	-	0.70997	0.00320822	0.703682	0.716258	0.710788	0.00319229	0.704531	0.717045	0.000817928	0.000353415	0.000125247	0.00151061	0.0206482	0.190652
Risk score + XS-VLDL-PL	NMR spectroscopy	Discovery + Replication	Males	SCORE2	Narrow	127269	4783	0.105867	0.0244278	-	-	-	-	-	-	0.694568	0.00351323	0.687682	0.701454	0.697097	0.00349718	0.690243	0.703951	0.00252901	0.000528959	0.00149227	0.00356575	1.7434e-06	5.36579e-05
Risk score + XS-VLDL-PL	NMR spectroscopy	Discovery + Replication	Males	QRISK3	Narrow	126669	4760	0.105867	0.0244278	-	-	-	-	-	-	0.699923	0.00351855	0.693026	0.706819	0.701973	0.00349388	0.695125	0.708821	0.00205021	0.000509667	0.00105128	0.00304914	5.75495e-05	0.00222116
Risk score + XS-VLDL-PL	NMR spectroscopy	Discovery + Replication	Females	SCORE2	Broad	170194	3286	0.109952	0.0272887	-	-	-	-	-	-	0.738785	0.00401691	0.730912	0.746658	0.739036	0.00401232	0.731172	0.7469	0.000250897	0.000255797	-0.000250456	0.000752251	0.32667	0.499931
Risk score + XS-VLDL-PL	NMR spectroscopy	Discovery + Replication	Females	QRISK3	Broad	169376	3263	0.109952	0.0272887	-	-	-	-	-	-	0.748621	0.00400169	0.740778	0.756465	0.748289	0.00399441	0.74046	0.756118	-0.00033234	0.000377134	-0.00107151	0.000406828	0.378196	0.602253
Risk score + XS-VLDL-PL	NMR spectroscopy	Discovery + Replication	Females	SCORE2	Narrow	170194	2656	0.109952	0.0272887	-	-	-	-	-	-	0.728005	0.0045834	0.719022	0.736989	0.728338	0.00457889	0.719363	0.737312	0.000332458	0.000237968	-0.00013395	0.000798866	0.162392	0.483798
Risk score + XS-VLDL-PL	NMR spectroscopy	Discovery + Replication	Females	QRISK3	Narrow	169376	2637	0.109952	0.0272887	-	-	-	-	-	-	0.735567	0.00458808	0.726575	0.74456	0.735515	0.00457856	0.726541	0.744488	-5.27804e-05	0.000356413	-0.000751337	0.000645776	0.882274	0.989432
Risk score + IDL-C %	NMR spectroscopy	Discovery	Sex-stratified	SCORE2	Broad	168276	5093	68.2731	2.51005	0.939128	0.0127788	0.915899	0.962947	8.89394e-07	4.56226e-06	0.717838	0.00333313	0.711306	0.724371	0.718813	0.00333258	0.712281	0.725345	0.000974669	0.000307834	0.000371324	0.00157801	0.00154438	0.0156819
Risk score + IDL-C %	NMR spectroscopy	Discovery	Sex-stratified	QRISK3	Broad	167529	5062	68.2748	2.50966	0.968405	0.0127933	0.944425	0.992994	0.01209	0.0274502	0.726806	0.00333564	0.720268	0.733344	0.727017	0.00333511	0.720481	0.733554	0.000211256	9.05747e-05	3.3733e-05	0.000388779	0.0196798	0.170353
Risk score + IDL-C %	NMR spectroscopy	Discovery	Sex-stratified	SCORE2	Narrow	168276	4238	68.2731	2.51005	0.953677	0.0141299	0.927628	0.980457	0.000788696	0.0024826	0.707051	0.00371701	0.699766	0.714337	0.70777	0.00371951	0.70048	0.71506	0.000718835	0.000285247	0.000159762	0.00127791	0.0117338	0.0452188
Risk score + IDL-C %	NMR spectroscopy	Discovery	Sex-stratified	QRISK3	Narrow	167529	4216	68.2748	2.50966	0.983116	0.0141377	0.956248	1.01074	0.228404	0.31634	0.714167	0.00374099	0.706834	0.721499	0.714283	0.00374121	0.706951	0.721616	0.000116816	6.14321e-05	-3.58898e-06	0.00023722	0.057231	0.240197
Risk score + IDL-C %	NMR spectroscopy	Discovery	Males	SCORE2	Broad	72332	3205	67.8299	2.71303	0.959838	0.0168039	0.928741	0.991977	0.0147131	0.0391878	0.699074	0.00427602	0.690693	0.707455	0.699577	0.00427497	0.691199	0.707956	0.000503651	0.000274363	-3.40909e-05	0.00104139	0.0664006	0.247794
Risk score + IDL-C %	NMR spectroscopy	Discovery	Males	QRISK3	Broad	72017	3186	67.8313	2.71293	0.995526	0.0168693	0.963149	1.02899	0.790401	0.848608	0.706847	0.00427498	0.698468	0.715225	0.706823	0.00427527	0.698444	0.715203	-2.33649e-05	2.46989e-05	-7.17739e-05	2.50441e-05	0.344155	0.774524
Risk score + IDL-C %	NMR spectroscopy	Discovery	Males	SCORE2	Narrow	72332	2716	67.8299	2.71303	0.976641	0.0184677	0.941923	1.01264	0.200601	0.284956	0.690458	0.00468241	0.68128	0.699635	0.690727	0.0046831	0.681548	0.699906	0.000269465	0.000195491	-0.00011369	0.000652621	0.168079	0.316879
Risk score + IDL-C %	NMR spectroscopy	Discovery	Males	QRISK3	Narrow	72017	2702	67.8313	2.71293	1.01233	0.018524	0.97624	1.04976	0.508095	0.62001	0.696199	0.00469367	0.686999	0.705398	0.696098	0.00469396	0.686898	0.705298	-0.00010114	0.000105763	-0.000308432	0.000106153	0.338929	0.551419
Risk score + IDL-C %	NMR spectroscopy	Discovery	Females	SCORE2	Broad	95944	1888	68.6072	2.28942	0.897499	0.0207142	0.861791	0.934686	1.78203e-07	2.27639e-06	0.741479	0.00521582	0.731256	0.751702	0.743622	0.0052106	0.73341	0.753835	0.00214333	0.000734886	0.000702982	0.00358368	0.00353925	0.0520051
Risk score + IDL-C %	NMR spectroscopy	Discovery	Females	QRISK3	Broad	95512	1876	68.6093	2.28863	0.917718	0.0206236	0.881362	0.955573	3.13471e-05	0.000377529	0.751965	0.00521914	0.741736	0.762195	0.752995	0.00521554	0.742772	0.763217	0.00102927	0.000421443	0.000203262	0.00185529	0.0145955	0.238449
Risk score + IDL-C %	NMR spectroscopy	Discovery	Females	SCORE2	Narrow	95944	1522	68.6072	2.28942	0.906921	0.0232143	0.866581	0.949138	2.56929e-05	0.000173584	0.729036	0.00597201	0.717331	0.740741	0.731049	0.0059794	0.719329	0.742768	0.00201254	0.000826054	0.000393502	0.00363157	0.0148372	0.111761
Risk score + IDL-C %	NMR spectroscopy	Discovery	Females	QRISK3	Narrow	95512	1514	68.6093	2.28863	0.927395	0.0231035	0.886338	0.970355	0.00110428	0.00611771	0.737977	0.00602958	0.72616	0.749795	0.738882	0.00603165	0.72706	0.750704	0.00090488	0.000484129	-4.39958e-05	0.00185376	0.0616106	0.361264
Risk score + IDL-C %	NMR spectroscopy	Replication	Sex-stratified	SCORE2	Broad	128883	3822	68.2683	2.48698	-	-	-	-	-	-	0.719244	0.00389166	0.711616	0.726871	0.719676	0.0038904	0.71205	0.727301	0.000431556	0.000347788	-0.000250096	0.00111321	0.214658	0.748642
Risk score + IDL-C %	NMR spectroscopy	Replication	Sex-stratified	QRISK3	Broad	128213	3796	68.2683	2.48698	-	-	-	-	-	-	0.727165	0.00387097	0.719578	0.734752	0.727113	0.00386841	0.719531	0.734695	-5.20864e-05	0.000188371	-0.000421287	0.000317114	0.782157	0.990415
Risk score + IDL-C %	NMR spectroscopy	Replication	Sex-stratified	SCORE2	Narrow	128883	3197	68.2683	2.48698	-	-	-	-	-	-	0.711237	0.00432217	0.702766	0.719708	0.711614	0.00431955	0.703148	0.72008	0.000377092	0.000292055	-0.000195324	0.000949509	0.196645	0.495187
Risk score + IDL-C %	NMR spectroscopy	Replication	Sex-stratified	QRISK3	Narrow	128213	3177	68.2683	2.48698	-	-	-	-	-	-	0.716379	0.00429993	0.707952	0.724807	0.71639	0.00429787	0.707967	0.724814	1.10746e-05	0.000111264	-0.000206998	0.000229147	0.920714	0.984253
Risk score + IDL-C %	NMR spectroscopy	Replication	Males	SCORE2	Broad	54807	2424	67.8692	2.72821	-	-	-	-	-	-	0.706565	0.0048643	0.697031	0.716099	0.706695	0.00486379	0.697162	0.716228	0.000129959	0.000302894	-0.000463702	0.00072362	0.667881	0.901725
Risk score + IDL-C %	NMR spectroscopy	Replication	Males	QRISK3	Broad	54523	2409	67.8692	2.72821	-	-	-	-	-	-	0.713693	0.00485713	0.704173	0.723213	0.713668	0.0048566	0.704149	0.723187	-2.47284e-05	3.42413e-05	-9.18402e-05	4.23834e-05	0.470184	0.970429
Risk score + IDL-C %	NMR spectroscopy	Replication	Males	SCORE2	Narrow	54807	2063	67.8692	2.72821	-	-	-	-	-	-	0.699571	0.00531827	0.689147	0.709995	0.699769	0.00531457	0.689353	0.710186	0.000198376	0.000195059	-0.000183933	0.000580685	0.309151	0.483812
Risk score + IDL-C %	NMR spectroscopy	Replication	Males	QRISK3	Narrow	54523	2054	67.8692	2.72821	-	-	-	-	-	-	0.704345	0.00531973	0.693919	0.714772	0.704356	0.00532265	0.693923	0.714788	1.04933e-05	0.000103	-0.000191383	0.000212369	0.918855	0.956852
Risk score + IDL-C %	NMR spectroscopy	Replication	Females	SCORE2	Broad	74076	1398	68.5636	2.24708	-	-	-	-	-	-	0.73524	0.0062838	0.722924	0.747556	0.736567	0.00627344	0.724271	0.748862	0.0013262	0.00085907	-0.000357547	0.00300995	0.122646	0.444312
Risk score + IDL-C %	NMR spectroscopy	Replication	Females	QRISK3	Broad	73690	1387	68.5636	2.24708	-	-	-	-	-	-	0.744193	0.00622486	0.731992	0.756393	0.744559	0.00621035	0.732387	0.756731	0.00036687	0.000767124	-0.00113667	0.0018704	0.632479	0.789174
Risk score + IDL-C %	NMR spectroscopy	Replication	Females	SCORE2	Narrow	74076	1134	68.5636	2.24708	-	-	-	-	-	-	0.726692	0.00713908	0.7127	0.740685	0.727429	0.00713798	0.713439	0.741419	0.000736543	0.000848305	-0.000926104	0.00239919	0.385256	0.874645
Risk score + IDL-C %	NMR spectroscopy	Replication	Females	QRISK3	Narrow	73690	1123	68.5636	2.24708	-	-	-	-	-	-	0.732411	0.00706766	0.718558	0.746263	0.732523	0.00705918	0.718687	0.746358	0.000112039	0.000744526	-0.00134721	0.00157128	0.880383	0.94279
Risk score + IDL-C %	NMR spectroscopy	Discovery + Replication	Sex-stratified	SCORE2	Broad	297159	8915	68.271	2.50007	-	-	-	-	-	-	0.718451	0.00253149	0.71349	0.723413	0.719195	0.00253087	0.714235	0.724156	0.00074404	0.00022998	0.000293288	0.00119479	0.0012154	0.00821134
Risk score + IDL-C %	NMR spectroscopy	Discovery + Replication	Sex-stratified	QRISK3	Broad	295742	8858	68.271	2.50007	-	-	-	-	-	-	0.726971	0.00252679	0.722019	0.731923	0.727124	0.00252569	0.722174	0.732074	0.0001532	0.000124649	-9.11075e-05	0.000397507	0.219053	0.64469
Risk score + IDL-C %	NMR spectroscopy	Discovery + Replication	Sex-stratified	SCORE2	Narrow	297159	7435	68.271	2.50007	-	-	-	-	-	-	0.708862	0.00281819	0.703338	0.714385	0.709413	0.00281832	0.70389	0.714937	0.00055158	0.000190994	0.000177239	0.000925922	0.0038777	0.0151285
Risk score + IDL-C %	NMR spectroscopy	Discovery + Replication	Sex-stratified	QRISK3	Narrow	295742	7393	68.271	2.50007	-	-	-	-	-	-	0.715125	0.00282233	0.709594	0.720657	0.715225	0.00282189	0.709695	0.720756	0.000100116	7.28431e-05	-4.26541e-05	0.000242885	0.169317	0.489436
Risk score + IDL-C %	NMR spectroscopy	Discovery + Replication	Males	SCORE2	Broad	127139	5629	67.8469	2.71964	-	-	-	-	-	-	0.702288	0.00321211	0.695993	0.708584	0.702633	0.00321146	0.696339	0.708928	0.000344883	0.00020518	-5.72621e-05	0.000747029	0.0927859	0.270544
Risk score + IDL-C %	NMR spectroscopy	Discovery + Replication	Males	QRISK3	Broad	126540	5595	67.8469	2.71964	-	-	-	-	-	-	0.709794	0.00320969	0.703503	0.716085	0.709796	0.00320946	0.703505	0.716086	1.85464e-06	2.30944e-05	-4.34095e-05	4.71188e-05	0.935993	0.95353
Risk score + IDL-C %	NMR spectroscopy	Discovery + Replication	Males	SCORE2	Narrow	127139	4779	67.8469	2.71964	-	-	-	-	-	-	0.694382	0.00351517	0.687492	0.701271	0.69461	0.00351441	0.687721	0.701498	0.000228064	0.000128742	-2.42654e-05	0.000480393	0.0764804	0.137565
Risk score + IDL-C %	NMR spectroscopy	Discovery + Replication	Males	QRISK3	Narrow	126540	4756	67.8469	2.71964	-	-	-	-	-	-	0.699714	0.00352037	0.692814	0.706614	0.699669	0.00352125	0.692768	0.706571	-4.5101e-05	6.86069e-05	-0.000179568	8.9366e-05	0.510935	0.640402
Risk score + IDL-C %	NMR spectroscopy	Discovery + Replication	Females	SCORE2	Broad	170020	3286	68.5882	2.27117	-	-	-	-	-	-	0.738825	0.00401679	0.730952	0.746698	0.740613	0.00401162	0.732751	0.748476	0.00178864	0.000551043	0.000708616	0.00286866	0.00117072	0.0133672
Risk score + IDL-C %	NMR spectroscopy	Discovery + Replication	Females	QRISK3	Broad	169202	3263	68.5882	2.27117	-	-	-	-	-	-	0.748646	0.00400153	0.740803	0.756489	0.74944	0.00399566	0.741609	0.757271	0.000793857	0.000490435	-0.000167377	0.00175509	0.105516	0.310936
Risk score + IDL-C %	NMR spectroscopy	Discovery + Replication	Females	SCORE2	Narrow	170020	2656	68.5882	2.27117	-	-	-	-	-	-	0.728044	0.00458328	0.719061	0.737027	0.729467	0.00458574	0.720479	0.738455	0.00142277	0.000551623	0.000341609	0.00250393	0.00990168	0.0914255
Risk score + IDL-C %	NMR spectroscopy	Discovery + Replication	Females	QRISK3	Narrow	169202	2637	68.5882	2.27117	-	-	-	-	-	-	0.735592	0.00458792	0.7266	0.744584	0.736194	0.00458678	0.727204	0.745184	0.000602405	0.000477825	-0.000334115	0.00153893	0.207409	0.652878
Risk score + Total P	NMR spectroscopy	Discovery	Sex-stratified	SCORE2	Broad	167685	5066	0.0171248	0.00234418	0.895411	0.0154224	0.86875	0.92289	7.88756e-13	1.21381e-11	0.717863	0.00333937	0.711318	0.724408	0.71933	0.00334965	0.712765	0.725896	0.00146758	0.00050102	0.000485599	0.00244956	0.00339853	0.027688
Risk score + Total P	NMR spectroscopy	Discovery	Sex-stratified	QRISK3	Broad	166940	5035	0.0171269	0.00234368	0.935958	0.0153041	0.9083	0.964458	1.52774e-05	8.81635e-05	0.72692	0.00334224	0.720369	0.733471	0.727437	0.00334416	0.720883	0.733992	0.000517541	0.000269018	-9.72453e-06	0.00104481	0.0543777	0.327448
Risk score + Total P	NMR spectroscopy	Discovery	Sex-stratified	SCORE2	Narrow	167685	4216	0.0171248	0.00234418	0.889046	0.0169253	0.860037	0.919033	3.69002e-12	4.64607e-11	0.707001	0.00372597	0.699698	0.714303	0.708857	0.00373809	0.701531	0.716184	0.00185648	0.000601989	0.000676602	0.00303636	0.00204301	0.0167643
Risk score + Total P	NMR spectroscopy	Discovery	Sex-stratified	QRISK3	Narrow	166940	4194	0.0171269	0.00234368	0.928913	0.0167908	0.89884	0.959991	1.12456e-05	6.35722e-05	0.714212	0.00375046	0.706862	0.721563	0.715093	0.00375353	0.707737	0.72245	0.000880983	0.000360306	0.000174796	0.00158717	0.0144813	0.131673
Risk score + Total P	NMR spectroscopy	Discovery	Males	SCORE2	Broad	72092	3185	0.0162421	0.00211956	0.919528	0.0179656	0.887713	0.952483	3.0156e-06	2.32034e-05	0.699096	0.00428691	0.690694	0.707498	0.700175	0.0043003	0.691746	0.708603	0.00107856	0.000577522	-5.33629e-05	0.00221048	0.0618228	0.237846
Risk score + Total P	NMR spectroscopy	Discovery	Males	QRISK3	Broad	71777	3166	0.0162437	0.00211842	0.959797	0.0178522	0.926795	0.993975	0.021534	0.0445144	0.706934	0.00428616	0.698533	0.715335	0.707118	0.00429074	0.698708	0.715528	0.000183972	0.000248973	-0.000304006	0.00067195	0.459953	0.832725
Risk score + Total P	NMR spectroscopy	Discovery	Males	SCORE2	Narrow	72092	2698	0.0162421	0.00211956	0.92075	0.0195077	0.886211	0.956636	2.31115e-05	0.000128037	0.690524	0.00469434	0.681323	0.699725	0.69185	0.00471018	0.682619	0.701082	0.00132654	0.000636576	7.88709e-05	0.0025742	0.0371727	0.147098
Risk score + Total P	NMR spectroscopy	Discovery	Males	QRISK3	Narrow	71777	2684	0.0162437	0.00211842	0.95985	0.0193801	0.924075	0.997011	0.0344768	0.0643564	0.696347	0.00470638	0.687123	0.705572	0.696691	0.00471391	0.687452	0.70593	0.000343383	0.000305151	-0.000254703	0.000941468	0.260467	0.477811
Risk score + Total P	NMR spectroscopy	Discovery	Females	SCORE2	Broad	95593	1881	0.0177905	0.00228489	0.874904	0.0238205	0.834996	0.916719	2.0192e-08	3.99513e-07	0.741454	0.00522092	0.731221	0.751687	0.743534	0.00523434	0.733275	0.753793	0.00208055	0.000904561	0.000307638	0.00385345	0.0214448	0.160546
Risk score + Total P	NMR spectroscopy	Discovery	Females	QRISK3	Broad	95163	1869	0.017793	0.0022845	0.909566	0.0235873	0.868474	0.952603	5.85498e-05	0.000506821	0.752056	0.00522485	0.741815	0.762296	0.753212	0.00521997	0.742981	0.763443	0.00115652	0.000597352	-1.42678e-05	0.00232731	0.052858	0.3813
Risk score + Total P	NMR spectroscopy	Discovery	Females	SCORE2	Narrow	95593	1518	0.0177905	0.00228489	0.856208	0.0265612	0.812775	0.901961	5.0746e-09	2.34277e-07	0.728751	0.00598398	0.717022	0.740479	0.731521	0.00599676	0.719767	0.743274	0.00276982	0.00119413	0.000429368	0.00511027	0.0203663	0.131197
Risk score + Total P	NMR spectroscopy	Discovery	Females	QRISK3	Narrow	95163	1510	0.017793	0.0022845	0.891026	0.0262912	0.846274	0.938143	1.1407e-05	0.000210648	0.737799	0.00604198	0.725957	0.749641	0.739745	0.00603008	0.727926	0.751563	0.00194528	0.000860394	0.000258937	0.00363162	0.0237645	0.25967
Risk score + Total P	NMR spectroscopy	Replication	Sex-stratified	SCORE2	Broad	128566	3816	0.0173625	0.0023997	-	-	-	-	-	-	0.718976	0.00389556	0.711341	0.726611	0.719835	0.00390924	0.712173	0.727497	0.0008589	0.000575244	-0.000268557	0.00198636	0.13541	0.650705
Risk score + Total P	NMR spectroscopy	Replication	Sex-stratified	QRISK3	Broad	127899	3790	0.0173625	0.0023997	-	-	-	-	-	-	0.726957	0.00387519	0.719361	0.734552	0.727134	0.00387988	0.71953	0.734739	0.000177838	0.000370052	-0.00054745	0.000903127	0.630818	0.972419
Risk score + Total P	NMR spectroscopy	Replication	Sex-stratified	SCORE2	Narrow	128566	3192	0.0173625	0.0023997	-	-	-	-	-	-	0.711071	0.00432668	0.702591	0.719551	0.712374	0.00434547	0.703857	0.720891	0.00130316	0.000648663	3.18068e-05	0.00257452	0.0445373	0.253794
Risk score + Total P	NMR spectroscopy	Replication	Sex-stratified	QRISK3	Narrow	127899	3172	0.0173625	0.0023997	-	-	-	-	-	-	0.716199	0.00430486	0.707761	0.724636	0.716672	0.0043145	0.708215	0.725128	0.000473075	0.000439245	-0.000387829	0.00133398	0.281472	0.984253
Risk score + Total P	NMR spectroscopy	Replication	Males	SCORE2	Broad	54663	2419	0.0164473	0.00215419	-	-	-	-	-	-	0.706208	0.00487018	0.696663	0.715754	0.70699	0.00487987	0.697425	0.716554	0.00078135	0.000664765	-0.000521565	0.00208426	0.239844	0.83572
Risk score + Total P	NMR spectroscopy	Replication	Males	QRISK3	Broad	54381	2404	0.0164473	0.00215419	-	-	-	-	-	-	0.713394	0.00486396	0.703861	0.722927	0.713507	0.00486945	0.703963	0.723051	0.000113079	0.000335667	-0.000544817	0.000770975	0.736209	0.970429
Risk score + Total P	NMR spectroscopy	Replication	Males	SCORE2	Narrow	54663	2059	0.0164473	0.00215419	-	-	-	-	-	-	0.699439	0.00532525	0.689001	0.709876	0.701085	0.00532758	0.690643	0.711527	0.00164609	0.000682254	0.000308895	0.00298328	0.0158339	0.106976
Risk score + Total P	NMR spectroscopy	Replication	Males	QRISK3	Narrow	54381	2050	0.0164473	0.00215419	-	-	-	-	-	-	0.704136	0.00532762	0.693694	0.714578	0.70471	0.00532916	0.694265	0.715154	0.00057358	0.000351136	-0.000114635	0.00126179	0.102365	0.443047
Risk score + Total P	NMR spectroscopy	Replication	Females	SCORE2	Broad	73903	1397	0.0180394	0.00234688	-	-	-	-	-	-	0.735057	0.00628718	0.722734	0.74738	0.736017	0.00632166	0.723626	0.748407	0.000959662	0.00104254	-0.00108368	0.003003	0.357309	0.722442
Risk score + Total P	NMR spectroscopy	Replication	Females	QRISK3	Broad	73518	1386	0.0180394	0.00234688	-	-	-	-	-	-	0.744071	0.0062281	0.731864	0.756278	0.744315	0.00623454	0.732096	0.756535	0.000244184	0.000835826	-0.001394	0.00188237	0.770174	0.888909
Risk score + Total P	NMR spectroscopy	Replication	Females	SCORE2	Narrow	73903	1133	0.0180394	0.00234688	-	-	-	-	-	-	0.72646	0.00714336	0.712459	0.740461	0.726764	0.00722172	0.712609	0.740918	0.000303525	0.00130342	-0.00225113	0.00285818	0.815864	0.960281
Risk score + Total P	NMR spectroscopy	Replication	Females	QRISK3	Narrow	73518	1122	0.0180394	0.00234688	-	-	-	-	-	-	0.732246	0.00707199	0.718385	0.746107	0.731934	0.00712005	0.717979	0.74589	-0.000311618	0.00110555	-0.00247845	0.00185522	0.778046	0.907539
Risk score + Total P	NMR spectroscopy	Discovery + Replication	Sex-stratified	SCORE2	Broad	296251	8882	0.0172279	0.00237136	-	-	-	-	-	-	0.718352	0.0025353	0.713383	0.723321	0.719564	0.00254368	0.714578	0.72455	0.00121205	0.000379599	0.000468052	0.00195605	0.00140812	0.00928688
Risk score + Total P	NMR spectroscopy	Discovery + Replication	Sex-stratified	QRISK3	Broad	294839	8825	0.0172279	0.00237136	-	-	-	-	-	-	0.726947	0.00253084	0.721987	0.731908	0.727317	0.00253338	0.722351	0.732282	0.000369046	0.000244091	-0.000109363	0.000847454	0.130554	0.589077
Risk score + Total P	NMR spectroscopy	Discovery + Replication	Sex-stratified	SCORE2	Narrow	296251	7408	0.0172279	0.00237136	-	-	-	-	-	-	0.708765	0.00282333	0.703232	0.714299	0.710391	0.0028334	0.704838	0.715944	0.00162546	0.000433246	0.000776311	0.00247461	0.000175563	0.00113541
Risk score + Total P	NMR spectroscopy	Discovery + Replication	Sex-stratified	QRISK3	Narrow	294839	7366	0.0172279	0.00237136	-	-	-	-	-	-	0.715076	0.00282779	0.709534	0.720618	0.715788	0.00283193	0.710238	0.721339	0.000712367	0.00029159	0.000140861	0.00128387	0.014564	0.109033
Risk score + Total P	NMR spectroscopy	Discovery + Replication	Males	SCORE2	Broad	126755	5604	0.0163306	0.00213697	-	-	-	-	-	-	0.702156	0.00321834	0.695848	0.708464	0.703094	0.00322678	0.69677	0.709419	0.000938341	0.000438819	7.82722e-05	0.00179841	0.0324896	0.12866
Risk score + Total P	NMR spectroscopy	Discovery + Replication	Males	QRISK3	Broad	126158	5570	0.0163306	0.00213697	-	-	-	-	-	-	0.709723	0.00321632	0.703419	0.716027	0.709857	0.00322016	0.703546	0.716168	0.000134054	0.000221052	-0.0002992	0.000567308	0.544224	0.80615
Risk score + Total P	NMR spectroscopy	Discovery + Replication	Males	SCORE2	Narrow	126755	4757	0.0163306	0.00213697	-	-	-	-	-	-	0.694374	0.00352214	0.68747	0.701277	0.695823	0.00352907	0.688906	0.70274	0.00144967	0.000457753	0.000552491	0.00234685	0.00154058	0.00853482
Risk score + Total P	NMR spectroscopy	Discovery + Replication	Males	QRISK3	Narrow	126158	4734	0.0163306	0.00213697	-	-	-	-	-	-	0.699719	0.00352793	0.692804	0.706633	0.700154	0.00353158	0.693232	0.707075	0.000434955	0.00023402	-2.37149e-05	0.000893626	0.06308	0.15502
Risk score + Total P	NMR spectroscopy	Discovery + Replication	Females	SCORE2	Broad	169496	3278	0.017899	0.00231541	-	-	-	-	-	-	0.738727	0.00402017	0.730847	0.746606	0.740361	0.00403639	0.73245	0.748273	0.00163468	0.000685776	0.000290584	0.00297878	0.0171399	0.0910931
Risk score + Total P	NMR spectroscopy	Discovery + Replication	Females	QRISK3	Broad	168681	3255	0.017899	0.00231541	-	-	-	-	-	-	0.74864	0.0040051	0.74079	0.75649	0.749404	0.00400599	0.741552	0.757256	0.000764109	0.000550664	-0.000315172	0.00184339	0.165254	0.427808
Risk score + Total P	NMR spectroscopy	Discovery + Replication	Females	SCORE2	Narrow	169496	2651	0.017899	0.00231541	-	-	-	-	-	-	0.72778	0.00458971	0.718784	0.736776	0.72953	0.00461759	0.720479	0.73858	0.0017496	0.000864695	5.48268e-05	0.00344437	0.043035	0.233739
Risk score + Total P	NMR spectroscopy	Discovery + Replication	Females	QRISK3	Narrow	168681	2632	0.017899	0.00231541	-	-	-	-	-	-	0.735417	0.00459453	0.726411	0.744422	0.736412	0.00460379	0.727388	0.745435	0.000994994	0.000729488	-0.000434775	0.00242476	0.172579	0.652878
Risk score + S-HDL-L	NMR spectroscopy	Discovery	Sex-stratified	SCORE2	Broad	168307	5091	1.16586	0.146149	0.895907	0.0144866	0.870827	0.921709	3.25885e-14	6.018e-13	0.717809	0.00333357	0.711275	0.724342	0.719352	0.00334753	0.712791	0.725913	0.00154343	0.000521856	0.000520607	0.00256624	0.00310074	0.0265269
Risk score + S-HDL-L	NMR spectroscopy	Discovery	Sex-stratified	QRISK3	Broad	167559	5060	1.16594	0.146118	0.921665	0.0144619	0.895908	0.948163	1.69474e-08	2.04106e-07	0.726828	0.00333667	0.720289	0.733368	0.727625	0.00334771	0.721063	0.734186	0.000796091	0.000386151	3.92498e-05	0.00155293	0.0392451	0.278741
Risk score + S-HDL-L	NMR spectroscopy	Discovery	Sex-stratified	SCORE2	Narrow	168307	4239	1.16586	0.146149	0.904977	0.0158551	0.877287	0.933541	3.02713e-10	2.54096e-09	0.707072	0.00371586	0.699789	0.714355	0.708389	0.00373027	0.701078	0.715701	0.00131734	0.000523749	0.000290813	0.00234387	0.0118959	0.0452188
Risk score + S-HDL-L	NMR spectroscopy	Discovery	Sex-stratified	QRISK3	Narrow	167559	4217	1.16594	0.146118	0.929884	0.0158232	0.901488	0.959174	4.34306e-06	2.73415e-05	0.714237	0.00374028	0.706906	0.721567	0.714932	0.00375143	0.70758	0.722285	0.000695914	0.00038577	-6.01818e-05	0.00145201	0.0712376	0.26666
Risk score + S-HDL-L	NMR spectroscopy	Discovery	Males	SCORE2	Broad	72358	3205	1.15433	0.14148	0.887455	0.0179028	0.856855	0.919147	2.57184e-11	5.93667e-10	0.699245	0.00427643	0.690864	0.707627	0.701503	0.00429738	0.693081	0.709926	0.00225801	0.000810654	0.000669152	0.00384686	0.005346	0.077939
Risk score + S-HDL-L	NMR spectroscopy	Discovery	Males	QRISK3	Broad	72042	3186	1.15442	0.14143	0.912507	0.0179048	0.88104	0.945098	3.15937e-07	2.50041e-06	0.707053	0.00427593	0.698672	0.715434	0.708185	0.00429668	0.699764	0.716606	0.00113183	0.000596859	-3.79883e-05	0.00230166	0.0579181	0.327415
Risk score + S-HDL-L	NMR spectroscopy	Discovery	Males	SCORE2	Narrow	72358	2718	1.15433	0.14148	0.90257	0.0193888	0.868915	0.937529	1.24333e-07	1.32462e-06	0.690667	0.00468047	0.681493	0.69984	0.692612	0.0047058	0.683389	0.701835	0.00194535	0.00077355	0.000429222	0.00346148	0.0119088	0.0740212
Risk score + S-HDL-L	NMR spectroscopy	Discovery	Males	QRISK3	Narrow	72042	2704	1.15442	0.14143	0.927115	0.0193848	0.892552	0.963017	9.46289e-05	0.000431467	0.696438	0.00469176	0.687242	0.705633	0.697349	0.00471616	0.688105	0.706592	0.000910688	0.000561631	-0.00019009	0.00201146	0.10491	0.330181
Risk score + S-HDL-L	NMR spectroscopy	Discovery	Females	SCORE2	Broad	95949	1886	1.17455	0.148985	0.913716	0.0237587	0.872143	0.95727	0.00014586	0.000708828	0.741228	0.0052183	0.731	0.751456	0.742004	0.0052384	0.731737	0.752271	0.000776207	0.000602027	-0.000403745	0.00195616	0.197286	0.471106
Risk score + S-HDL-L	NMR spectroscopy	Discovery	Females	QRISK3	Broad	95517	1874	1.17463	0.148969	0.939684	0.0236466	0.897127	0.984261	0.00851671	0.0280849	0.751791	0.00522277	0.741554	0.762027	0.752214	0.00523509	0.741953	0.762474	0.000423074	0.000500658	-0.000558199	0.00140435	0.398091	0.676511
Risk score + S-HDL-L	NMR spectroscopy	Discovery	Females	SCORE2	Narrow	95949	1521	1.17455	0.148985	0.912637	0.0264542	0.866523	0.961205	0.00054893	0.00230301	0.728844	0.00597284	0.717138	0.740551	0.729437	0.00598917	0.717699	0.741176	0.00059297	0.000649928	-0.000680865	0.00186681	0.361578	0.59392
Risk score + S-HDL-L	NMR spectroscopy	Discovery	Females	QRISK3	Narrow	95517	1513	1.17463	0.148969	0.937251	0.0263195	0.890129	0.986868	0.013809	0.0472232	0.737863	0.00603186	0.726041	0.749686	0.738298	0.00603971	0.72646	0.750135	0.000434404	0.000552835	-0.000649133	0.00151794	0.431999	0.728054
Risk score + S-HDL-L	NMR spectroscopy	Replication	Sex-stratified	SCORE2	Broad	128823	3820	1.17976	0.150166	-	-	-	-	-	-	0.719249	0.003893	0.711619	0.726879	0.720106	0.00390666	0.712449	0.727763	0.000856895	0.000599056	-0.000317234	0.00203102	0.1526	0.670955
Risk score + S-HDL-L	NMR spectroscopy	Replication	Sex-stratified	QRISK3	Broad	128154	3794	1.17976	0.150166	-	-	-	-	-	-	0.727212	0.00387235	0.719622	0.734802	0.727556	0.00388257	0.719946	0.735166	0.000344173	0.000479277	-0.000595193	0.00128354	0.47269	0.972419
Risk score + S-HDL-L	NMR spectroscopy	Replication	Sex-stratified	SCORE2	Narrow	128823	3196	1.17976	0.150166	-	-	-	-	-	-	0.711309	0.004323	0.702836	0.719782	0.712284	0.00434415	0.70377	0.720798	0.000974929	0.000582177	-0.000166117	0.00211597	0.0940075	0.363009
Risk score + S-HDL-L	NMR spectroscopy	Replication	Sex-stratified	QRISK3	Narrow	128154	3176	1.17976	0.150166	-	-	-	-	-	-	0.716415	0.00430082	0.707986	0.724845	0.716926	0.00431694	0.708465	0.725387	0.000510655	0.000459033	-0.000389033	0.00141034	0.265941	0.984253
Risk score + S-HDL-L	NMR spectroscopy	Replication	Males	SCORE2	Broad	54767	2422	1.16985	0.145028	-	-	-	-	-	-	0.706534	0.00486649	0.696996	0.716072	0.707599	0.00488913	0.698017	0.717182	0.00106508	0.000934952	-0.000767389	0.00289756	0.254626	0.839659
Risk score + S-HDL-L	NMR spectroscopy	Replication	Males	QRISK3	Broad	54483	2407	1.16985	0.145028	-	-	-	-	-	-	0.713725	0.00485998	0.704199	0.72325	0.714032	0.0048836	0.70446	0.723603	0.000307077	0.00073943	-0.00114218	0.00175633	0.67793	0.970429
Risk score + S-HDL-L	NMR spectroscopy	Replication	Males	SCORE2	Narrow	54767	2062	1.16985	0.145028	-	-	-	-	-	-	0.699663	0.00531931	0.689237	0.710089	0.701018	0.00533827	0.690555	0.711481	0.00135526	0.000846341	-0.000303539	0.00301406	0.109307	0.28133
Risk score + S-HDL-L	NMR spectroscopy	Replication	Males	QRISK3	Narrow	54483	2053	1.16985	0.145028	-	-	-	-	-	-	0.704363	0.00532136	0.693933	0.714792	0.705051	0.00534041	0.694584	0.715518	0.000688519	0.000649663	-0.000584797	0.00196183	0.289231	0.539118
Risk score + S-HDL-L	NMR spectroscopy	Replication	Females	SCORE2	Broad	74056	1398	1.18709	0.153446	-	-	-	-	-	-	0.73527	0.00628412	0.722954	0.747587	0.735865	0.00630069	0.723516	0.748214	0.000594848	0.000685555	-0.000748815	0.00193851	0.385565	0.741677
Risk score + S-HDL-L	NMR spectroscopy	Replication	Females	QRISK3	Broad	73671	1387	1.18709	0.153446	-	-	-	-	-	-	0.744236	0.00622457	0.732036	0.756436	0.744588	0.00623044	0.732376	0.756799	0.000351438	0.000539794	-0.00070654	0.00140942	0.515009	0.754944
Risk score + S-HDL-L	NMR spectroscopy	Replication	Females	SCORE2	Narrow	74056	1134	1.18709	0.153446	-	-	-	-	-	-	0.726722	0.00713946	0.712729	0.740715	0.727234	0.00718244	0.713157	0.741311	0.000511893	0.000758619	-0.000974973	0.00199876	0.499822	0.885895
Risk score + S-HDL-L	NMR spectroscopy	Replication	Females	QRISK3	Narrow	73671	1123	1.18709	0.153446	-	-	-	-	-	-	0.732454	0.00706738	0.718603	0.746306	0.732754	0.00709414	0.71885	0.746659	0.000299924	0.000616188	-0.000907782	0.00150763	0.626442	0.907539
Risk score + S-HDL-L	NMR spectroscopy	Discovery + Replication	Sex-stratified	SCORE2	Broad	297130	8911	1.17188	0.148064	-	-	-	-	-	-	0.718438	0.00253204	0.713475	0.723401	0.719694	0.00254192	0.714712	0.724676	0.00125626	0.000395268	0.000481547	0.00203097	0.00148169	0.00954485
Risk score + S-HDL-L	NMR spectroscopy	Discovery + Replication	Sex-stratified	QRISK3	Broad	295713	8854	1.17188	0.148064	-	-	-	-	-	-	0.727005	0.00252761	0.722051	0.731959	0.727591	0.00253579	0.722621	0.732561	0.000585803	0.00031593	-3.3409e-05	0.00120501	0.0637083	0.435432
Risk score + S-HDL-L	NMR spectroscopy	Discovery + Replication	Sex-stratified	SCORE2	Narrow	297130	7435	1.17188	0.148064	-	-	-	-	-	-	0.708905	0.00281792	0.703382	0.714428	0.710086	0.00282975	0.70454	0.715632	0.00118098	0.000385888	0.000424652	0.00193731	0.0022103	0.00927655
Risk score + S-HDL-L	NMR spectroscopy	Discovery + Replication	Sex-stratified	QRISK3	Narrow	295713	7393	1.17188	0.148064	-	-	-	-	-	-	0.715181	0.00282227	0.70965	0.720713	0.715792	0.00283171	0.710242	0.721342	0.000610505	0.000301966	1.86611e-05	0.00120235	0.0432009	0.206321
Risk score + S-HDL-L	NMR spectroscopy	Discovery + Replication	Males	SCORE2	Broad	127125	5627	1.16102	0.143225	-	-	-	-	-	-	0.702372	0.0032129	0.696075	0.70867	0.704099	0.00322814	0.697772	0.710426	0.00172665	0.00061797	0.00051545	0.00293785	0.00520498	0.0379415
Risk score + S-HDL-L	NMR spectroscopy	Discovery + Replication	Males	QRISK3	Broad	126525	5593	1.16102	0.143225	-	-	-	-	-	-	0.709924	0.0032109	0.703631	0.716217	0.710668	0.00322718	0.704343	0.716993	0.000743719	0.000488259	-0.00021325	0.00170069	0.127707	0.476546
Risk score + S-HDL-L	NMR spectroscopy	Discovery + Replication	Males	SCORE2	Narrow	127125	4780	1.16102	0.143225	-	-	-	-	-	-	0.694538	0.00351463	0.68765	0.701427	0.696214	0.00353006	0.689295	0.703133	0.00167597	0.000564148	0.000570259	0.00278168	0.00297029	0.0128558
Risk score + S-HDL-L	NMR spectroscopy	Discovery + Replication	Males	QRISK3	Narrow	126525	4757	1.16102	0.143225	-	-	-	-	-	-	0.699856	0.00352	0.692957	0.706755	0.700653	0.00353566	0.693723	0.707583	0.000797601	0.000429393	-4.39941e-05	0.0016392	0.063239	0.15502
Risk score + S-HDL-L	NMR spectroscopy	Discovery + Replication	Females	SCORE2	Broad	170005	3284	1.18001	0.151072	-	-	-	-	-	-	0.738693	0.00401799	0.730818	0.746568	0.739422	0.00403132	0.731521	0.747323	0.000728777	0.000450914	-0.000154999	0.00161255	0.106046	0.257674
Risk score + S-HDL-L	NMR spectroscopy	Discovery + Replication	Females	QRISK3	Broad	169188	3261	1.18001	0.151072	-	-	-	-	-	-	0.748563	0.00400303	0.740717	0.756409	0.748983	0.00400972	0.741124	0.756842	0.000420122	0.000355777	-0.000277189	0.00111743	0.23766	0.502532
Risk score + S-HDL-L	NMR spectroscopy	Discovery + Replication	Females	SCORE2	Narrow	170005	2655	1.18001	0.151072	-	-	-	-	-	-	0.727948	0.00458378	0.718964	0.736932	0.728536	0.00460321	0.719514	0.737559	0.000588752	0.000497679	-0.00038668	0.00156418	0.236811	0.543348
Risk score + S-HDL-L	NMR spectroscopy	Discovery + Replication	Females	QRISK3	Narrow	169188	2636	1.18001	0.151072	-	-	-	-	-	-	0.735545	0.00458882	0.726551	0.744539	0.735945	0.00459971	0.72693	0.74496	0.000400203	0.00040267	-0.000389017	0.00118942	0.320285	0.778237
Risk score + L-LDL-TG	NMR spectroscopy	Discovery	Sex-stratified	SCORE2	Broad	168463	5095	0.0981351	0.025646	1.05082	0.0129265	1.02454	1.07779	0.00012551	0.000434577	0.717865	0.00333203	0.711334	0.724396	0.718572	0.00332451	0.712056	0.725088	0.000706666	0.000245965	0.000224584	0.00118875	0.00406545	0.0321751
Risk score + L-LDL-TG	NMR spectroscopy	Discovery	Sex-stratified	QRISK3	Broad	167715	5064	0.09813	0.0256367	1.04029	0.0129248	1.01427	1.06698	0.00224122	0.00682218	0.726856	0.00333463	0.72032	0.733392	0.727017	0.00333161	0.720487	0.733547	0.000160804	7.67336e-05	1.0409e-05	0.000311199	0.0361164	0.270385
Risk score + L-LDL-TG	NMR spectroscopy	Discovery	Sex-stratified	SCORE2	Narrow	168463	4240	0.0981351	0.025646	1.05686	0.014108	1.02804	1.08649	8.86052e-05	0.000350623	0.707092	0.00371558	0.699809	0.714374	0.708296	0.00370558	0.701034	0.715559	0.00120466	0.000365291	0.000488701	0.00192062	0.000974446	0.0103816
Risk score + L-LDL-TG	NMR spectroscopy	Discovery	Sex-stratified	QRISK3	Narrow	167715	4218	0.09813	0.0256367	1.04524	0.0141108	1.01673	1.07455	0.00171363	0.00527417	0.714233	0.00373967	0.706903	0.721562	0.714693	0.00373222	0.707378	0.722008	0.000460037	0.000187617	9.23148e-05	0.000827759	0.0142064	0.131673
Risk score + L-LDL-TG	NMR spectroscopy	Discovery	Males	SCORE2	Broad	72420	3207	0.0991991	0.0263833	1.04271	0.0168046	1.00893	1.07763	0.0128133	0.0344591	0.69919	0.00427396	0.690813	0.707567	0.699748	0.00426599	0.691387	0.708109	0.000557644	0.00027857	1.1656e-05	0.00110363	0.0453056	0.206344
Risk score + L-LDL-TG	NMR spectroscopy	Discovery	Males	QRISK3	Broad	72104	3188	0.0992052	0.0263874	1.02287	0.0168799	0.989581	1.05727	0.18041	0.265817	0.706988	0.00427305	0.698613	0.715363	0.707079	0.00426974	0.698711	0.715448	9.08385e-05	6.62535e-05	-3.90159e-05	0.000220693	0.170351	0.58256
Risk score + L-LDL-TG	NMR spectroscopy	Discovery	Males	SCORE2	Narrow	72420	2718	0.0991991	0.0263833	1.06026	0.0180636	1.02338	1.09847	0.00119727	0.00368492	0.690593	0.00467979	0.681421	0.699766	0.691897	0.00466523	0.682754	0.701041	0.00130417	0.000493048	0.000337817	0.00227053	0.00816608	0.0628428
Risk score + L-LDL-TG	NMR spectroscopy	Discovery	Males	QRISK3	Narrow	72104	2704	0.0992052	0.0263874	1.04004	0.0181458	1.0037	1.0777	0.0304946	0.0582552	0.696364	0.00469124	0.687169	0.705559	0.697003	0.00467669	0.687837	0.706169	0.000638964	0.000283716	8.28915e-05	0.00119504	0.0243142	0.189773
Risk score + L-LDL-TG	NMR spectroscopy	Discovery	Females	SCORE2	Broad	96043	1888	0.0973328	0.0250459	1.06523	0.0206022	1.02307	1.10912	0.00216138	0.00665225	0.741412	0.00521574	0.731189	0.751635	0.742392	0.00519902	0.732203	0.752582	0.000980547	0.000459379	8.01808e-05	0.00188091	0.0328014	0.2065
Risk score + L-LDL-TG	NMR spectroscopy	Discovery	Females	QRISK3	Broad	95611	1876	0.0973193	0.0250253	1.06952	0.0203907	1.02762	1.11312	0.000980985	0.00476724	0.75192	0.00521919	0.741691	0.762149	0.752186	0.00521469	0.741965	0.762406	0.000265654	0.000158284	-4.45765e-05	0.000575884	0.0932808	0.399487
Risk score + L-LDL-TG	NMR spectroscopy	Discovery	Females	SCORE2	Narrow	96043	1522	0.0973328	0.0250459	1.05253	0.0231518	1.00584	1.1014	0.0269974	0.0686785	0.72897	0.00597188	0.717266	0.740675	0.730048	0.00595859	0.71837	0.741727	0.00107823	0.000547115	5.90983e-06	0.00215056	0.0487507	0.210999
Risk score + L-LDL-TG	NMR spectroscopy	Discovery	Females	QRISK3	Narrow	95611	1514	0.0973193	0.0250253	1.05535	0.0229294	1.00897	1.10386	0.0188035	0.0605649	0.737933	0.00602962	0.726115	0.749751	0.738182	0.00602503	0.726373	0.74999	0.000248515	0.000211717	-0.000166442	0.000663472	0.240471	0.584301
Risk score + L-LDL-TG	NMR spectroscopy	Replication	Sex-stratified	SCORE2	Broad	128946	3823	0.0995003	0.0262781	-	-	-	-	-	-	0.719302	0.00389112	0.711676	0.726929	0.719712	0.00388147	0.712105	0.72732	0.000410256	0.000274225	-0.000127215	0.000947726	0.134639	0.650705
Risk score + L-LDL-TG	NMR spectroscopy	Replication	Sex-stratified	QRISK3	Broad	128276	3797	0.0995003	0.0262781	-	-	-	-	-	-	0.727228	0.00387035	0.719642	0.734813	0.727257	0.00385951	0.719693	0.734822	2.97998e-05	0.000229753	-0.000420507	0.000480107	0.896801	0.990415
Risk score + L-LDL-TG	NMR spectroscopy	Replication	Sex-stratified	SCORE2	Narrow	128946	3198	0.0995003	0.0262781	-	-	-	-	-	-	0.711306	0.00432146	0.702836	0.719776	0.712006	0.00430576	0.703567	0.720445	0.000699758	0.000348896	1.5935e-05	0.00138358	0.044895	0.253794
Risk score + L-LDL-TG	NMR spectroscopy	Replication	Sex-stratified	QRISK3	Narrow	128276	3178	0.0995003	0.0262781	-	-	-	-	-	-	0.716454	0.00429914	0.708028	0.72488	0.71674	0.00428258	0.708346	0.725134	0.000286027	0.000290963	-0.000284251	0.000856305	0.325591	0.984253
Risk score + L-LDL-TG	NMR spectroscopy	Replication	Males	SCORE2	Broad	54828	2425	0.100655	0.0275127	-	-	-	-	-	-	0.706662	0.00486307	0.697131	0.716194	0.7071	0.00485292	0.697588	0.716611	0.000437526	0.000324011	-0.000197525	0.00107258	0.176907	0.752866
Risk score + L-LDL-TG	NMR spectroscopy	Replication	Males	QRISK3	Broad	54544	2410	0.100655	0.0275127	-	-	-	-	-	-	0.713799	0.00485586	0.704282	0.723317	0.713897	0.00484631	0.704399	0.723396	9.76679e-05	0.000180677	-0.000256452	0.000451788	0.588806	0.970429
Risk score + L-LDL-TG	NMR spectroscopy	Replication	Males	SCORE2	Narrow	54828	2064	0.100655	0.0275127	-	-	-	-	-	-	0.699686	0.00531675	0.689266	0.710107	0.70071	0.00529873	0.690325	0.711095	0.00102368	0.000495293	5.29238e-05	0.00199444	0.0387513	0.191681
Risk score + L-LDL-TG	NMR spectroscopy	Replication	Males	QRISK3	Narrow	54544	2055	0.100655	0.0275127	-	-	-	-	-	-	0.704471	0.00531818	0.694047	0.714894	0.704976	0.00530015	0.694588	0.715364	0.000505174	0.000342606	-0.000166322	0.00117667	0.140346	0.488355
Risk score + L-LDL-TG	NMR spectroscopy	Replication	Females	SCORE2	Broad	74118	1398	0.0986464	0.0252925	-	-	-	-	-	-	0.735252	0.00628394	0.722936	0.747569	0.735613	0.00626354	0.723337	0.74789	0.000360952	0.000471069	-0.000562327	0.00128423	0.443534	0.754205
Risk score + L-LDL-TG	NMR spectroscopy	Replication	Females	QRISK3	Broad	73732	1387	0.0986464	0.0252925	-	-	-	-	-	-	0.744204	0.00622481	0.732003	0.756404	0.743906	0.00620084	0.731752	0.756059	-0.000297777	0.000541902	-0.00135988	0.000764331	0.58266	0.767745
Risk score + L-LDL-TG	NMR spectroscopy	Replication	Females	SCORE2	Narrow	74118	1134	0.0986464	0.0252925	-	-	-	-	-	-	0.726704	0.00713924	0.712712	0.740697	0.726987	0.0071136	0.713044	0.740929	0.000282218	0.00046757	-0.000634203	0.00119864	0.54612	0.885895
Risk score + L-LDL-TG	NMR spectroscopy	Replication	Females	QRISK3	Narrow	73732	1123	0.0986464	0.0252925	-	-	-	-	-	-	0.732422	0.00706762	0.718569	0.746274	0.732282	0.00703522	0.718493	0.746071	-0.000139815	0.000524734	-0.00116827	0.000888644	0.789893	0.911668
Risk score + L-LDL-TG	NMR spectroscopy	Discovery + Replication	Sex-stratified	SCORE2	Broad	297409	8918	0.098727	0.0259307	-	-	-	-	-	-	0.718492	0.00253086	0.713532	0.723453	0.719055	0.00252507	0.714106	0.724004	0.000562499	0.000178064	0.0002135	0.000911497	0.00158328	0.00974595
Risk score + L-LDL-TG	NMR spectroscopy	Discovery + Replication	Sex-stratified	QRISK3	Broad	295991	8861	0.098727	0.0259307	-	-	-	-	-	-	0.727027	0.00252618	0.722076	0.731978	0.727173	0.00251991	0.722234	0.732112	0.00014622	0.000149033	-0.000145879	0.000438318	0.326531	0.649026
Risk score + L-LDL-TG	NMR spectroscopy	Discovery + Replication	Sex-stratified	SCORE2	Narrow	297409	7438	0.098727	0.0259307	-	-	-	-	-	-	0.708915	0.00281738	0.703393	0.714437	0.709813	0.00280958	0.704307	0.71532	0.000898293	0.000220393	0.000466332	0.00133026	4.58411e-05	0.0004535
Risk score + L-LDL-TG	NMR spectroscopy	Discovery + Replication	Sex-stratified	QRISK3	Narrow	295991	7396	0.098727	0.0259307	-	-	-	-	-	-	0.715196	0.00282154	0.709666	0.720726	0.715607	0.00281277	0.710095	0.72112	0.00041183	0.000183931	5.13325e-05	0.000772328	0.0251527	0.14824
Risk score + L-LDL-TG	NMR spectroscopy	Discovery + Replication	Males	SCORE2	Broad	127248	5632	0.0998262	0.0268853	-	-	-	-	-	-	0.702396	0.00321088	0.696103	0.70869	0.702896	0.0032047	0.696615	0.709177	0.00049966	0.000210732	8.6634e-05	0.000912687	0.0177365	0.0899093
Risk score + L-LDL-TG	NMR spectroscopy	Discovery + Replication	Males	QRISK3	Broad	126648	5598	0.0998262	0.0268853	-	-	-	-	-	-	0.70992	0.0032085	0.703632	0.716209	0.710053	0.00320259	0.703776	0.71633	0.000132955	0.000117257	-9.68637e-05	0.000362774	0.256844	0.697509
Risk score + L-LDL-TG	NMR spectroscopy	Discovery + Replication	Males	SCORE2	Narrow	127248	4782	0.0998262	0.0268853	-	-	-	-	-	-	0.694508	0.00351361	0.687621	0.701395	0.695633	0.00350322	0.688767	0.7025	0.00112537	0.00031889	0.000500352	0.00175038	0.000417124	0.00380525
Risk score + L-LDL-TG	NMR spectroscopy	Discovery + Replication	Males	QRISK3	Narrow	126648	4759	0.0998262	0.0268853	-	-	-	-	-	-	0.699862	0.00351889	0.692966	0.706759	0.700443	0.00350753	0.693569	0.707318	0.000580917	0.000220204	0.000149326	0.00101251	0.00833739	0.0607752
Risk score + L-LDL-TG	NMR spectroscopy	Discovery + Replication	Females	SCORE2	Broad	170161	3286	0.097905	0.025162	-	-	-	-	-	-	0.738792	0.0040168	0.73092	0.746665	0.739462	0.0040047	0.731613	0.747311	0.000669286	0.000308476	6.46834e-05	0.00127389	0.0300333	0.134181
Risk score + L-LDL-TG	NMR spectroscopy	Discovery + Replication	Females	QRISK3	Broad	169343	3263	0.097905	0.025162	-	-	-	-	-	-	0.748626	0.00400154	0.740783	0.756468	0.748655	0.00398902	0.740837	0.756474	2.9923e-05	0.000355185	-0.000666228	0.000726073	0.932861	0.997296
Risk score + L-LDL-TG	NMR spectroscopy	Discovery + Replication	Females	SCORE2	Narrow	170161	2656	0.097905	0.025162	-	-	-	-	-	-	0.728013	0.00458328	0.71903	0.736996	0.728611	0.00457238	0.719649	0.737573	0.000598503	0.000287869	3.42904e-05	0.00116272	0.0376098	0.212701
Risk score + L-LDL-TG	NMR spectroscopy	Discovery + Replication	Females	QRISK3	Narrow	169343	2637	0.097905	0.025162	-	-	-	-	-	-	0.735572	0.00458792	0.72658	0.744564	0.735657	0.0045745	0.726691	0.744623	8.49036e-05	0.000323943	-0.000550014	0.000719821	0.793249	0.967973
Risk score + M-HDL-CE %	NMR spectroscopy	Discovery	Sex-stratified	SCORE2	Broad	168466	5095	39.4035	2.53582	0.941396	0.0133839	0.917022	0.966417	6.41382e-06	2.82005e-05	0.717874	0.0033323	0.711343	0.724405	0.718614	0.00333041	0.712086	0.725141	0.000739692	0.000295651	0.000160225	0.00131916	0.0123527	0.0622128
Risk score + M-HDL-CE %	NMR spectroscopy	Discovery	Sex-stratified	QRISK3	Broad	167718	5064	39.4045	2.5355	0.968385	0.0132671	0.943529	0.993896	0.0154589	0.033985	0.726856	0.00333492	0.72032	0.733392	0.726928	0.00333392	0.720394	0.733462	7.1844e-05	4.17905e-05	-1.00638e-05	0.000153752	0.0855874	0.415924
Risk score + M-HDL-CE %	NMR spectroscopy	Discovery	Sex-stratified	SCORE2	Narrow	168466	4240	39.4035	2.53582	0.935387	0.0146254	0.908954	0.962588	4.94563e-06	2.4908e-05	0.707101	0.00371593	0.699818	0.714384	0.708286	0.00371439	0.701006	0.715566	0.00118497	0.000419484	0.000362794	0.00200714	0.00473071	0.0252001
Risk score + M-HDL-CE %	NMR spectroscopy	Discovery	Sex-stratified	QRISK3	Narrow	167718	4218	39.4045	2.5355	0.963109	0.0144952	0.936132	0.990864	0.00950993	0.0214167	0.714231	0.00374	0.7069	0.721561	0.71457	0.00373665	0.707247	0.721894	0.000339613	0.000150019	4.5582e-05	0.000633644	0.023586	0.143593
Risk score + M-HDL-CE %	NMR spectroscopy	Discovery	Males	SCORE2	Broad	72418	3208	38.8302	2.64977	0.962662	0.0173452	0.930485	0.995951	0.0282453	0.0650537	0.699291	0.00427323	0.690915	0.707666	0.699609	0.00427247	0.691235	0.707983	0.000318462	0.000250074	-0.000171674	0.000808598	0.202852	0.545533
Risk score + M-HDL-CE %	NMR spectroscopy	Discovery	Males	QRISK3	Broad	72102	3189	38.8298	2.64974	0.99904	0.0172307	0.965865	1.03336	0.95557	0.95557	0.707084	0.00427245	0.69871	0.715458	0.70704	0.00427483	0.698661	0.715418	-4.41148e-05	8.48461e-05	-0.00021041	0.000122181	0.603106	0.926808
Risk score + M-HDL-CE %	NMR spectroscopy	Discovery	Males	SCORE2	Narrow	72418	2719	38.8302	2.64977	0.950006	0.018769	0.915694	0.985605	0.00628534	0.0148573	0.690711	0.00467891	0.681541	0.699882	0.691481	0.00467783	0.682313	0.70065	0.000770197	0.00042827	-6.91972e-05	0.00160959	0.0721152	0.192076
Risk score + M-HDL-CE %	NMR spectroscopy	Discovery	Males	QRISK3	Narrow	72102	2705	38.8298	2.64974	0.985741	0.0186369	0.950384	1.02241	0.440946	0.552679	0.696478	0.00469054	0.687285	0.705672	0.696591	0.00468846	0.687402	0.70578	0.000112585	8.73135e-05	-5.85467e-05	0.000283716	0.197249	0.432051
Risk score + M-HDL-CE %	NMR spectroscopy	Discovery	Females	SCORE2	Broad	96048	1887	39.8358	2.35588	0.906656	0.0208668	0.870323	0.944505	2.6519e-06	1.98697e-05	0.741324	0.00521833	0.731096	0.751551	0.743051	0.00520244	0.732855	0.753248	0.0017278	0.000697064	0.000361579	0.00309402	0.0131869	0.117832
Risk score + M-HDL-CE %	NMR spectroscopy	Discovery	Females	QRISK3	Broad	95616	1875	39.8378	2.35484	0.919622	0.0205151	0.883378	0.957352	4.41804e-05	0.000418581	0.751819	0.00522171	0.741585	0.762053	0.752472	0.00521237	0.742256	0.762688	0.000653416	0.000300879	6.37034e-05	0.00124313	0.0298792	0.285398
Risk score + M-HDL-CE %	NMR spectroscopy	Discovery	Females	SCORE2	Narrow	96048	1521	39.8358	2.35588	0.90962	0.023272	0.869062	0.95207	4.69111e-05	0.000282486	0.728856	0.00597537	0.717145	0.740568	0.730957	0.00596261	0.719271	0.742644	0.00210115	0.000880415	0.000375571	0.00382673	0.0170074	0.114903
Risk score + M-HDL-CE %	NMR spectroscopy	Discovery	Females	QRISK3	Narrow	95616	1513	39.8378	2.35484	0.924516	0.0228981	0.883942	0.966953	0.000609023	0.00383407	0.737799	0.00603294	0.725975	0.749624	0.73864	0.00602111	0.726839	0.750441	0.000840863	0.000435125	-1.19657e-05	0.00169369	0.0533022	0.355929
Risk score + M-HDL-CE %	NMR spectroscopy	Replication	Sex-stratified	SCORE2	Broad	128893	3821	39.3984	2.68479	-	-	-	-	-	-	0.71924	0.00389272	0.71161	0.72687	0.71986	0.00388383	0.712248	0.727472	0.000619981	0.000323487	-1.40415e-05	0.001254	0.0552942	0.364678
Risk score + M-HDL-CE %	NMR spectroscopy	Replication	Sex-stratified	QRISK3	Broad	128223	3795	39.3984	2.68479	-	-	-	-	-	-	0.727088	0.00387162	0.7195	0.734677	0.72713	0.00386442	0.719556	0.734704	4.1809e-05	0.000179869	-0.000310729	0.000394346	0.816196	0.990415
Risk score + M-HDL-CE %	NMR spectroscopy	Replication	Sex-stratified	SCORE2	Narrow	128893	3196	39.3984	2.68479	-	-	-	-	-	-	0.711227	0.00432356	0.702753	0.719701	0.712288	0.00431077	0.703839	0.720737	0.00106066	0.000393155	0.000290095	0.00183123	0.00697936	0.0858557
Risk score + M-HDL-CE %	NMR spectroscopy	Replication	Sex-stratified	QRISK3	Narrow	128223	3176	39.3984	2.68479	-	-	-	-	-	-	0.71628	0.00430071	0.707851	0.724709	0.716606	0.00429079	0.708196	0.725015	0.000325642	0.000232753	-0.000130546	0.00078183	0.161787	0.92816
Risk score + M-HDL-CE %	NMR spectroscopy	Replication	Males	SCORE2	Broad	54804	2425	38.7254	2.8292	-	-	-	-	-	-	0.706666	0.00486271	0.697135	0.716197	0.706987	0.00485513	0.697471	0.716503	0.000321	0.000284174	-0.000235971	0.000877971	0.25865	0.840803
Risk score + M-HDL-CE %	NMR spectroscopy	Replication	Males	QRISK3	Broad	54520	2410	38.7254	2.8292	-	-	-	-	-	-	0.713809	0.00485554	0.704292	0.723326	0.713811	0.00485525	0.704294	0.723327	1.38213e-06	7.66372e-06	-1.36385e-05	1.64027e-05	0.85688	0.970429
Risk score + M-HDL-CE %	NMR spectroscopy	Replication	Males	SCORE2	Narrow	54804	2064	38.7254	2.8292	-	-	-	-	-	-	0.69969	0.00531634	0.689271	0.71011	0.700719	0.0053016	0.690328	0.71111	0.00102897	0.000417352	0.000210971	0.00184696	0.0136836	0.102442
Risk score + M-HDL-CE %	NMR spectroscopy	Replication	Males	QRISK3	Narrow	54520	2055	38.7254	2.8292	-	-	-	-	-	-	0.704481	0.00531784	0.694058	0.714904	0.704662	0.00531136	0.694252	0.715072	0.00018092	0.000119869	-5.40188e-05	0.000415859	0.131218	0.478256
Risk score + M-HDL-CE %	NMR spectroscopy	Replication	Females	SCORE2	Broad	74089	1396	39.8961	2.45691	-	-	-	-	-	-	0.735129	0.00629083	0.722799	0.747459	0.736437	0.00626409	0.72416	0.748715	0.00130822	0.000737239	-0.000136741	0.00275318	0.0759827	0.355306
Risk score + M-HDL-CE %	NMR spectroscopy	Replication	Females	QRISK3	Broad	73703	1385	39.8961	2.45691	-	-	-	-	-	-	0.743899	0.00623091	0.731687	0.756112	0.74415	0.00620146	0.731996	0.756305	0.000250929	0.000682367	-0.00108649	0.00158834	0.713072	0.855069
Risk score + M-HDL-CE %	NMR spectroscopy	Replication	Females	SCORE2	Narrow	74089	1132	39.8961	2.45691	-	-	-	-	-	-	0.726542	0.00714879	0.712531	0.740553	0.727528	0.00712394	0.713566	0.741491	0.000986271	0.000787283	-0.000556776	0.00252932	0.210296	0.823293
Risk score + M-HDL-CE %	NMR spectroscopy	Replication	Females	QRISK3	Narrow	73703	1121	39.8961	2.45691	-	-	-	-	-	-	0.73203	0.00707573	0.718162	0.745898	0.732349	0.00705098	0.71853	0.746169	0.000319587	0.000719891	-0.00109137	0.00173055	0.657088	0.907539
Risk score + M-HDL-CE %	NMR spectroscopy	Discovery + Replication	Sex-stratified	SCORE2	Broad	297359	8916	39.4013	2.60144	-	-	-	-	-	-	0.718471	0.00253142	0.713509	0.723432	0.719148	0.00252808	0.714193	0.724103	0.000677661	0.000214095	0.000258042	0.00109728	0.00154961	0.00974595
Risk score + M-HDL-CE %	NMR spectroscopy	Discovery + Replication	Sex-stratified	QRISK3	Broad	295941	8859	39.4013	2.60144	-	-	-	-	-	-	0.726968	0.00252665	0.722015	0.73192	0.727064	0.00252309	0.722119	0.73201	9.69583e-05	0.000118888	-0.000136059	0.000329975	0.414763	0.713246
Risk score + M-HDL-CE %	NMR spectroscopy	Discovery + Replication	Sex-stratified	SCORE2	Narrow	297359	7436	39.4013	2.60144	-	-	-	-	-	-	0.708886	0.0028181	0.703362	0.714409	0.709979	0.00281381	0.704464	0.715494	0.00109282	0.000259174	0.000584851	0.00160079	2.48055e-05	0.000312324
Risk score + M-HDL-CE %	NMR spectroscopy	Discovery + Replication	Sex-stratified	QRISK3	Narrow	295941	7394	39.4013	2.60144	-	-	-	-	-	-	0.71512	0.00282212	0.709588	0.720651	0.715484	0.00281732	0.709963	0.721006	0.000364808	0.000152446	6.60188e-05	0.000663597	0.01671	0.112894
Risk score + M-HDL-CE %	NMR spectroscopy	Discovery + Replication	Males	SCORE2	Broad	127222	5633	38.785	2.72899	-	-	-	-	-	-	0.702455	0.00321046	0.696162	0.708747	0.702773	0.00320797	0.696486	0.709061	0.000318375	0.000188769	-5.1605e-05	0.000688355	0.0916828	0.270544
Risk score + M-HDL-CE %	NMR spectroscopy	Discovery + Replication	Males	QRISK3	Broad	126622	5599	38.785	2.72899	-	-	-	-	-	-	0.709978	0.00320815	0.703691	0.716266	0.70998	0.00320798	0.703693	0.716268	1.82563e-06	4.96786e-06	-7.91119e-06	1.15625e-05	0.713254	0.876239
Risk score + M-HDL-CE %	NMR spectroscopy	Discovery + Replication	Males	SCORE2	Narrow	127222	4783	38.785	2.72899	-	-	-	-	-	-	0.694576	0.00351311	0.687691	0.701462	0.695432	0.00350839	0.688556	0.702309	0.000856034	0.00027542	0.000316221	0.00139585	0.00188291	0.00940887
Risk score + M-HDL-CE %	NMR spectroscopy	Discovery + Replication	Males	QRISK3	Narrow	126622	4760	38.785	2.72899	-	-	-	-	-	-	0.699931	0.00351848	0.693035	0.706827	0.700082	0.00351556	0.693192	0.706973	0.00015109	7.88649e-05	-3.48237e-06	0.000305662	0.0553896	0.149329
Risk score + M-HDL-CE %	NMR spectroscopy	Discovery + Replication	Females	SCORE2	Broad	170137	3283	39.8621	2.40058	-	-	-	-	-	-	0.73869	0.0040198	0.730812	0.746569	0.740213	0.00400599	0.732362	0.748065	0.001523	0.000483335	0.000575685	0.00247032	0.00162694	0.0160951
Risk score + M-HDL-CE %	NMR spectroscopy	Discovery + Replication	Females	QRISK3	Broad	169319	3260	39.8621	2.40058	-	-	-	-	-	-	0.74844	0.00400432	0.740591	0.756288	0.748947	0.00398834	0.74113	0.756764	0.000507424	0.000448925	-0.000372453	0.0013873	0.258346	0.533995
Risk score + M-HDL-CE %	NMR spectroscopy	Discovery + Replication	Females	SCORE2	Narrow	170137	2653	39.8621	2.40058	-	-	-	-	-	-	0.727878	0.00458739	0.718887	0.73687	0.72941	0.00457634	0.72044	0.738379	0.00153114	0.00051637	0.000519073	0.00254321	0.00302488	0.0401109
Risk score + M-HDL-CE %	NMR spectroscopy	Discovery + Replication	Females	QRISK3	Narrow	169319	2634	39.8621	2.40058	-	-	-	-	-	-	0.735329	0.00459163	0.72633	0.744329	0.735977	0.00457726	0.727006	0.744948	0.000647712	0.000466648	-0.000266902	0.00156233	0.165134	0.644009
Risk score + IDL-TG	NMR spectroscopy	Discovery	Sex-stratified	SCORE2	Broad	168343	5095	0.100663	0.0263079	1.05662	0.0130716	1.0299	1.08405	2.51231e-05	9.58376e-05	0.717869	0.003332	0.711339	0.7244	0.718669	0.00332479	0.712153	0.725186	0.000799928	0.000271005	0.000268767	0.00133109	0.00316025	0.0265269
Risk score + IDL-TG	NMR spectroscopy	Discovery	Sex-stratified	QRISK3	Broad	167596	5064	0.100657	0.0262981	1.04669	0.0130633	1.02023	1.07383	0.00047775	0.00171866	0.726852	0.00333459	0.720316	0.733387	0.727084	0.00333095	0.720555	0.733612	0.000232255	0.000105337	2.57974e-05	0.000438712	0.0274635	0.21725
Risk score + IDL-TG	NMR spectroscopy	Discovery	Sex-stratified	SCORE2	Narrow	168343	4240	0.100663	0.0263079	1.05969	0.0143007	1.0304	1.08982	5.02814e-05	0.000217624	0.707095	0.00371555	0.699812	0.714377	0.708355	0.00370696	0.701089	0.71562	0.00126033	0.000377314	0.000520811	0.00199985	0.000836952	0.00965982
Risk score + IDL-TG	NMR spectroscopy	Discovery	Sex-stratified	QRISK3	Narrow	167596	4218	0.100657	0.0262981	1.04878	0.0142943	1.01981	1.07858	0.000862066	0.00289396	0.714227	0.00373961	0.706897	0.721556	0.714744	0.00373251	0.707428	0.72206	0.0005172	0.000204445	0.000116495	0.000917904	0.0114135	0.131673
Risk score + IDL-TG	NMR spectroscopy	Discovery	Males	SCORE2	Broad	72361	3207	0.100706	0.0264774	1.04867	0.0168175	1.01467	1.08381	0.00471486	0.0146743	0.699147	0.00427395	0.690771	0.707524	0.699837	0.00426566	0.691477	0.708198	0.000689804	0.000318673	6.52171e-05	0.00131439	0.0304171	0.168511
Risk score + IDL-TG	NMR spectroscopy	Discovery	Males	QRISK3	Broad	72046	3188	0.100712	0.0264804	1.02921	0.0168864	0.995702	1.06384	0.0882191	0.150367	0.70694	0.00427303	0.698565	0.715315	0.70711	0.00426813	0.698745	0.715475	0.000170374	0.000107986	-4.12739e-05	0.000382022	0.114624	0.507008
Risk score + IDL-TG	NMR spectroscopy	Discovery	Males	SCORE2	Narrow	72361	2718	0.100706	0.0264774	1.06186	0.0181275	1.0248	1.10027	0.000928882	0.00299186	0.690551	0.00467977	0.681378	0.699723	0.691936	0.00466679	0.682789	0.701082	0.00138489	0.00050646	0.000392252	0.00237754	0.00624825	0.0548381
Risk score + IDL-TG	NMR spectroscopy	Discovery	Males	QRISK3	Narrow	72046	2704	0.100712	0.0264804	1.04225	0.0181992	1.00573	1.0801	0.0229769	0.0448212	0.696315	0.00469121	0.687121	0.70551	0.697027	0.00467735	0.687859	0.706194	0.000711351	0.000301324	0.000120767	0.00130193	0.0182379	0.187107
Risk score + IDL-TG	NMR spectroscopy	Discovery	Females	SCORE2	Broad	95982	1888	0.10063	0.0261795	1.06959	0.0208492	1.02676	1.1142	0.00125276	0.00427198	0.741471	0.00521533	0.731249	0.751693	0.742453	0.00520117	0.732259	0.752647	0.000982036	0.000482424	3.6502e-05	0.00192757	0.0417878	0.234492
Risk score + IDL-TG	NMR spectroscopy	Discovery	Females	QRISK3	Broad	95550	1876	0.100615	0.0261599	1.0747	0.0206394	1.03209	1.11906	0.000482504	0.0028437	0.751967	0.00521874	0.741739	0.762196	0.75227	0.00521441	0.74205	0.76249	0.000303198	0.000194608	-7.82269e-05	0.000684622	0.119235	0.407619
Risk score + IDL-TG	NMR spectroscopy	Discovery	Females	SCORE2	Narrow	95982	1522	0.10063	0.0261795	1.05642	0.0234153	1.00903	1.10603	0.0190809	0.0508211	0.729029	0.00597145	0.717326	0.740733	0.730125	0.00596115	0.718441	0.741808	0.00109506	0.000568685	-1.95471e-05	0.00220966	0.0541554	0.227289
Risk score + IDL-TG	NMR spectroscopy	Discovery	Females	QRISK3	Narrow	95550	1514	0.100615	0.0261599	1.06002	0.0231935	1.01291	1.10932	0.0119705	0.0414477	0.73798	0.00602912	0.726164	0.749797	0.738257	0.00602493	0.726448	0.750066	0.000276669	0.00024724	-0.000207913	0.000761251	0.263128	0.607387
Risk score + IDL-TG	NMR spectroscopy	Replication	Sex-stratified	SCORE2	Broad	128946	3823	0.101874	0.0270843	-	-	-	-	-	-	0.719302	0.00389112	0.711676	0.726929	0.719711	0.00388152	0.712103	0.727319	0.000408744	0.000299491	-0.000178247	0.000995736	0.172317	0.726515
Risk score + IDL-TG	NMR spectroscopy	Replication	Sex-stratified	QRISK3	Broad	128276	3797	0.101874	0.0270843	-	-	-	-	-	-	0.727228	0.00387035	0.719642	0.734813	0.72722	0.00385903	0.719656	0.734783	-7.80681e-06	0.000261899	-0.00052112	0.000505506	0.97622	0.99377
Risk score + IDL-TG	NMR spectroscopy	Replication	Sex-stratified	SCORE2	Narrow	128946	3198	0.101874	0.0270843	-	-	-	-	-	-	0.711306	0.00432146	0.702836	0.719776	0.711989	0.00430681	0.703548	0.72043	0.000682597	0.000360214	-2.34104e-05	0.0013886	0.0580959	0.291412
Risk score + IDL-TG	NMR spectroscopy	Replication	Sex-stratified	QRISK3	Narrow	128276	3178	0.101874	0.0270843	-	-	-	-	-	-	0.716454	0.00429914	0.708028	0.72488	0.716722	0.00428285	0.708327	0.725116	0.000267836	0.000309573	-0.000338917	0.000874589	0.386941	0.984253
Risk score + IDL-TG	NMR spectroscopy	Replication	Males	SCORE2	Broad	54828	2425	0.101996	0.0277351	-	-	-	-	-	-	0.706662	0.00486307	0.697131	0.716194	0.707081	0.00485252	0.69757	0.716592	0.000418824	0.000364402	-0.000295392	0.00113304	0.250414	0.83572
Risk score + IDL-TG	NMR spectroscopy	Replication	Males	QRISK3	Broad	54544	2410	0.101996	0.0277351	-	-	-	-	-	-	0.713799	0.00485586	0.704282	0.723317	0.713877	0.00484437	0.704382	0.723372	7.78421e-05	0.000228348	-0.000369711	0.000525395	0.733184	0.970429
Risk score + IDL-TG	NMR spectroscopy	Replication	Males	SCORE2	Narrow	54828	2064	0.101996	0.0277351	-	-	-	-	-	-	0.699686	0.00531675	0.689266	0.710107	0.700641	0.0052991	0.690255	0.711027	0.000954745	0.000504581	-3.42163e-05	0.00194371	0.0584706	0.221868
Risk score + IDL-TG	NMR spectroscopy	Replication	Males	QRISK3	Narrow	54544	2055	0.101996	0.0277351	-	-	-	-	-	-	0.704471	0.00531818	0.694047	0.714894	0.704927	0.00529964	0.69454	0.715314	0.000456198	0.000358644	-0.000246732	0.00115913	0.203371	0.525319
Risk score + IDL-TG	NMR spectroscopy	Replication	Females	SCORE2	Broad	74118	1398	0.101784	0.0265924	-	-	-	-	-	-	0.735252	0.00628394	0.722936	0.747569	0.735652	0.00626494	0.723373	0.747931	0.00039979	0.000497523	-0.000575336	0.00137492	0.42165	0.754205
Risk score + IDL-TG	NMR spectroscopy	Replication	Females	QRISK3	Broad	73732	1387	0.101784	0.0265924	-	-	-	-	-	-	0.744204	0.00622481	0.732003	0.756404	0.743921	0.00620238	0.731765	0.756077	-0.00028267	0.00057874	-0.00141698	0.00085164	0.62525	0.783684
Risk score + IDL-TG	NMR spectroscopy	Replication	Females	SCORE2	Narrow	74118	1134	0.101784	0.0265924	-	-	-	-	-	-	0.726704	0.00713924	0.712712	0.740697	0.727031	0.00711606	0.713084	0.740978	0.000326497	0.000494933	-0.000643555	0.00129655	0.50946	0.885895
Risk score + IDL-TG	NMR spectroscopy	Replication	Females	QRISK3	Narrow	73732	1123	0.101784	0.0265924	-	-	-	-	-	-	0.732422	0.00706762	0.718569	0.746274	0.732338	0.00703727	0.718545	0.74613	-8.40325e-05	0.00056549	-0.00119237	0.00102431	0.881868	0.94279
Risk score + IDL-TG	NMR spectroscopy	Discovery + Replication	Sex-stratified	SCORE2	Broad	297289	8918	0.101188	0.0266542	-	-	-	-	-	-	0.718494	0.00253085	0.713534	0.723455	0.719108	0.00252522	0.714159	0.724057	0.000613618	0.000195049	0.00023133	0.000995907	0.00165535	0.00996809
Risk score + IDL-TG	NMR spectroscopy	Discovery + Replication	Sex-stratified	QRISK3	Broad	295872	8861	0.101188	0.0266542	-	-	-	-	-	-	0.727024	0.00252616	0.722073	0.731975	0.727185	0.00251974	0.722247	0.732124	0.000161129	0.000170162	-0.000172383	0.000494641	0.343683	0.670423
Risk score + IDL-TG	NMR spectroscopy	Discovery + Replication	Sex-stratified	SCORE2	Narrow	297289	7438	0.101188	0.0266542	-	-	-	-	-	-	0.708916	0.00281736	0.703394	0.714438	0.709834	0.00281028	0.704326	0.715342	0.000917721	0.000227975	0.000470898	0.00136454	5.68462e-05	0.000492075
Risk score + IDL-TG	NMR spectroscopy	Discovery + Replication	Sex-stratified	QRISK3	Narrow	295872	7396	0.101188	0.0266542	-	-	-	-	-	-	0.715192	0.00282151	0.709662	0.720722	0.715624	0.00281308	0.710111	0.721138	0.000432204	0.000195938	4.81721e-05	0.000816236	0.0273968	0.15468
Risk score + IDL-TG	NMR spectroscopy	Discovery + Replication	Males	SCORE2	Broad	127189	5632	0.101262	0.0270342	-	-	-	-	-	-	0.702372	0.00321088	0.696079	0.708665	0.702939	0.00320444	0.696659	0.70922	0.000567103	0.000238146	0.000100346	0.00103386	0.0172503	0.0899093
Risk score + IDL-TG	NMR spectroscopy	Discovery + Replication	Males	QRISK3	Broad	126590	5598	0.101262	0.0270342	-	-	-	-	-	-	0.709892	0.0032085	0.703604	0.716181	0.710064	0.00320151	0.703789	0.716339	0.000171279	0.000148663	-0.000120095	0.000462652	0.249269	0.690474
Risk score + IDL-TG	NMR spectroscopy	Discovery + Replication	Males	SCORE2	Narrow	127189	4782	0.101262	0.0270342	-	-	-	-	-	-	0.694484	0.00351361	0.687597	0.70137	0.695615	0.00350379	0.688747	0.702482	0.00113102	0.000325744	0.000492568	0.00176946	0.00051641	0.00408702
Risk score + IDL-TG	NMR spectroscopy	Discovery + Replication	Males	QRISK3	Narrow	126590	4759	0.101262	0.0270342	-	-	-	-	-	-	0.699834	0.00351887	0.692937	0.706731	0.700432	0.00350764	0.693557	0.707306	0.000597303	0.000231403	0.00014376	0.00105084	0.00984521	0.0619801
Risk score + IDL-TG	NMR spectroscopy	Discovery + Replication	Females	SCORE2	Broad	170100	3286	0.101133	0.0263663	-	-	-	-	-	-	0.738826	0.00401662	0.730953	0.746698	0.739517	0.00400582	0.731666	0.747368	0.000691383	0.000325853	5.27219e-05	0.00133004	0.0338579	0.145706
Risk score + IDL-TG	NMR spectroscopy	Discovery + Replication	Females	QRISK3	Broad	169282	3263	0.101133	0.0263663	-	-	-	-	-	-	0.748652	0.00400134	0.74081	0.756495	0.748674	0.00399026	0.740853	0.756495	2.15859e-05	0.000378761	-0.000720772	0.000763944	0.954553	0.997534
Risk score + IDL-TG	NMR spectroscopy	Discovery + Replication	Females	SCORE2	Narrow	170100	2656	0.101133	0.0263663	-	-	-	-	-	-	0.728046	0.00458309	0.719063	0.737029	0.728686	0.00457362	0.719722	0.73765	0.00064023	0.000305749	4.09731e-05	0.00123949	0.0362624	0.212701
Risk score + IDL-TG	NMR spectroscopy	Discovery + Replication	Females	QRISK3	Narrow	169282	2637	0.101133	0.0263663	-	-	-	-	-	-	0.735599	0.0045877	0.726607	0.74459	0.735709	0.00457544	0.726741	0.744677	0.000110084	0.00034892	-0.000573788	0.000793955	0.752384	0.943033
Risk score + M-HDL-C %	NMR spectroscopy	Discovery	Sex-stratified	SCORE2	Broad	168466	5095	47.8075	2.89317	0.935941	0.0138092	0.910949	0.961619	1.63387e-06	8.08184e-06	0.717874	0.0033323	0.711343	0.724405	0.71869	0.00333066	0.712162	0.725218	0.000815647	0.00031542	0.000197435	0.00143386	0.00971225	0.0540426
Risk score + M-HDL-C %	NMR spectroscopy	Discovery	Sex-stratified	QRISK3	Broad	167718	5064	47.8089	2.89299	0.967789	0.0136732	0.942198	0.994075	0.0166407	0.0360114	0.726856	0.00333492	0.72032	0.733392	0.726937	0.0033338	0.720403	0.733471	8.06399e-05	4.56843e-05	-8.89972e-06	0.000170179	0.0775377	0.404525
Risk score + M-HDL-C %	NMR spectroscopy	Discovery	Sex-stratified	SCORE2	Narrow	168466	4240	47.8075	2.89317	0.92696	0.0150917	0.899943	0.954788	5.01899e-07	3.47565e-06	0.707101	0.00371593	0.699818	0.714384	0.708476	0.00371419	0.701196	0.715755	0.00137463	0.000453266	0.00048624	0.00226301	0.00242368	0.0182818
Risk score + M-HDL-C %	NMR spectroscopy	Discovery	Sex-stratified	QRISK3	Narrow	167718	4218	47.8089	2.89299	0.95946	0.0149396	0.931774	0.98797	0.00560392	0.0138594	0.714231	0.00374	0.7069	0.721561	0.714636	0.0037361	0.707314	0.721959	0.000405861	0.000167523	7.75221e-05	0.0007342	0.0154048	0.131673
Risk score + M-HDL-C %	NMR spectroscopy	Discovery	Males	SCORE2	Broad	72418	3208	46.9028	2.91715	0.961994	0.01744	0.929667	0.995445	0.0263012	0.061741	0.699291	0.00427323	0.690915	0.707666	0.699603	0.00427298	0.691228	0.707978	0.000312207	0.000254827	-0.000187245	0.000811658	0.220511	0.563491
Risk score + M-HDL-C %	NMR spectroscopy	Discovery	Males	QRISK3	Broad	72102	3189	46.9028	2.91714	1.00292	0.017297	0.969486	1.0375	0.866286	0.901224	0.707084	0.00427245	0.69871	0.715458	0.707048	0.00427511	0.698669	0.715427	-3.54741e-05	0.000105603	-0.000242453	0.000171504	0.736932	0.976063
Risk score + M-HDL-C %	NMR spectroscopy	Discovery	Males	SCORE2	Narrow	72418	2719	46.9028	2.91715	0.947496	0.0188823	0.913071	0.983218	0.00428672	0.0108938	0.690711	0.00467891	0.681541	0.699882	0.691509	0.00467827	0.68234	0.700678	0.000797559	0.000440581	-6.59644e-05	0.00166108	0.0702582	0.188947
Risk score + M-HDL-C %	NMR spectroscopy	Discovery	Males	QRISK3	Narrow	72102	2705	46.9028	2.91714	0.987465	0.0187192	0.951893	1.02437	0.500404	0.613327	0.696478	0.00469054	0.687285	0.705672	0.696571	0.00468893	0.687381	0.705761	9.2773e-05	7.41901e-05	-5.26369e-05	0.000238183	0.211126	0.442123
Risk score + M-HDL-C %	NMR spectroscopy	Discovery	Females	SCORE2	Broad	96048	1887	48.4895	2.68014	0.898555	0.021102	0.86215	0.936498	3.99799e-07	4.10697e-06	0.741324	0.00521833	0.731096	0.751551	0.743342	0.00520045	0.733149	0.753535	0.0020183	0.000757345	0.000533932	0.00350267	0.00769954	0.0856294
Risk score + M-HDL-C %	NMR spectroscopy	Discovery	Females	QRISK3	Broad	95616	1875	48.4922	2.67913	0.915418	0.0207554	0.878926	0.953425	2.06379e-05	0.000290699	0.751819	0.00522171	0.741585	0.762053	0.752632	0.00520934	0.742422	0.762842	0.000812674	0.000341863	0.000142634	0.00148271	0.0174452	0.238449
Risk score + M-HDL-C %	NMR spectroscopy	Discovery	Females	SCORE2	Narrow	96048	1521	48.4895	2.68014	0.896811	0.0234765	0.856481	0.93904	3.49912e-06	3.02892e-05	0.728856	0.00597537	0.717145	0.740568	0.731504	0.00595862	0.719825	0.743183	0.00264775	0.000985913	0.000715396	0.00458011	0.00724036	0.10583
Risk score + M-HDL-C %	NMR spectroscopy	Discovery	Females	QRISK3	Narrow	95616	1513	48.4922	2.67913	0.915885	0.0231023	0.875339	0.958309	0.000142802	0.00123613	0.737799	0.00603294	0.725975	0.749624	0.738973	0.0060155	0.727182	0.750763	0.00117341	0.00051764	0.000158854	0.00218797	0.0233998	0.25967
Risk score + M-HDL-C %	NMR spectroscopy	Replication	Sex-stratified	SCORE2	Broad	128893	3821	47.84	3.04265	-	-	-	-	-	-	0.71924	0.00389272	0.71161	0.72687	0.719852	0.0038848	0.712238	0.727466	0.000611874	0.000348147	-7.04821e-05	0.00129423	0.0788301	0.435704
Risk score + M-HDL-C %	NMR spectroscopy	Replication	Sex-stratified	QRISK3	Broad	128223	3795	47.84	3.04265	-	-	-	-	-	-	0.727088	0.00387162	0.7195	0.734677	0.727112	0.00386506	0.719536	0.734687	2.32277e-05	0.000180736	-0.000331008	0.000377463	0.89774	0.990415
Risk score + M-HDL-C %	NMR spectroscopy	Replication	Sex-stratified	SCORE2	Narrow	128893	3196	47.84	3.04265	-	-	-	-	-	-	0.711227	0.00432356	0.702753	0.719701	0.712336	0.00431097	0.703887	0.720785	0.00110864	0.000435879	0.000254336	0.00196295	0.0109759	0.108583
Risk score + M-HDL-C %	NMR spectroscopy	Replication	Sex-stratified	QRISK3	Narrow	128223	3176	47.84	3.04265	-	-	-	-	-	-	0.71628	0.00430071	0.707851	0.724709	0.716595	0.00429074	0.708186	0.725005	0.000315259	0.000251488	-0.000177649	0.000808167	0.209998	0.984253
Risk score + M-HDL-C %	NMR spectroscopy	Replication	Males	SCORE2	Broad	54804	2425	46.8415	3.09924	-	-	-	-	-	-	0.706666	0.00486271	0.697135	0.716197	0.706956	0.00485561	0.697439	0.716473	0.000289839	0.000289261	-0.000277103	0.000856781	0.316345	0.842778
Risk score + M-HDL-C %	NMR spectroscopy	Replication	Males	QRISK3	Broad	54520	2410	46.8415	3.09924	-	-	-	-	-	-	0.713809	0.00485554	0.704292	0.723326	0.713812	0.00485656	0.704293	0.723331	2.93902e-06	2.26723e-05	-4.14979e-05	4.73759e-05	0.896859	0.970429
Risk score + M-HDL-C %	NMR spectroscopy	Replication	Males	SCORE2	Narrow	54804	2064	46.8415	3.09924	-	-	-	-	-	-	0.69969	0.00531634	0.689271	0.71011	0.70075	0.0053007	0.69036	0.711139	0.00105905	0.000436775	0.000202992	0.00191512	0.0153204	0.106976
Risk score + M-HDL-C %	NMR spectroscopy	Replication	Males	QRISK3	Narrow	54520	2055	46.8415	3.09924	-	-	-	-	-	-	0.704481	0.00531784	0.694058	0.714904	0.704634	0.005312	0.694223	0.715045	0.000152891	0.000104792	-5.24979e-05	0.00035828	0.144567	0.488355
Risk score + M-HDL-C %	NMR spectroscopy	Replication	Females	SCORE2	Broad	74089	1396	48.5786	2.77807	-	-	-	-	-	-	0.735129	0.00629083	0.722799	0.747459	0.736505	0.00626817	0.72422	0.748791	0.0013763	0.000816194	-0.000223407	0.00297601	0.0917485	0.388579
Risk score + M-HDL-C %	NMR spectroscopy	Replication	Females	QRISK3	Broad	73703	1385	48.5786	2.77807	-	-	-	-	-	-	0.743899	0.00623091	0.731687	0.756112	0.744131	0.00620281	0.731973	0.756288	0.00023133	0.000734262	-0.0012078	0.00167046	0.752723	0.876068
Risk score + M-HDL-C %	NMR spectroscopy	Replication	Females	SCORE2	Narrow	74089	1132	48.5786	2.77807	-	-	-	-	-	-	0.726542	0.00714879	0.712531	0.740553	0.727521	0.00712856	0.713549	0.741493	0.000979111	0.000912082	-0.000808536	0.00276676	0.283051	0.823293
Risk score + M-HDL-C %	NMR spectroscopy	Replication	Females	QRISK3	Narrow	73703	1121	48.5786	2.77807	-	-	-	-	-	-	0.73203	0.00707573	0.718162	0.745898	0.732242	0.0070538	0.718417	0.746067	0.000212045	0.000816125	-0.00138753	0.00181162	0.795003	0.912747
Risk score + M-HDL-C %	NMR spectroscopy	Discovery + Replication	Sex-stratified	SCORE2	Broad	297359	8916	47.8216	2.95893	-	-	-	-	-	-	0.718471	0.00253142	0.713509	0.723432	0.719192	0.00252847	0.714237	0.724148	0.000721794	0.000230121	0.000270764	0.00117282	0.00170931	0.010074
Risk score + M-HDL-C %	NMR spectroscopy	Discovery + Replication	Sex-stratified	QRISK3	Broad	295941	8859	47.8216	2.95893	-	-	-	-	-	-	0.726968	0.00252665	0.722015	0.73192	0.727059	0.00252323	0.722113	0.732004	9.10639e-05	0.000119348	-0.000142854	0.000324982	0.445457	0.713246
Risk score + M-HDL-C %	NMR spectroscopy	Discovery + Replication	Sex-stratified	SCORE2	Narrow	297359	7436	47.8216	2.95893	-	-	-	-	-	-	0.708886	0.0028181	0.703362	0.714409	0.710109	0.00281377	0.704594	0.715624	0.00122302	0.00028713	0.00066026	0.00178579	2.049e-05	0.000283787
Risk score + M-HDL-C %	NMR spectroscopy	Discovery + Replication	Sex-stratified	QRISK3	Narrow	295941	7394	47.8216	2.95893	-	-	-	-	-	-	0.71512	0.00282212	0.709588	0.720651	0.715522	0.00281703	0.710001	0.721044	0.000402589	0.000164519	8.01379e-05	0.000725041	0.0144024	0.109033
Risk score + M-HDL-C %	NMR spectroscopy	Discovery + Replication	Males	SCORE2	Broad	127222	5633	46.8764	2.99709	-	-	-	-	-	-	0.702455	0.00321046	0.696162	0.708747	0.702751	0.00320836	0.696463	0.709039	0.000296365	0.000192541	-8.10087e-05	0.000673738	0.123748	0.327598
Risk score + M-HDL-C %	NMR spectroscopy	Discovery + Replication	Males	QRISK3	Broad	126622	5599	46.8764	2.99709	-	-	-	-	-	-	0.709978	0.00320815	0.703691	0.716266	0.70998	0.00320864	0.703691	0.716269	1.77562e-06	1.49091e-05	-2.74457e-05	3.0997e-05	0.905199	0.946846
Risk score + M-HDL-C %	NMR spectroscopy	Discovery + Replication	Males	SCORE2	Narrow	127222	4783	46.8764	2.99709	-	-	-	-	-	-	0.694576	0.00351311	0.687691	0.701462	0.695468	0.00350827	0.688592	0.702345	0.000892102	0.00028881	0.000326045	0.00145816	0.00200907	0.00940887
Risk score + M-HDL-C %	NMR spectroscopy	Discovery + Replication	Males	QRISK3	Narrow	126622	4760	46.8764	2.99709	-	-	-	-	-	-	0.699931	0.00351848	0.693035	0.706827	0.70006	0.00351595	0.693169	0.706951	0.000128759	6.91497e-05	-6.77159e-06	0.00026429	0.0625978	0.15502
Risk score + M-HDL-C %	NMR spectroscopy	Discovery + Replication	Females	SCORE2	Broad	170137	3283	48.5283	2.72357	-	-	-	-	-	-	0.73869	0.0040198	0.730812	0.746569	0.740411	0.00400637	0.732559	0.748264	0.00172094	0.000532433	0.000677394	0.00276449	0.0012283	0.0133672
Risk score + M-HDL-C %	NMR spectroscopy	Discovery + Replication	Females	QRISK3	Broad	169319	3260	48.5283	2.72357	-	-	-	-	-	-	0.74844	0.00400432	0.740591	0.756288	0.749043	0.00398721	0.741228	0.756858	0.000603315	0.000480673	-0.000338787	0.00154542	0.209426	0.481202
Risk score + M-HDL-C %	NMR spectroscopy	Discovery + Replication	Females	SCORE2	Narrow	170137	2653	48.5283	2.72357	-	-	-	-	-	-	0.727878	0.00458739	0.718887	0.73687	0.72971	0.00457612	0.720741	0.738679	0.00183154	0.000596434	0.000662551	0.00300053	0.00213473	0.0336394
Risk score + M-HDL-C %	NMR spectroscopy	Discovery + Replication	Females	QRISK3	Narrow	169319	2634	48.5283	2.72357	-	-	-	-	-	-	0.735329	0.00459163	0.72633	0.744329	0.736144	0.00457539	0.727176	0.745112	0.000814591	0.000528294	-0.000220846	0.00185003	0.123091	0.626236
Risk score + M-HDL-CE	NMR spectroscopy	Discovery	Sex-stratified	SCORE2	Broad	168466	5095	0.414428	0.0959953	0.895006	0.0161123	0.867184	0.923721	5.80135e-12	6.98684e-11	0.717874	0.0033323	0.711343	0.724405	0.71927	0.00333797	0.712728	0.725813	0.0013962	0.000492105	0.000431693	0.00236071	0.00455108	0.035018
Risk score + M-HDL-CE	NMR spectroscopy	Discovery	Sex-stratified	QRISK3	Broad	167718	5064	0.414505	0.0959918	0.934192	0.0158026	0.905701	0.963579	1.64944e-05	9.13789e-05	0.726856	0.00333492	0.72032	0.733392	0.727239	0.00333187	0.720709	0.733769	0.00038301	0.000219009	-4.62408e-05	0.00081226	0.0803208	0.404525
Risk score + M-HDL-CE	NMR spectroscopy	Discovery	Sex-stratified	SCORE2	Narrow	168466	4240	0.414428	0.0959953	0.867093	0.0178126	0.837343	0.8979	1.18442e-15	6.56166e-14	0.707101	0.00371593	0.699818	0.714384	0.709848	0.00372276	0.702551	0.717144	0.00274687	0.000741005	0.00129453	0.00419922	0.000209767	0.00401199
Risk score + M-HDL-CE	NMR spectroscopy	Discovery	Sex-stratified	QRISK3	Narrow	167718	4218	0.414505	0.0959918	0.906942	0.017463	0.876425	0.938521	2.22719e-08	3.88871e-07	0.714231	0.00374	0.7069	0.721561	0.715529	0.0037332	0.708212	0.722846	0.00129812	0.000449934	0.000416268	0.00217998	0.00391242	0.098522
Risk score + M-HDL-CE	NMR spectroscopy	Discovery	Males	SCORE2	Broad	72418	3208	0.371416	0.0822333	0.920525	0.01834	0.888024	0.954216	6.32206e-06	4.37803e-05	0.699291	0.00427323	0.690915	0.707666	0.700328	0.00428302	0.691933	0.708723	0.00103723	0.000571779	-8.34405e-05	0.00215789	0.0696727	0.253939
Risk score + M-HDL-CE	NMR spectroscopy	Discovery	Males	QRISK3	Broad	72102	3189	0.371455	0.0821925	0.964842	0.0179696	0.931451	0.999429	0.0463963	0.0856786	0.707084	0.00427245	0.69871	0.715458	0.707184	0.00427129	0.698813	0.715556	0.000100629	0.000183358	-0.000258747	0.000460004	0.583137	0.915089
Risk score + M-HDL-CE	NMR spectroscopy	Discovery	Males	SCORE2	Narrow	72418	2719	0.371416	0.0822333	0.893104	0.0200999	0.858604	0.92899	1.8605e-08	4.29466e-07	0.690711	0.00467891	0.681541	0.699882	0.693204	0.00469018	0.684011	0.702396	0.00249223	0.000889975	0.000747908	0.00423654	0.00510497	0.0498898
Risk score + M-HDL-CE	NMR spectroscopy	Discovery	Males	QRISK3	Narrow	72102	2705	0.371455	0.0821925	0.936489	0.0196972	0.901024	0.97335	0.000864347	0.00263103	0.696478	0.00469054	0.687285	0.705672	0.697374	0.00468775	0.688186	0.706561	0.000895117	0.000494126	-7.33518e-05	0.00186359	0.070061	0.294044
Risk score + M-HDL-CE	NMR spectroscopy	Discovery	Females	SCORE2	Broad	96048	1887	0.446857	0.0928332	0.882417	0.0236219	0.842494	0.924231	1.18665e-07	1.73001e-06	0.741324	0.00521833	0.731096	0.751551	0.74324	0.00522031	0.733009	0.753472	0.00191661	0.000868462	0.000214456	0.00361877	0.0273209	0.184583
Risk score + M-HDL-CE	NMR spectroscopy	Discovery	Females	QRISK3	Broad	95616	1875	0.446968	0.0928293	0.906184	0.0231571	0.865974	0.948261	2.09891e-05	0.000290699	0.751819	0.00522171	0.741585	0.762053	0.752742	0.005209	0.742532	0.762951	0.000922669	0.000470973	-4.22287e-07	0.00184576	0.0501049	0.3813
Risk score + M-HDL-CE	NMR spectroscopy	Discovery	Females	SCORE2	Narrow	96048	1521	0.446857	0.0928332	0.859164	0.0264298	0.815791	0.904843	9.28245e-09	2.85693e-07	0.728856	0.00597537	0.717145	0.740568	0.731943	0.00598032	0.720222	0.743664	0.00308679	0.00127884	0.000580308	0.00559328	0.0157898	0.114903
Risk score + M-HDL-CE	NMR spectroscopy	Discovery	Females	QRISK3	Narrow	95616	1513	0.446968	0.0928293	0.885343	0.025886	0.841545	0.931421	2.54531e-06	0.000100722	0.737799	0.00603294	0.725975	0.749624	0.73969	0.00600884	0.727913	0.751467	0.00189098	0.000827031	0.000270025	0.00351193	0.0222272	0.25967
Risk score + M-HDL-CE	NMR spectroscopy	Replication	Sex-stratified	SCORE2	Broad	128893	3821	0.421244	0.100411	-	-	-	-	-	-	0.71924	0.00389272	0.71161	0.72687	0.719977	0.00389865	0.712336	0.727618	0.000737168	0.000551877	-0.000344492	0.00181883	0.181632	0.736028
Risk score + M-HDL-CE	NMR spectroscopy	Replication	Sex-stratified	QRISK3	Broad	128223	3795	0.421244	0.100411	-	-	-	-	-	-	0.727088	0.00387162	0.7195	0.734677	0.727121	0.00386882	0.719538	0.734704	3.24939e-05	0.0003636	-0.000680149	0.000745136	0.92879	0.990415
Risk score + M-HDL-CE	NMR spectroscopy	Replication	Sex-stratified	SCORE2	Narrow	128893	3196	0.421244	0.100411	-	-	-	-	-	-	0.711227	0.00432356	0.702753	0.719701	0.712899	0.00433194	0.704409	0.72139	0.00167167	0.000750547	0.000200627	0.00314272	0.0259291	0.187678
Risk score + M-HDL-CE	NMR spectroscopy	Replication	Sex-stratified	QRISK3	Narrow	128223	3176	0.421244	0.100411	-	-	-	-	-	-	0.71628	0.00430071	0.707851	0.724709	0.716931	0.00429887	0.708506	0.725357	0.00065121	0.000554463	-0.000435518	0.00173794	0.2402	0.984253
Risk score + M-HDL-CE	NMR spectroscopy	Replication	Males	SCORE2	Broad	54804	2425	0.374836	0.0853096	-	-	-	-	-	-	0.706666	0.00486271	0.697135	0.716197	0.707675	0.00486446	0.698141	0.71721	0.00100939	0.000649053	-0.000262729	0.00228151	0.119904	0.669283
Risk score + M-HDL-CE	NMR spectroscopy	Replication	Males	QRISK3	Broad	54520	2410	0.374836	0.0853096	-	-	-	-	-	-	0.713809	0.00485554	0.704292	0.723326	0.714016	0.0048529	0.704505	0.723528	0.00020705	0.000290288	-0.000361904	0.000776004	0.475686	0.970429
Risk score + M-HDL-CE	NMR spectroscopy	Replication	Males	SCORE2	Narrow	54804	2064	0.374836	0.0853096	-	-	-	-	-	-	0.69969	0.00531634	0.689271	0.71011	0.702618	0.00530539	0.692219	0.713016	0.00292718	0.000915268	0.00113329	0.00472107	0.00138302	0.0383097
Risk score + M-HDL-CE	NMR spectroscopy	Replication	Males	QRISK3	Narrow	54520	2055	0.374836	0.0853096	-	-	-	-	-	-	0.704481	0.00531784	0.694058	0.714904	0.705777	0.00530444	0.69538	0.716173	0.00129557	0.000551105	0.00021542	0.00237571	0.0187305	0.279345
Risk score + M-HDL-CE	NMR spectroscopy	Replication	Females	SCORE2	Broad	74089	1396	0.455572	0.0968789	-	-	-	-	-	-	0.735129	0.00629083	0.722799	0.747459	0.735394	0.00631021	0.723026	0.747762	0.000265289	0.000968438	-0.00163281	0.00216339	0.784135	0.922597
Risk score + M-HDL-CE	NMR spectroscopy	Replication	Females	QRISK3	Broad	73703	1385	0.455572	0.0968789	-	-	-	-	-	-	0.743899	0.00623091	0.731687	0.756112	0.74339	0.00622562	0.731188	0.755592	-0.000509552	0.000853769	-0.00218291	0.0011638	0.550623	0.763796
Risk score + M-HDL-CE	NMR spectroscopy	Replication	Females	SCORE2	Narrow	74089	1132	0.455572	0.0968789	-	-	-	-	-	-	0.726542	0.00714879	0.712531	0.740553	0.726222	0.0072011	0.712108	0.740336	-0.000319822	0.00128039	-0.00282933	0.00218969	0.802753	0.960281
Risk score + M-HDL-CE	NMR spectroscopy	Replication	Females	QRISK3	Narrow	73703	1121	0.455572	0.0968789	-	-	-	-	-	-	0.73203	0.00707573	0.718162	0.745898	0.731084	0.00710218	0.717164	0.745004	-0.000945814	0.00115844	-0.00321631	0.00132469	0.41424	0.847987
Risk score + M-HDL-CE	NMR spectroscopy	Discovery + Replication	Sex-stratified	SCORE2	Broad	297359	8916	0.417382	0.0979917	-	-	-	-	-	-	0.718471	0.00253142	0.713509	0.723432	0.719585	0.00253552	0.714616	0.724555	0.00111481	0.000365645	0.000398165	0.00183147	0.00229679	0.0132544
Risk score + M-HDL-CE	NMR spectroscopy	Discovery + Replication	Sex-stratified	QRISK3	Broad	295941	8859	0.417382	0.0979917	-	-	-	-	-	-	0.726968	0.00252665	0.722015	0.73192	0.727177	0.00252435	0.722229	0.732125	0.000209588	0.000240724	-0.000262222	0.000681399	0.383941	0.713246
Risk score + M-HDL-CE	NMR spectroscopy	Discovery + Replication	Sex-stratified	SCORE2	Narrow	297359	7436	0.417382	0.0979917	-	-	-	-	-	-	0.708886	0.0028181	0.703362	0.714409	0.711159	0.0028225	0.705627	0.716691	0.00227349	0.000502034	0.00128953	0.00325746	5.93837e-06	0.000106733
Risk score + M-HDL-CE	NMR spectroscopy	Discovery + Replication	Sex-stratified	QRISK3	Narrow	295941	7394	0.417382	0.0979917	-	-	-	-	-	-	0.71512	0.00282212	0.709588	0.720651	0.716149	0.00281858	0.710625	0.721673	0.00102923	0.000368648	0.000306692	0.00175177	0.00523994	0.0691173
Risk score + M-HDL-CE	NMR spectroscopy	Discovery + Replication	Males	SCORE2	Broad	127222	5633	0.37289	0.0835892	-	-	-	-	-	-	0.702455	0.00321046	0.696162	0.708747	0.703471	0.00321508	0.69717	0.709773	0.00101636	0.000430803	0.000171999	0.00186072	0.0183136	0.0905867
Risk score + M-HDL-CE	NMR spectroscopy	Discovery + Replication	Males	QRISK3	Broad	126622	5599	0.37289	0.0835892	-	-	-	-	-	-	0.709978	0.00320815	0.703691	0.716266	0.710105	0.00320683	0.70382	0.71639	0.000126425	0.000192272	-0.000250422	0.000503271	0.51084	0.805534
Risk score + M-HDL-CE	NMR spectroscopy	Discovery + Replication	Males	SCORE2	Narrow	127222	4783	0.37289	0.0835892	-	-	-	-	-	-	0.694576	0.00351311	0.687691	0.701462	0.697247	0.00351384	0.69036	0.704134	0.00267045	0.000616439	0.00146225	0.00387865	1.47721e-05	0.000340989
Risk score + M-HDL-CE	NMR spectroscopy	Discovery + Replication	Males	QRISK3	Narrow	126622	4760	0.37289	0.0835892	-	-	-	-	-	-	0.699931	0.00351848	0.693035	0.706827	0.701007	0.00351337	0.694121	0.707893	0.0010762	0.000369085	0.000352812	0.0017996	0.00354694	0.0377885
Risk score + M-HDL-CE	NMR spectroscopy	Discovery + Replication	Females	SCORE2	Broad	170137	3283	0.450652	0.0947146	-	-	-	-	-	-	0.73869	0.0040198	0.730812	0.746569	0.739908	0.00402665	0.732016	0.7478	0.00121752	0.000636207	-2.94201e-05	0.00246446	0.0556558	0.185454
Risk score + M-HDL-CE	NMR spectroscopy	Discovery + Replication	Females	QRISK3	Broad	169319	3260	0.450652	0.0947146	-	-	-	-	-	-	0.74844	0.00400432	0.740591	0.756288	0.748698	0.00399673	0.740865	0.756532	0.000258899	0.0005613	-0.000841229	0.00135903	0.64462	0.854352
Risk score + M-HDL-CE	NMR spectroscopy	Discovery + Replication	Females	SCORE2	Narrow	170137	2653	0.450652	0.0947146	-	-	-	-	-	-	0.727878	0.00458739	0.718887	0.73687	0.729495	0.00460377	0.720472	0.738518	0.00161634	0.000844366	-3.85911e-05	0.00327126	0.055587	0.25242
Risk score + M-HDL-CE	NMR spectroscopy	Discovery + Replication	Females	QRISK3	Narrow	169319	2634	0.450652	0.0947146	-	-	-	-	-	-	0.735329	0.00459163	0.72633	0.744329	0.736	0.00458865	0.727007	0.744994	0.00067094	0.00076014	-0.000818908	0.00216079	0.377424	0.783337
Risk score + L-HDL-FC %	NMR spectroscopy	Discovery	Sex-stratified	SCORE2	Broad	168473	5095	10.1702	0.964238	1.09069	0.0155434	1.05796	1.12443	2.33582e-08	1.61756e-07	0.717901	0.00333228	0.71137	0.724432	0.718813	0.00333707	0.712273	0.725354	0.000912473	0.000395072	0.000138146	0.0016868	0.0209083	0.0891017
Risk score + L-HDL-FC %	NMR spectroscopy	Discovery	Sex-stratified	QRISK3	Broad	167725	5064	10.1705	0.963172	1.09326	0.0154487	1.06065	1.12687	7.85365e-09	1.03593e-07	0.726896	0.00333492	0.72036	0.733432	0.727593	0.00334007	0.721047	0.73414	0.000697472	0.000349506	1.24521e-05	0.00138249	0.0459784	0.307024
Risk score + L-HDL-FC %	NMR spectroscopy	Discovery	Sex-stratified	SCORE2	Narrow	168473	4240	10.1702	0.964238	1.08568	0.0169117	1.05029	1.12227	1.16736e-06	7.02952e-06	0.707136	0.00371592	0.699853	0.714419	0.708133	0.00372369	0.700834	0.715431	0.000996772	0.000449455	0.000115858	0.00187769	0.0265727	0.0808862
Risk score + L-HDL-FC %	NMR spectroscopy	Discovery	Sex-stratified	QRISK3	Narrow	167725	4218	10.1705	0.963172	1.08764	0.0167975	1.05241	1.12404	5.69882e-07	4.51021e-06	0.714283	0.00374006	0.706953	0.721614	0.714938	0.00374589	0.707596	0.72228	0.000654867	0.000400607	-0.000130308	0.00144004	0.102114	0.322208
Risk score + L-HDL-FC %	NMR spectroscopy	Discovery	Males	SCORE2	Broad	72427	3207	9.80952	1.11915	1.14077	0.0210705	1.09462	1.18887	4.08762e-10	7.54847e-09	0.699277	0.00427451	0.690899	0.707655	0.701696	0.00428652	0.693295	0.710097	0.00241875	0.0007864	0.000877433	0.00396006	0.00209992	0.03681
Risk score + L-HDL-FC %	NMR spectroscopy	Discovery	Males	QRISK3	Broad	72111	3188	9.81002	1.11744	1.14013	0.0209132	1.09434	1.18783	3.59302e-10	9.95267e-09	0.707082	0.0042737	0.698706	0.715459	0.709101	0.00428513	0.700702	0.7175	0.00201857	0.000724754	0.00059808	0.00343906	0.00534978	0.148189
Risk score + L-HDL-FC %	NMR spectroscopy	Discovery	Males	SCORE2	Narrow	72427	2718	9.80952	1.11915	1.13258	0.0227722	1.08314	1.18427	4.57686e-08	7.45759e-07	0.690693	0.00468058	0.681519	0.699867	0.693267	0.00470124	0.684052	0.702481	0.00257374	0.000880153	0.000848672	0.00429881	0.00345347	0.0412914
Risk score + L-HDL-FC %	NMR spectroscopy	Discovery	Males	QRISK3	Narrow	72111	2704	9.81002	1.11744	1.13062	0.022576	1.08169	1.18178	5.38605e-08	7.8523e-07	0.696475	0.00469218	0.687278	0.705671	0.698426	0.00471093	0.689193	0.707659	0.00195161	0.000823961	0.000336679	0.00356654	0.0178568	0.187107
Risk score + L-HDL-FC %	NMR spectroscopy	Discovery	Females	SCORE2	Broad	96046	1888	10.4422	0.717163	1.00376	0.0226613	0.960157	1.04935	0.868344	0.894168	0.741385	0.00521611	0.731161	0.751608	0.741366	0.00521659	0.731142	0.751591	-1.81829e-05	2.7065e-05	-7.12294e-05	3.48635e-05	0.501696	0.68458
Risk score + L-HDL-FC %	NMR spectroscopy	Discovery	Females	QRISK3	Broad	95614	1876	10.4423	0.716763	1.01223	0.02257	0.96843	1.05801	0.590115	0.689713	0.751894	0.0052196	0.741664	0.762124	0.751835	0.00522134	0.741602	0.762069	-5.84303e-05	6.73296e-05	-0.000190394	7.35334e-05	0.385491	0.665958
Risk score + L-HDL-FC %	NMR spectroscopy	Discovery	Females	SCORE2	Narrow	96046	1522	10.4422	0.717163	1.00109	0.0250992	0.953039	1.05157	0.965245	0.972077	0.728942	0.00597228	0.717237	0.740647	0.728922	0.0059727	0.717216	0.740628	-1.99168e-05	2.25182e-05	-6.40516e-05	2.4218e-05	0.376439	0.609787
Risk score + L-HDL-FC %	NMR spectroscopy	Discovery	Females	QRISK3	Narrow	95614	1514	10.4423	0.716763	1.01039	0.0250347	0.962007	1.0612	0.679778	0.771715	0.737906	0.00603006	0.726088	0.749725	0.737832	0.00603135	0.726011	0.749653	-7.42467e-05	6.72978e-05	-0.000206148	5.76547e-05	0.269916	0.612843
Risk score + L-HDL-FC %	NMR spectroscopy	Replication	Sex-stratified	SCORE2	Broad	128898	3823	10.1619	1.01232	-	-	-	-	-	-	0.71928	0.00389118	0.711653	0.726906	0.720108	0.00389465	0.712475	0.727741	0.000828519	0.000447148	-4.78741e-05	0.00170491	0.0638969	0.385229
Risk score + L-HDL-FC %	NMR spectroscopy	Replication	Sex-stratified	QRISK3	Broad	128228	3797	10.1619	1.01232	-	-	-	-	-	-	0.727208	0.00387038	0.719622	0.734794	0.727748	0.00387606	0.720151	0.735345	0.000540172	0.000490782	-0.000421743	0.00150209	0.271055	0.972419
Risk score + L-HDL-FC %	NMR spectroscopy	Replication	Sex-stratified	SCORE2	Narrow	128898	3198	10.1619	1.01232	-	-	-	-	-	-	0.711284	0.00432151	0.702814	0.719754	0.712348	0.00432631	0.703869	0.720828	0.00106435	0.00046827	0.000146556	0.00198214	0.02303	0.172414
Risk score + L-HDL-FC %	NMR spectroscopy	Replication	Sex-stratified	QRISK3	Narrow	128228	3178	10.1619	1.01232	-	-	-	-	-	-	0.716434	0.00429915	0.708008	0.72486	0.717354	0.00430572	0.708915	0.725793	0.000920142	0.000508228	-7.59674e-05	0.00191625	0.07022	0.694676
Risk score + L-HDL-FC %	NMR spectroscopy	Replication	Males	SCORE2	Broad	54810	2425	9.795	1.20602	-	-	-	-	-	-	0.706651	0.00486314	0.69712	0.716183	0.708766	0.00487473	0.699211	0.71832	0.00211422	0.000853972	0.000440461	0.00378797	0.0132959	0.21623
Risk score + L-HDL-FC %	NMR spectroscopy	Replication	Males	QRISK3	Broad	54526	2410	9.795	1.20602	-	-	-	-	-	-	0.713785	0.00485578	0.704268	0.723302	0.715596	0.00486968	0.706051	0.72514	0.00181049	0.000874722	9.60615e-05	0.00352491	0.0384726	0.622854
Risk score + L-HDL-FC %	NMR spectroscopy	Replication	Males	SCORE2	Narrow	54810	2064	9.795	1.20602	-	-	-	-	-	-	0.699675	0.00531682	0.689254	0.710096	0.701822	0.00533825	0.691359	0.712285	0.00214721	0.000888931	0.000404936	0.00388948	0.0157138	0.106976
Risk score + L-HDL-FC %	NMR spectroscopy	Replication	Males	QRISK3	Narrow	54526	2055	9.795	1.20602	-	-	-	-	-	-	0.704456	0.00531809	0.694033	0.714879	0.706423	0.00534182	0.695953	0.716893	0.00196683	0.000899394	0.000204048	0.00372961	0.0287544	0.279345
Risk score + L-HDL-FC %	NMR spectroscopy	Replication	Females	SCORE2	Broad	74088	1398	10.4333	0.730526	-	-	-	-	-	-	0.735216	0.00628415	0.7229	0.747533	0.735202	0.00628424	0.722886	0.747519	-1.4065e-05	3.17146e-05	-7.62245e-05	4.80944e-05	0.657413	0.863049
Risk score + L-HDL-FC %	NMR spectroscopy	Replication	Females	QRISK3	Broad	73702	1387	10.4333	0.730526	-	-	-	-	-	-	0.744179	0.00622509	0.731978	0.75638	0.744078	0.00622602	0.731875	0.756281	-0.00010069	0.000120948	-0.000337743	0.000136364	0.405124	0.719355
Risk score + L-HDL-FC %	NMR spectroscopy	Replication	Females	SCORE2	Narrow	74088	1134	10.4333	0.730526	-	-	-	-	-	-	0.726669	0.00713945	0.712676	0.740662	0.726675	0.00713935	0.712682	0.740668	6.03723e-06	1.01019e-05	-1.37622e-05	2.58367e-05	0.550086	0.885895
Risk score + L-HDL-FC %	NMR spectroscopy	Replication	Females	QRISK3	Narrow	73702	1123	10.4333	0.730526	-	-	-	-	-	-	0.732396	0.00706789	0.718543	0.746249	0.732423	0.00706751	0.718571	0.746275	2.65659e-05	0.000108918	-0.00018691	0.000240042	0.807303	0.912747
Risk score + L-HDL-FC %	NMR spectroscopy	Discovery + Replication	Sex-stratified	SCORE2	Broad	297371	8918	10.1666	0.985373	-	-	-	-	-	-	0.718503	0.00253098	0.713542	0.723463	0.719381	0.00253403	0.714414	0.724348	0.000878427	0.000294877	0.000300479	0.00145637	0.00289225	0.0163501
Risk score + L-HDL-FC %	NMR spectroscopy	Discovery + Replication	Sex-stratified	QRISK3	Broad	295953	8861	10.1666	0.985373	-	-	-	-	-	-	0.727041	0.00252631	0.72209	0.731993	0.727622	0.00253113	0.722661	0.732583	0.000580796	0.00032245	-5.11951e-05	0.00121279	0.0716721	0.461702
Risk score + L-HDL-FC %	NMR spectroscopy	Discovery + Replication	Sex-stratified	SCORE2	Narrow	297371	7438	10.1666	0.985373	-	-	-	-	-	-	0.70893	0.00281754	0.703408	0.714453	0.70996	0.00282175	0.70443	0.715491	0.00102999	0.000305771	0.00043069	0.00162929	0.000755784	0.00387689
Risk score + L-HDL-FC %	NMR spectroscopy	Discovery + Replication	Sex-stratified	QRISK3	Narrow	295953	7396	10.1666	0.985373	-	-	-	-	-	-	0.715216	0.00282171	0.709685	0.720746	0.71597	0.00282645	0.71043	0.72151	0.000754105	0.000331541	0.000104297	0.00140391	0.0229332	0.138098
Risk score + L-HDL-FC %	NMR spectroscopy	Discovery + Replication	Males	SCORE2	Broad	127237	5632	9.80327	1.15739	-	-	-	-	-	-	0.702441	0.00321113	0.696147	0.708735	0.70473	0.00321946	0.69842	0.71104	0.00228935	0.00057398	0.00116437	0.00341433	6.6477e-05	0.00159146
Risk score + L-HDL-FC %	NMR spectroscopy	Discovery + Replication	Males	QRISK3	Broad	126637	5598	9.80327	1.15739	-	-	-	-	-	-	0.709968	0.00320875	0.703679	0.716257	0.711879	0.00321872	0.70557	0.718187	0.00191079	0.000590253	0.00075392	0.00306767	0.00120689	0.0371453
Risk score + L-HDL-FC %	NMR spectroscopy	Discovery + Replication	Males	SCORE2	Narrow	127237	4782	9.80327	1.15739	-	-	-	-	-	-	0.69456	0.00351396	0.687673	0.701447	0.696934	0.00352749	0.69002	0.703848	0.00237439	0.00059431	0.00120956	0.00353922	6.46385e-05	0.00101136
Risk score + L-HDL-FC %	NMR spectroscopy	Discovery + Replication	Males	QRISK3	Narrow	126637	4759	9.80327	1.15739	-	-	-	-	-	-	0.699919	0.00351925	0.693021	0.706817	0.701884	0.00353404	0.694957	0.70881	0.00196476	0.000606169	0.000776691	0.00315283	0.00118996	0.0173484
Risk score + L-HDL-FC %	NMR spectroscopy	Discovery + Replication	Females	SCORE2	Broad	170134	3286	10.4383	0.723024	-	-	-	-	-	-	0.738761	0.00401702	0.730888	0.746634	0.738744	0.00401727	0.73087	0.746618	-1.68703e-05	2.03654e-05	-5.67857e-05	2.30451e-05	0.407455	0.575842
Risk score + L-HDL-FC %	NMR spectroscopy	Discovery + Replication	Females	QRISK3	Broad	169316	3263	10.4383	0.723024	-	-	-	-	-	-	0.7486	0.0040018	0.740756	0.756443	0.7485	0.00400314	0.740654	0.756346	-9.94084e-05	7.69294e-05	-0.000250187	5.13704e-05	0.196287	0.468719
Risk score + L-HDL-FC %	NMR spectroscopy	Discovery + Replication	Females	SCORE2	Narrow	170134	2656	10.4383	0.723024	-	-	-	-	-	-	0.727981	0.00458351	0.718997	0.736964	0.72798	0.00458356	0.718996	0.736963	-1.26944e-06	6.41493e-06	-1.38425e-05	1.13036e-05	0.843132	0.905223
Risk score + L-HDL-FC %	NMR spectroscopy	Discovery + Replication	Females	QRISK3	Narrow	169316	2637	10.4383	0.723024	-	-	-	-	-	-	0.735545	0.0045882	0.726553	0.744538	0.7355	0.00458867	0.726506	0.744494	-4.55066e-05	6.82317e-05	-0.000179238	8.82251e-05	0.504809	0.813503
Risk score + M-HDL-C	NMR spectroscopy	Discovery	Sex-stratified	SCORE2	Broad	168466	5095	0.503602	0.119475	0.897327	0.0162155	0.869257	0.926304	2.37434e-11	2.74038e-10	0.717874	0.0033323	0.711343	0.724405	0.719182	0.00333823	0.712639	0.725725	0.00130783	0.000478135	0.000370703	0.00224496	0.00623285	0.0415905
Risk score + M-HDL-C	NMR spectroscopy	Discovery	Sex-stratified	QRISK3	Broad	167718	5064	0.503699	0.119471	0.936453	0.0159089	0.907704	0.966112	3.67537e-05	0.000185105	0.726856	0.00333492	0.72032	0.733392	0.727209	0.00333216	0.720678	0.73374	0.000352671	0.000212316	-6.34606e-05	0.000768802	0.0967	0.439113
Risk score + M-HDL-C	NMR spectroscopy	Discovery	Sex-stratified	SCORE2	Narrow	168466	4240	0.503602	0.119475	0.868702	0.0179338	0.838698	0.899779	4.20682e-15	1.94215e-13	0.707101	0.00371593	0.699818	0.714384	0.709718	0.00372318	0.702421	0.717015	0.00261702	0.000724614	0.0011968	0.00403724	0.000304307	0.00526831
Risk score + M-HDL-C	NMR spectroscopy	Discovery	Sex-stratified	QRISK3	Narrow	167718	4218	0.503699	0.119471	0.908448	0.017588	0.877666	0.94031	4.78075e-08	6.59854e-07	0.714231	0.00374	0.7069	0.721561	0.715468	0.00373379	0.70815	0.722786	0.00123746	0.000440864	0.000373387	0.00210154	0.00500197	0.10658
Risk score + M-HDL-C	NMR spectroscopy	Discovery	Males	SCORE2	Broad	72418	3208	0.449282	0.101579	0.923653	0.0183426	0.891037	0.957464	1.49307e-05	7.80341e-05	0.699291	0.00427323	0.690915	0.707666	0.700228	0.00428298	0.691834	0.708623	0.000937446	0.000548688	-0.000137964	0.00201285	0.0875397	0.299202
Risk score + M-HDL-C	NMR spectroscopy	Discovery	Males	QRISK3	Broad	72102	3189	0.449332	0.101525	0.967262	0.0179849	0.933761	1.00197	0.0642054	0.114006	0.707084	0.00427245	0.69871	0.715458	0.70716	0.00427159	0.698788	0.715533	7.66784e-05	0.000170935	-0.000258348	0.000411705	0.653733	0.949736
Risk score + M-HDL-C	NMR spectroscopy	Discovery	Males	SCORE2	Narrow	72418	2719	0.449282	0.101579	0.896398	0.0201037	0.861764	0.932423	5.31754e-08	7.75241e-07	0.690711	0.00467891	0.681541	0.699882	0.693025	0.00469021	0.683832	0.702217	0.00231352	0.000858186	0.000631503	0.00399553	0.00702152	0.0589382
Risk score + M-HDL-C	NMR spectroscopy	Discovery	Males	QRISK3	Narrow	72102	2705	0.449332	0.101525	0.939036	0.0197155	0.903442	0.976032	0.00142051	0.00392989	0.696478	0.00469054	0.687285	0.705672	0.697288	0.00468843	0.688099	0.706477	0.000809723	0.000472701	-0.000116755	0.0017362	0.0867182	0.322641
Risk score + M-HDL-C	NMR spectroscopy	Discovery	Females	SCORE2	Broad	96048	1887	0.544558	0.115565	0.88397	0.0237412	0.843779	0.926074	2.04844e-07	2.36424e-06	0.741324	0.00521833	0.731096	0.751551	0.743175	0.00522127	0.732942	0.753409	0.00185196	0.000854113	0.000177932	0.00352599	0.0301368	0.198759
Risk score + M-HDL-C	NMR spectroscopy	Discovery	Females	QRISK3	Broad	95616	1875	0.544695	0.115561	0.908271	0.0232753	0.867768	0.950665	3.57031e-05	0.00039965	0.751819	0.00522171	0.741585	0.762053	0.752714	0.00520951	0.742503	0.762924	0.000894812	0.000465202	-1.69664e-05	0.00180659	0.0544182	0.3813
Risk score + M-HDL-C	NMR spectroscopy	Discovery	Females	SCORE2	Narrow	96048	1521	0.544558	0.115565	0.859093	0.0265809	0.815482	0.905036	1.10477e-08	3.06021e-07	0.728856	0.00597537	0.717145	0.740568	0.731897	0.0059815	0.720173	0.74362	0.00304074	0.00126983	0.000551913	0.00552957	0.0166386	0.114903
Risk score + M-HDL-C	NMR spectroscopy	Discovery	Females	QRISK3	Narrow	95616	1513	0.544695	0.115561	0.885813	0.0260354	0.841745	0.932188	3.20694e-06	0.00011104	0.737799	0.00603294	0.725975	0.749624	0.739689	0.00600937	0.727911	0.751467	0.00189003	0.000826954	0.000269234	0.00351083	0.0222813	0.25967
Risk score + M-HDL-C	NMR spectroscopy	Replication	Sex-stratified	SCORE2	Broad	128893	3821	0.512181	0.124327	-	-	-	-	-	-	0.71924	0.00389272	0.71161	0.72687	0.719914	0.0038996	0.712271	0.727557	0.000674179	0.000538163	-0.0003806	0.00172896	0.2103	0.748642
Risk score + M-HDL-C	NMR spectroscopy	Replication	Sex-stratified	QRISK3	Broad	128223	3795	0.512181	0.124327	-	-	-	-	-	-	0.727088	0.00387162	0.7195	0.734677	0.727116	0.00386969	0.719531	0.7347	2.75147e-05	0.000350526	-0.000659503	0.000714533	0.937434	0.990415
Risk score + M-HDL-C	NMR spectroscopy	Replication	Sex-stratified	SCORE2	Narrow	128893	3196	0.512181	0.124327	-	-	-	-	-	-	0.711227	0.00432356	0.702753	0.719701	0.712768	0.00433359	0.704275	0.721262	0.00154085	0.000739398	9.16578e-05	0.00299005	0.0371668	0.228783
Risk score + M-HDL-C	NMR spectroscopy	Replication	Sex-stratified	QRISK3	Narrow	128223	3176	0.512181	0.124327	-	-	-	-	-	-	0.71628	0.00430071	0.707851	0.724709	0.716859	0.00430034	0.70843	0.725287	0.00057879	0.000544848	-0.000489092	0.00164667	0.288101	0.984253
Risk score + M-HDL-C	NMR spectroscopy	Replication	Males	SCORE2	Broad	54804	2425	0.453935	0.104728	-	-	-	-	-	-	0.706666	0.00486271	0.697135	0.716197	0.707594	0.00486544	0.698058	0.71713	0.00092777	0.000624818	-0.000296852	0.00215239	0.13758	0.699459
Risk score + M-HDL-C	NMR spectroscopy	Replication	Males	QRISK3	Broad	54520	2410	0.453935	0.104728	-	-	-	-	-	-	0.713809	0.00485554	0.704292	0.723326	0.713991	0.00485373	0.704478	0.723504	0.000181592	0.000271135	-0.000349824	0.000713007	0.50302	0.970429
Risk score + M-HDL-C	NMR spectroscopy	Replication	Males	SCORE2	Narrow	54804	2064	0.453935	0.104728	-	-	-	-	-	-	0.69969	0.00531634	0.689271	0.71011	0.70244	0.00530735	0.692037	0.712842	0.00274906	0.000888894	0.00100686	0.00449126	0.00198365	0.0472197
Risk score + M-HDL-C	NMR spectroscopy	Replication	Males	QRISK3	Narrow	54520	2055	0.453935	0.104728	-	-	-	-	-	-	0.704481	0.00531784	0.694058	0.714904	0.705683	0.00530612	0.695283	0.716083	0.00120219	0.000530528	0.000162372	0.002242	0.0234501	0.279345
Risk score + M-HDL-C	NMR spectroscopy	Replication	Females	SCORE2	Broad	74089	1396	0.555267	0.120051	-	-	-	-	-	-	0.735129	0.00629083	0.722799	0.747459	0.73533	0.00631224	0.722958	0.747702	0.000201128	0.000956142	-0.00167288	0.00207513	0.833392	0.923398
Risk score + M-HDL-C	NMR spectroscopy	Replication	Females	QRISK3	Broad	73703	1385	0.555267	0.120051	-	-	-	-	-	-	0.743899	0.00623091	0.731687	0.756112	0.743395	0.00622752	0.73119	0.755601	-0.00050389	0.000836405	-0.00214321	0.00113543	0.546876	0.763796
Risk score + M-HDL-C	NMR spectroscopy	Replication	Females	SCORE2	Narrow	74089	1132	0.555267	0.120051	-	-	-	-	-	-	0.726542	0.00714879	0.712531	0.740553	0.726111	0.00720481	0.71199	0.740232	-0.000431198	0.00128206	-0.002944	0.0020816	0.736621	0.956099
Risk score + M-HDL-C	NMR spectroscopy	Replication	Females	QRISK3	Narrow	73703	1121	0.555267	0.120051	-	-	-	-	-	-	0.73203	0.00707573	0.718162	0.745898	0.731013	0.00710545	0.717087	0.74494	-0.00101643	0.00115684	-0.00328378	0.00125093	0.379605	0.821318
Risk score + M-HDL-C	NMR spectroscopy	Discovery + Replication	Sex-stratified	SCORE2	Broad	297359	8916	0.507321	0.121676	-	-	-	-	-	-	0.718471	0.00253142	0.713509	0.723432	0.719507	0.0025359	0.714537	0.724477	0.00103627	0.000356511	0.000337518	0.00173502	0.00365278	0.0198396
Risk score + M-HDL-C	NMR spectroscopy	Discovery + Replication	Sex-stratified	QRISK3	Broad	295941	8859	0.507321	0.121676	-	-	-	-	-	-	0.726968	0.00252665	0.722015	0.73192	0.727157	0.00252478	0.722209	0.732106	0.000189569	0.000232054	-0.00026525	0.000644387	0.413977	0.713246
Risk score + M-HDL-C	NMR spectroscopy	Discovery + Replication	Sex-stratified	SCORE2	Narrow	297359	7436	0.507321	0.121676	-	-	-	-	-	-	0.708886	0.0028181	0.703362	0.714409	0.711034	0.00282322	0.7055	0.716567	0.00214797	0.000494574	0.00117862	0.00311732	1.40503e-05	0.00021889
Risk score + M-HDL-C	NMR spectroscopy	Discovery + Replication	Sex-stratified	QRISK3	Narrow	295941	7394	0.507321	0.121676	-	-	-	-	-	-	0.71512	0.00282212	0.709588	0.720651	0.716086	0.00281925	0.71056	0.721612	0.000966298	0.00036212	0.000256556	0.00167604	0.0076203	0.0766566
Risk score + M-HDL-C	NMR spectroscopy	Discovery + Replication	Males	SCORE2	Broad	127222	5633	0.451287	0.102972	-	-	-	-	-	-	0.702455	0.00321046	0.696162	0.708747	0.703379	0.00321534	0.697077	0.709681	0.000924349	0.000414506	0.000111933	0.00173677	0.0257473	0.111521
Risk score + M-HDL-C	NMR spectroscopy	Discovery + Replication	Males	QRISK3	Broad	126622	5599	0.451287	0.102972	-	-	-	-	-	-	0.709978	0.00320815	0.703691	0.716266	0.710083	0.00320723	0.703797	0.716369	0.000104391	0.000179504	-0.00024743	0.000456211	0.560869	0.817687
Risk score + M-HDL-C	NMR spectroscopy	Discovery + Replication	Males	SCORE2	Narrow	127222	4783	0.451287	0.102972	-	-	-	-	-	-	0.694576	0.00351311	0.687691	0.701462	0.697066	0.00351451	0.690178	0.703955	0.00248996	0.000598443	0.00131704	0.00366289	3.17224e-05	0.000549194
Risk score + M-HDL-C	NMR spectroscopy	Discovery + Replication	Males	QRISK3	Narrow	126622	4760	0.451287	0.102972	-	-	-	-	-	-	0.699931	0.00351848	0.693035	0.706827	0.700916	0.00351419	0.694028	0.707804	0.00098485	0.000355173	0.000288724	0.00168098	0.00555636	0.0481702
Risk score + M-HDL-C	NMR spectroscopy	Discovery + Replication	Females	SCORE2	Broad	170137	3283	0.549221	0.117659	-	-	-	-	-	-	0.73869	0.0040198	0.730812	0.746569	0.739848	0.00402769	0.731954	0.747742	0.00115739	0.000628362	-7.418e-05	0.00238895	0.0654882	0.192998
Risk score + M-HDL-C	NMR spectroscopy	Discovery + Replication	Females	QRISK3	Broad	169319	3260	0.549221	0.117659	-	-	-	-	-	-	0.74844	0.00400432	0.740591	0.756288	0.748687	0.00399762	0.740852	0.756522	0.00024764	0.00054999	-0.000830321	0.0013256	0.652521	0.856628
Risk score + M-HDL-C	NMR spectroscopy	Discovery + Replication	Females	SCORE2	Narrow	170137	2653	0.549221	0.117659	-	-	-	-	-	-	0.727878	0.00458739	0.718887	0.73687	0.729425	0.00460528	0.720398	0.738451	0.00154609	0.000845802	-0.000111654	0.00320383	0.0675564	0.297034
Risk score + M-HDL-C	NMR spectroscopy	Discovery + Replication	Females	QRISK3	Narrow	169319	2634	0.549221	0.117659	-	-	-	-	-	-	0.735329	0.00459163	0.72633	0.744329	0.735975	0.00458983	0.726979	0.744971	0.000645429	0.000758723	-0.00084164	0.0021325	0.394948	0.783337
Risk score + IDL-PL %	NMR spectroscopy	Discovery	Sex-stratified	SCORE2	Broad	168276	5093	23.7727	0.841068	1.08563	0.0142217	1.05578	1.11631	7.61209e-09	5.54881e-08	0.717838	0.00333313	0.711306	0.724371	0.71892	0.00334098	0.712372	0.725468	0.00108144	0.000384422	0.000327987	0.00183489	0.00490574	0.0367268
Risk score + IDL-PL %	NMR spectroscopy	Discovery	Sex-stratified	QRISK3	Broad	167529	5062	23.7722	0.840961	1.06504	0.0142033	1.0358	1.0951	9.15383e-06	5.63469e-05	0.726806	0.00333564	0.720268	0.733344	0.72731	0.00334026	0.720763	0.733856	0.000503492	0.000257633	-1.45989e-06	0.00100844	0.0506661	0.312935
Risk score + IDL-PL %	NMR spectroscopy	Discovery	Sex-stratified	SCORE2	Narrow	168276	4238	23.7727	0.841068	1.0703	0.0155942	1.03808	1.10351	1.3223e-05	6.54064e-05	0.707051	0.00371701	0.699766	0.714337	0.70792	0.00372702	0.700615	0.715225	0.000868619	0.00037039	0.000142668	0.00159457	0.0190196	0.0627194
Risk score + IDL-PL %	NMR spectroscopy	Discovery	Sex-stratified	QRISK3	Narrow	167529	4216	23.7722	0.840961	1.0504	0.0155596	1.01885	1.08293	0.00157518	0.00490252	0.714167	0.00374099	0.706834	0.721499	0.714566	0.00374681	0.707223	0.72191	0.000399519	0.000243975	-7.8664e-05	0.000877702	0.101518	0.322208
Risk score + IDL-PL %	NMR spectroscopy	Discovery	Males	SCORE2	Broad	72332	3205	23.799	0.821332	1.08283	0.0177236	1.04587	1.12111	7.11615e-06	4.76293e-05	0.699074	0.00427602	0.690693	0.707455	0.700388	0.00428094	0.691998	0.708779	0.0013146	0.000531622	0.000272639	0.00235656	0.0134056	0.104571
Risk score + IDL-PL %	NMR spectroscopy	Discovery	Males	QRISK3	Broad	72017	3186	23.7985	0.821272	1.05672	0.0176901	1.02071	1.094	0.00181736	0.00572057	0.706847	0.00427498	0.698468	0.715225	0.707427	0.00427893	0.699041	0.715814	0.000580492	0.00033631	-7.86629e-05	0.00123965	0.0843359	0.422036
Risk score + IDL-PL %	NMR spectroscopy	Discovery	Males	SCORE2	Narrow	72332	2716	23.799	0.821332	1.06408	0.0192414	1.02469	1.10497	0.00124752	0.00379739	0.690458	0.00468241	0.68128	0.699635	0.691484	0.00469045	0.682291	0.700677	0.00102605	0.0004711	0.000102712	0.00194939	0.0294067	0.121577
Risk score + IDL-PL %	NMR spectroscopy	Discovery	Males	QRISK3	Narrow	72017	2702	23.7985	0.821272	1.03927	0.0191919	1.0009	1.07911	0.0447466	0.0812818	0.696199	0.00469367	0.686999	0.705398	0.696671	0.00469921	0.68746	0.705881	0.000472055	0.000281178	-7.90431e-05	0.00102315	0.0931814	0.322641
Risk score + IDL-PL %	NMR spectroscopy	Discovery	Females	SCORE2	Broad	95944	1888	23.7529	0.855117	1.08828	0.0232712	1.03976	1.13907	0.000277634	0.00120163	0.741479	0.00521582	0.731256	0.751702	0.742258	0.00523659	0.731995	0.752522	0.000779437	0.000552314	-0.00030308	0.00186195	0.15818	0.428511
Risk score + IDL-PL %	NMR spectroscopy	Discovery	Females	QRISK3	Broad	95512	1876	23.7523	0.854975	1.07748	0.0232592	1.02946	1.12773	0.00133497	0.00596431	0.751965	0.00521914	0.741736	0.762195	0.752359	0.00523025	0.742108	0.76261	0.000393856	0.000409628	-0.000409	0.00119671	0.336302	0.638053
Risk score + IDL-PL %	NMR spectroscopy	Discovery	Females	SCORE2	Narrow	95944	1522	23.7529	0.855117	1.07945	0.0259272	1.02597	1.13572	0.003191	0.0109124	0.729036	0.00597201	0.717331	0.740741	0.729657	0.0059974	0.717902	0.741411	0.000620643	0.000599671	-0.000554691	0.00179598	0.300682	0.537348
Risk score + IDL-PL %	NMR spectroscopy	Discovery	Females	QRISK3	Narrow	95512	1514	23.7523	0.854975	1.06886	0.0258874	1.01598	1.12449	0.0101026	0.0378163	0.737977	0.00602958	0.72616	0.749795	0.738216	0.00604357	0.72637	0.750061	0.000238221	0.000453654	-0.000650924	0.00112737	0.599502	0.833154
Risk score + IDL-PL %	NMR spectroscopy	Replication	Sex-stratified	SCORE2	Broad	128883	3822	23.7487	0.817525	-	-	-	-	-	-	0.719244	0.00389166	0.711616	0.726871	0.719757	0.00389844	0.712116	0.727398	0.000512819	0.000440601	-0.000350743	0.00137638	0.244461	0.778341
Risk score + IDL-PL %	NMR spectroscopy	Replication	Sex-stratified	QRISK3	Broad	128213	3796	23.7487	0.817525	-	-	-	-	-	-	0.727165	0.00387097	0.719578	0.734752	0.727209	0.00387295	0.719618	0.7348	4.41499e-05	0.000365283	-0.000671792	0.000760092	0.903798	0.990415
Risk score + IDL-PL %	NMR spectroscopy	Replication	Sex-stratified	SCORE2	Narrow	128883	3197	23.7487	0.817525	-	-	-	-	-	-	0.711237	0.00432217	0.702766	0.719708	0.711588	0.00432754	0.703106	0.72007	0.000351129	0.000394265	-0.000421615	0.00112387	0.373147	0.671181
Risk score + IDL-PL %	NMR spectroscopy	Replication	Sex-stratified	QRISK3	Narrow	128213	3177	23.7487	0.817525	-	-	-	-	-	-	0.716379	0.00429993	0.707952	0.724807	0.716476	0.00430101	0.708046	0.724905	9.62255e-05	0.000310841	-0.000513011	0.000705462	0.756892	0.984253
Risk score + IDL-PL %	NMR spectroscopy	Replication	Males	SCORE2	Broad	54807	2424	23.7455	0.799871	-	-	-	-	-	-	0.706565	0.0048643	0.697031	0.716099	0.707506	0.00487677	0.697947	0.717064	0.000940908	0.000603893	-0.000242701	0.00212452	0.119217	0.669283
Risk score + IDL-PL %	NMR spectroscopy	Replication	Males	QRISK3	Broad	54523	2409	23.7455	0.799871	-	-	-	-	-	-	0.713693	0.00485713	0.704173	0.723213	0.713969	0.00486373	0.704437	0.723502	0.000276574	0.000435593	-0.000577173	0.00113032	0.52547	0.970429
Risk score + IDL-PL %	NMR spectroscopy	Replication	Males	SCORE2	Narrow	54807	2063	23.7455	0.799871	-	-	-	-	-	-	0.699571	0.00531827	0.689147	0.709995	0.700167	0.00531663	0.689747	0.710588	0.000596501	0.000507572	-0.000398322	0.00159132	0.239913	0.405524
Risk score + IDL-PL %	NMR spectroscopy	Replication	Males	QRISK3	Narrow	54523	2054	23.7455	0.799871	-	-	-	-	-	-	0.704345	0.00531973	0.693919	0.714772	0.704518	0.00531844	0.694095	0.714942	0.000173274	0.000329885	-0.00047329	0.000819837	0.599407	0.752381
Risk score + IDL-PL %	NMR spectroscopy	Replication	Females	SCORE2	Broad	74076	1398	23.7511	0.830343	-	-	-	-	-	-	0.73524	0.0062838	0.722924	0.747556	0.735205	0.00629143	0.722874	0.747536	-3.56492e-05	0.000641695	-0.00129335	0.00122205	0.955696	0.982402
Risk score + IDL-PL %	NMR spectroscopy	Replication	Females	QRISK3	Broad	73690	1387	23.7511	0.830343	-	-	-	-	-	-	0.744193	0.00622486	0.731992	0.756393	0.743853	0.0062225	0.731657	0.756049	-0.000339853	0.000645122	-0.00160427	0.000924564	0.59833	0.770872
Risk score + IDL-PL %	NMR spectroscopy	Replication	Females	SCORE2	Narrow	74076	1134	23.7511	0.830343	-	-	-	-	-	-	0.726692	0.00713908	0.7127	0.740685	0.726655	0.00716224	0.712617	0.740693	-3.73029e-05	0.000628559	-0.00126926	0.00119465	0.952676	0.993772
Risk score + IDL-PL %	NMR spectroscopy	Replication	Females	QRISK3	Narrow	73690	1123	23.7511	0.830343	-	-	-	-	-	-	0.732411	0.00706766	0.718558	0.746263	0.732305	0.00707541	0.718438	0.746173	-0.000105489	0.000632171	-0.00134452	0.00113354	0.867474	0.94279
Risk score + IDL-PL %	NMR spectroscopy	Discovery + Replication	Sex-stratified	SCORE2	Broad	297159	8915	23.7623	0.831023	-	-	-	-	-	-	0.718451	0.00253149	0.71349	0.723413	0.719296	0.00253677	0.714324	0.724268	0.000844802	0.000290576	0.000275284	0.00141432	0.00364518	0.0198396
Risk score + IDL-PL %	NMR spectroscopy	Discovery + Replication	Sex-stratified	QRISK3	Broad	295742	8858	23.7623	0.831023	-	-	-	-	-	-	0.726971	0.00252679	0.722019	0.731923	0.727272	0.00252994	0.722313	0.732231	0.0003011	0.000239971	-0.000169233	0.000771434	0.209574	0.64469
Risk score + IDL-PL %	NMR spectroscopy	Discovery + Replication	Sex-stratified	SCORE2	Narrow	297159	7435	23.7623	0.831023	-	-	-	-	-	-	0.708862	0.00281819	0.703338	0.714385	0.709509	0.00282367	0.703975	0.715044	0.000647328	0.00026097	0.000135836	0.00115882	0.0131209	0.0417758
Risk score + IDL-PL %	NMR spectroscopy	Discovery + Replication	Sex-stratified	QRISK3	Narrow	295742	7393	23.7623	0.831023	-	-	-	-	-	-	0.715125	0.00282233	0.709594	0.720657	0.715398	0.0028254	0.70986	0.720936	0.000272834	0.000204146	-0.000127284	0.000672952	0.181397	0.502469
Risk score + IDL-PL %	NMR spectroscopy	Discovery + Replication	Males	SCORE2	Broad	127139	5629	23.776	0.812579	-	-	-	-	-	-	0.702288	0.00321211	0.695993	0.708584	0.703449	0.0032176	0.697142	0.709755	0.00116042	0.000401898	0.000372715	0.00194813	0.003885	0.0302766
Risk score + IDL-PL %	NMR spectroscopy	Discovery + Replication	Males	QRISK3	Broad	126540	5595	23.776	0.812579	-	-	-	-	-	-	0.709794	0.00320969	0.703503	0.716085	0.710248	0.00321346	0.70395	0.716546	0.000454198	0.000288877	-0.00011199	0.00102039	0.115884	0.44583
Risk score + IDL-PL %	NMR spectroscopy	Discovery + Replication	Males	SCORE2	Narrow	127139	4779	23.776	0.812579	-	-	-	-	-	-	0.694382	0.00351517	0.687492	0.701271	0.695214	0.00351784	0.688319	0.702109	0.00083248	0.000336556	0.000172843	0.00149212	0.0133786	0.0386028
Risk score + IDL-PL %	NMR spectroscopy	Discovery + Replication	Males	QRISK3	Narrow	126540	4756	23.776	0.812579	-	-	-	-	-	-	0.699714	0.00352037	0.692814	0.706614	0.70006	0.0035224	0.693156	0.706964	0.000345666	0.00021741	-8.04496e-05	0.000771782	0.111851	0.227814
Risk score + IDL-PL %	NMR spectroscopy	Discovery + Replication	Females	SCORE2	Broad	170020	3286	23.7521	0.84441	-	-	-	-	-	-	0.738825	0.00401679	0.730952	0.746698	0.739265	0.00402795	0.73137	0.747159	0.000439809	0.000417684	-0.000378837	0.00125845	0.292355	0.470828
Risk score + IDL-PL %	NMR spectroscopy	Discovery + Replication	Females	QRISK3	Broad	169202	3263	23.7521	0.84441	-	-	-	-	-	-	0.748646	0.00400153	0.740803	0.756489	0.748669	0.00400784	0.740814	0.756524	2.30759e-05	0.000418413	-0.000796998	0.000843149	0.956018	0.997534
Risk score + IDL-PL %	NMR spectroscopy	Discovery + Replication	Females	SCORE2	Narrow	170020	2656	23.7521	0.84441	-	-	-	-	-	-	0.728044	0.00458328	0.719061	0.737027	0.728401	0.00459978	0.719386	0.737417	0.000356951	0.00041494	-0.000456315	0.00117022	0.389652	0.620021
Risk score + IDL-PL %	NMR spectroscopy	Discovery + Replication	Females	QRISK3	Narrow	169202	2637	23.7521	0.84441	-	-	-	-	-	-	0.735592	0.00458792	0.7266	0.744584	0.735659	0.0045974	0.726648	0.74467	6.70441e-05	0.000412659	-0.000741753	0.000875841	0.870937	0.986717
Risk score + S-HDL-PL	NMR spectroscopy	Discovery	Sex-stratified	SCORE2	Broad	168462	5095	0.664958	0.0869076	0.902013	0.014542	0.876667	0.928092	1.32574e-12	1.9328e-11	0.717873	0.00333236	0.711342	0.724404	0.719201	0.00334512	0.712645	0.725757	0.00132804	0.000492262	0.000363225	0.00229286	0.00697923	0.0439375
Risk score + S-HDL-PL	NMR spectroscopy	Discovery	Sex-stratified	QRISK3	Broad	167714	5064	0.665009	0.0868912	0.926986	0.0144871	0.901035	0.953684	1.66404e-07	1.4869e-06	0.726863	0.00333499	0.720326	0.733399	0.727506	0.00334392	0.720952	0.73406	0.000643261	0.000360017	-6.2359e-05	0.00134888	0.0739775	0.404525
Risk score + S-HDL-PL	NMR spectroscopy	Discovery	Sex-stratified	SCORE2	Narrow	168462	4240	0.664958	0.0869076	0.902999	0.0159347	0.875233	0.931646	1.52093e-10	1.45275e-09	0.707103	0.00371599	0.699819	0.714386	0.708473	0.00372954	0.701163	0.715783	0.00137023	0.000537632	0.000316488	0.00242397	0.0108145	0.0443533
Risk score + S-HDL-PL	NMR spectroscopy	Discovery	Sex-stratified	QRISK3	Narrow	167714	4218	0.665009	0.0868912	0.927126	0.0158704	0.898732	0.956418	1.86354e-06	1.2905e-05	0.714241	0.00374009	0.706911	0.721572	0.714984	0.00374979	0.707634	0.722333	0.000742192	0.000401502	-4.47372e-05	0.00152912	0.0645244	0.256443
Risk score + S-HDL-PL	NMR spectroscopy	Discovery	Males	SCORE2	Broad	72419	3207	0.654006	0.0841315	0.894242	0.017932	0.863359	0.92623	4.56102e-10	7.89627e-09	0.699218	0.00427459	0.69084	0.707596	0.701145	0.00429405	0.692729	0.709561	0.0019268	0.000765203	0.000427025	0.00342657	0.0118017	0.104571
Risk score + S-HDL-PL	NMR spectroscopy	Discovery	Males	QRISK3	Broad	72103	3188	0.654059	0.0841003	0.918665	0.0178968	0.886999	0.951461	2.13519e-06	1.31433e-05	0.707004	0.00427363	0.698628	0.71538	0.707914	0.00429076	0.699504	0.716324	0.000909728	0.000558572	-0.000185053	0.00200451	0.103384	0.477288
Risk score + S-HDL-PL	NMR spectroscopy	Discovery	Males	SCORE2	Narrow	72419	2718	0.654006	0.0841315	0.900754	0.0194419	0.867076	0.93574	7.6077e-08	9.57879e-07	0.690627	0.00468059	0.681453	0.6998	0.692624	0.00470382	0.683405	0.701843	0.00199728	0.000790695	0.000447548	0.00354702	0.0115375	0.0740212
Risk score + S-HDL-PL	NMR spectroscopy	Discovery	Males	QRISK3	Narrow	72103	2704	0.654059	0.0841003	0.924497	0.0193987	0.890007	0.960324	5.18949e-05	0.000296459	0.696384	0.00469197	0.687188	0.70558	0.697341	0.00471363	0.688103	0.70658	0.000957548	0.000584915	-0.000188864	0.00210396	0.101615	0.327296
Risk score + S-HDL-PL	NMR spectroscopy	Discovery	Females	SCORE2	Broad	96043	1888	0.673216	0.0880477	0.919171	0.0237875	0.8773	0.96304	0.000395339	0.00168475	0.741394	0.0052161	0.731171	0.751618	0.742073	0.00523388	0.731815	0.752331	0.000678831	0.000565998	-0.000430505	0.00178817	0.230391	0.496642
Risk score + S-HDL-PL	NMR spectroscopy	Discovery	Females	QRISK3	Broad	95611	1876	0.673266	0.0880424	0.943967	0.0236243	0.901255	0.988703	0.0146507	0.0422735	0.751916	0.00521966	0.741686	0.762146	0.752263	0.00522899	0.742015	0.762512	0.000347328	0.000456996	-0.000548367	0.00124302	0.44724	0.695776
Risk score + S-HDL-PL	NMR spectroscopy	Discovery	Females	SCORE2	Narrow	96043	1522	0.673216	0.0880477	0.911084	0.0265255	0.864928	0.959703	0.000447121	0.00199762	0.728952	0.00597227	0.717246	0.740657	0.729588	0.00598878	0.71785	0.741326	0.000636261	0.000673888	-0.000684535	0.00195706	0.345086	0.575836
Risk score + S-HDL-PL	NMR spectroscopy	Discovery	Females	QRISK3	Narrow	95611	1514	0.673266	0.0880424	0.934843	0.0263351	0.887814	0.984362	0.0105139	0.0379682	0.737928	0.00603013	0.726109	0.749746	0.738402	0.00603641	0.726571	0.750233	0.000474295	0.000562943	-0.000629053	0.00157764	0.399493	0.704838
Risk score + S-HDL-PL	NMR spectroscopy	Replication	Sex-stratified	SCORE2	Broad	128901	3822	0.672678	0.0890705	-	-	-	-	-	-	0.719248	0.00389173	0.71162	0.726875	0.719917	0.00390561	0.712262	0.727572	0.000669793	0.000562095	-0.000431894	0.00177148	0.233418	0.760668
Risk score + S-HDL-PL	NMR spectroscopy	Replication	Sex-stratified	QRISK3	Broad	128231	3796	0.672678	0.0890705	-	-	-	-	-	-	0.727174	0.00387097	0.719587	0.734761	0.727442	0.00388038	0.719836	0.735047	0.000267724	0.000445275	-0.000604999	0.00114045	0.54767	0.972419
Risk score + S-HDL-PL	NMR spectroscopy	Replication	Sex-stratified	SCORE2	Narrow	128901	3197	0.672678	0.0890705	-	-	-	-	-	-	0.711237	0.00432222	0.702765	0.719708	0.712092	0.00434466	0.703576	0.720607	0.000854962	0.00059665	-0.000314451	0.00202437	0.151876	0.453289
Risk score + S-HDL-PL	NMR spectroscopy	Replication	Sex-stratified	QRISK3	Narrow	128231	3177	0.672678	0.0890705	-	-	-	-	-	-	0.716385	0.00429991	0.707958	0.724813	0.716833	0.0043165	0.708373	0.725294	0.000448051	0.000478416	-0.000489626	0.00138573	0.349	0.984253
Risk score + S-HDL-PL	NMR spectroscopy	Replication	Males	SCORE2	Broad	54806	2424	0.662405	0.0861733	-	-	-	-	-	-	0.706544	0.00486388	0.697011	0.716077	0.707562	0.00488572	0.697986	0.717137	0.00101784	0.000878249	-0.000703498	0.00273917	0.246481	0.83572
Risk score + S-HDL-PL	NMR spectroscopy	Replication	Males	QRISK3	Broad	54522	2409	0.662405	0.0861733	-	-	-	-	-	-	0.713685	0.00485686	0.704165	0.723204	0.714068	0.00487825	0.704506	0.723629	0.000382898	0.000688985	-0.000967488	0.00173328	0.578387	0.970429
Risk score + S-HDL-PL	NMR spectroscopy	Replication	Males	SCORE2	Narrow	54806	2063	0.662405	0.0861733	-	-	-	-	-	-	0.699544	0.0053177	0.689122	0.709967	0.700965	0.00533703	0.690504	0.711425	0.00142054	0.00086601	-0.000276813	0.00311788	0.100938	0.274116
Risk score + S-HDL-PL	NMR spectroscopy	Replication	Males	QRISK3	Narrow	54522	2054	0.662405	0.0861733	-	-	-	-	-	-	0.704333	0.00531937	0.693907	0.714759	0.705129	0.00533818	0.694666	0.715592	0.000796104	0.000675688	-0.00052822	0.00212043	0.238712	0.538832
Risk score + S-HDL-PL	NMR spectroscopy	Replication	Females	SCORE2	Broad	74095	1398	0.680276	0.0904069	-	-	-	-	-	-	0.73527	0.00628419	0.722953	0.747587	0.73557	0.00630205	0.723218	0.747922	0.000299773	0.000640312	-0.000955216	0.00155476	0.639665	0.860132
Risk score + S-HDL-PL	NMR spectroscopy	Replication	Females	QRISK3	Broad	73709	1387	0.680276	0.0904069	-	-	-	-	-	-	0.744219	0.00622487	0.732018	0.756419	0.744388	0.00623085	0.732176	0.7566	0.000169407	0.000499802	-0.000810186	0.001149	0.734648	0.868199
Risk score + S-HDL-PL	NMR spectroscopy	Replication	Females	SCORE2	Narrow	74095	1134	0.680276	0.0904069	-	-	-	-	-	-	0.726722	0.00713953	0.712729	0.740715	0.726913	0.00718646	0.712828	0.740998	0.000190682	0.000777507	-0.0013332	0.00171457	0.806264	0.960281
Risk score + S-HDL-PL	NMR spectroscopy	Replication	Females	QRISK3	Narrow	73709	1123	0.680276	0.0904069	-	-	-	-	-	-	0.732436	0.0070677	0.718584	0.746289	0.732504	0.00709674	0.718595	0.746414	6.82393e-05	0.000643763	-0.00119351	0.00132999	0.915582	0.953444
Risk score + S-HDL-PL	NMR spectroscopy	Discovery + Replication	Sex-stratified	SCORE2	Broad	297363	8917	0.668304	0.0879348	-	-	-	-	-	-	0.718473	0.00253117	0.713512	0.723434	0.719528	0.00254058	0.714549	0.724508	0.00105491	0.000371921	0.000325955	0.00178386	0.00456291	0.0243063
Risk score + S-HDL-PL	NMR spectroscopy	Discovery + Replication	Sex-stratified	QRISK3	Broad	295945	8860	0.668304	0.0879348	-	-	-	-	-	-	0.727008	0.00252651	0.722056	0.73196	0.727477	0.00253347	0.722512	0.732443	0.000469029	0.000294256	-0.000107701	0.00104576	0.110947	0.558768
Risk score + S-HDL-PL	NMR spectroscopy	Discovery + Replication	Sex-stratified	SCORE2	Narrow	297363	7437	0.668304	0.0879348	-	-	-	-	-	-	0.708891	0.00281775	0.703369	0.714414	0.710051	0.00282959	0.704505	0.715596	0.0011592	0.000395705	0.000383635	0.00193477	0.00339549	0.0134364
Risk score + S-HDL-PL	NMR spectroscopy	Discovery + Replication	Sex-stratified	QRISK3	Narrow	295945	7395	0.668304	0.0879348	-	-	-	-	-	-	0.715171	0.00282194	0.70964	0.720702	0.71578	0.00283092	0.710231	0.721328	0.000608733	0.000314944	-8.54621e-06	0.00122601	0.0532573	0.221923
Risk score + S-HDL-PL	NMR spectroscopy	Discovery + Replication	Males	SCORE2	Broad	127225	5631	0.657624	0.0851184	-	-	-	-	-	-	0.702361	0.00321137	0.696066	0.708655	0.703889	0.00322573	0.697566	0.710211	0.00152788	0.000581802	0.000387567	0.00266819	0.00863662	0.0569606
Risk score + S-HDL-PL	NMR spectroscopy	Discovery + Replication	Males	QRISK3	Broad	126625	5597	0.657624	0.0851184	-	-	-	-	-	-	0.709879	0.00320902	0.70359	0.716169	0.710534	0.00322299	0.704217	0.716851	0.000654474	0.000455305	-0.000237907	0.00154686	0.150593	0.514989
Risk score + S-HDL-PL	NMR spectroscopy	Discovery + Replication	Males	SCORE2	Narrow	127225	4781	0.657624	0.0851184	-	-	-	-	-	-	0.694465	0.00351421	0.687577	0.701352	0.696204	0.00352885	0.689287	0.70312	0.00173888	0.000577449	0.000607104	0.00287066	0.00260116	0.0116213
Risk score + S-HDL-PL	NMR spectroscopy	Discovery + Replication	Males	QRISK3	Narrow	126625	4758	0.657624	0.0851184	-	-	-	-	-	-	0.699813	0.00351952	0.692915	0.706711	0.700685	0.003534	0.693758	0.707612	0.000871866	0.000446818	-3.88107e-06	0.00174761	0.051024	0.149329
Risk score + S-HDL-PL	NMR spectroscopy	Discovery + Replication	Females	SCORE2	Broad	170138	3286	0.676291	0.0891513	-	-	-	-	-	-	0.73879	0.00401701	0.730917	0.746664	0.73933	0.00402989	0.731432	0.747228	0.000539608	0.000423135	-0.000289721	0.00136894	0.202217	0.363727
Risk score + S-HDL-PL	NMR spectroscopy	Discovery + Replication	Females	QRISK3	Broad	169320	3263	0.676291	0.0891513	-	-	-	-	-	-	0.748629	0.00400176	0.740786	0.756473	0.748921	0.00400745	0.741066	0.756775	0.000291457	0.00033082	-0.000356939	0.000939853	0.37831	0.602253
Risk score + S-HDL-PL	NMR spectroscopy	Discovery + Replication	Females	SCORE2	Narrow	170138	2656	0.676291	0.0891513	-	-	-	-	-	-	0.72801	0.00458352	0.719027	0.736994	0.728482	0.00460411	0.719458	0.737506	0.000471973	0.000511155	-0.000529872	0.00147382	0.355826	0.592111
Risk score + S-HDL-PL	NMR spectroscopy	Discovery + Replication	Females	QRISK3	Narrow	169320	2637	0.676291	0.0891513	-	-	-	-	-	-	0.735575	0.00458817	0.726582	0.744567	0.735889	0.0045992	0.726875	0.744904	0.000314555	0.000421458	-0.000511487	0.0011406	0.455456	0.81228
Risk score + M-LDL-CE %	NMR spectroscopy	Discovery	Sex-stratified	SCORE2	Broad	168463	5095	49.1723	1.89762	0.941643	0.0150482	0.914276	0.969829	6.44814e-05	0.000231966	0.717865	0.00333203	0.711334	0.724396	0.71833	0.00333294	0.711797	0.724862	0.000464535	0.000269952	-6.45609e-05	0.000993631	0.0852859	0.268457
Risk score + M-LDL-CE %	NMR spectroscopy	Discovery	Sex-stratified	QRISK3	Broad	167715	5064	49.1723	1.89768	0.946364	0.0149991	0.918948	0.974598	0.000237464	0.000973818	0.726856	0.00333463	0.72032	0.733392	0.727305	0.00334005	0.720758	0.733851	0.000448567	0.000305176	-0.000149567	0.0010467	0.141599	0.554125
Risk score + M-LDL-CE %	NMR spectroscopy	Discovery	Sex-stratified	SCORE2	Narrow	168463	4240	49.1723	1.89762	0.955646	0.0166566	0.924952	0.987359	0.00645561	0.0152951	0.707092	0.00371558	0.699809	0.714374	0.707282	0.00371646	0.699998	0.714566	0.000190206	0.000201196	-0.000204131	0.000584543	0.344468	0.494392
Risk score + M-LDL-CE %	NMR spectroscopy	Discovery	Sex-stratified	QRISK3	Narrow	167715	4218	49.1723	1.89768	0.958753	0.0165713	0.928114	0.990404	0.0110275	0.0242431	0.714233	0.00373967	0.706903	0.721562	0.714422	0.00374403	0.707084	0.72176	0.000189615	0.000243472	-0.000287581	0.000666811	0.4361	0.667402
Risk score + M-LDL-CE %	NMR spectroscopy	Discovery	Males	SCORE2	Broad	72420	3207	49.5901	1.74623	0.924521	0.0176594	0.893069	0.95708	8.82752e-06	5.55732e-05	0.69919	0.00427396	0.690813	0.707567	0.700206	0.00427606	0.691825	0.708587	0.00101591	0.000535513	-3.36797e-05	0.00206549	0.0578185	0.228796
Risk score + M-LDL-CE %	NMR spectroscopy	Discovery	Males	QRISK3	Broad	72104	3188	49.5908	1.74603	0.918457	0.0173565	0.887739	0.950239	9.54657e-07	6.38823e-06	0.706988	0.00427305	0.698613	0.715363	0.708002	0.00428263	0.699608	0.716396	0.00101359	0.000592357	-0.000147408	0.00217459	0.0870601	0.423082
Risk score + M-LDL-CE %	NMR spectroscopy	Discovery	Males	SCORE2	Narrow	72420	2718	49.5901	1.74623	0.953791	0.0196772	0.917707	0.991294	0.0162008	0.0332416	0.690593	0.00467979	0.681421	0.699766	0.690919	0.00468309	0.68174	0.700098	0.000325718	0.000341195	-0.000343011	0.000994448	0.339759	0.509971
Risk score + M-LDL-CE %	NMR spectroscopy	Discovery	Males	QRISK3	Narrow	72104	2704	49.5908	1.74603	0.946361	0.0194701	0.910928	0.983173	0.00463194	0.011057	0.696364	0.00469124	0.687169	0.705559	0.696623	0.00469948	0.687412	0.705833	0.000258449	0.000416734	-0.000558336	0.00107523	0.535142	0.723094
Risk score + M-LDL-CE %	NMR spectroscopy	Discovery	Females	SCORE2	Broad	96043	1888	48.8573	1.9458	0.97735	0.0246363	0.931279	1.0257	0.352402	0.445733	0.741412	0.00521574	0.731189	0.751635	0.741459	0.00521772	0.731233	0.751686	4.73627e-05	0.000138624	-0.000224335	0.00031906	0.732605	0.835067
Risk score + M-LDL-CE %	NMR spectroscopy	Discovery	Females	QRISK3	Broad	95611	1876	48.8566	1.94582	1.00154	0.0245877	0.954422	1.05099	0.949998	0.956907	0.75192	0.00521919	0.741691	0.762149	0.751963	0.00522519	0.741721	0.762204	4.25851e-05	0.000216177	-0.000381114	0.000466284	0.843834	0.916532
Risk score + M-LDL-CE %	NMR spectroscopy	Discovery	Females	SCORE2	Narrow	96043	1522	48.8573	1.9458	0.963659	0.027257	0.913529	1.01654	0.174437	0.280925	0.72897	0.00597188	0.717266	0.740675	0.729031	0.00597222	0.717325	0.740736	6.05784e-05	0.000174246	-0.000280937	0.000402094	0.728095	0.859639
Risk score + M-LDL-CE %	NMR spectroscopy	Discovery	Females	QRISK3	Narrow	95611	1514	48.8566	1.94582	0.985	0.02722	0.933827	1.03898	0.578735	0.696999	0.737933	0.00602962	0.726115	0.749751	0.738023	0.00603451	0.726196	0.749851	9.03345e-05	0.000265924	-0.000430867	0.000611536	0.734082	0.893295
Risk score + M-LDL-CE %	NMR spectroscopy	Replication	Sex-stratified	SCORE2	Broad	128946	3823	49.1543	1.95698	-	-	-	-	-	-	0.719302	0.00389112	0.711676	0.726929	0.719967	0.00389586	0.712331	0.727602	0.000664318	0.00030624	6.40996e-05	0.00126454	0.0300617	0.241321
Risk score + M-LDL-CE %	NMR spectroscopy	Replication	Sex-stratified	QRISK3	Broad	128276	3797	49.1543	1.95698	-	-	-	-	-	-	0.727228	0.00387035	0.719642	0.734813	0.728082	0.0038776	0.720482	0.735682	0.000854423	0.000301809	0.000262888	0.00144596	0.00464018	0.170387
Risk score + M-LDL-CE %	NMR spectroscopy	Replication	Sex-stratified	SCORE2	Narrow	128946	3198	49.1543	1.95698	-	-	-	-	-	-	0.711306	0.00432146	0.702836	0.719776	0.711671	0.00432668	0.703191	0.720151	0.000364592	0.000253964	-0.000133169	0.000862352	0.151115	0.453289
Risk score + M-LDL-CE %	NMR spectroscopy	Replication	Sex-stratified	QRISK3	Narrow	128276	3178	49.1543	1.95698	-	-	-	-	-	-	0.716454	0.00429914	0.708028	0.72488	0.716916	0.00430619	0.708476	0.725356	0.000462197	0.000254498	-3.66098e-05	0.000961004	0.069353	0.694676
Risk score + M-LDL-CE %	NMR spectroscopy	Replication	Males	SCORE2	Broad	54828	2425	49.6092	1.82141	-	-	-	-	-	-	0.706662	0.00486307	0.697131	0.716194	0.708151	0.00487274	0.698601	0.717701	0.0014885	0.000593767	0.000324737	0.00265226	0.0121804	0.21623
Risk score + M-LDL-CE %	NMR spectroscopy	Replication	Males	QRISK3	Broad	54544	2410	49.6092	1.82141	-	-	-	-	-	-	0.713799	0.00485586	0.704282	0.723317	0.715649	0.00487356	0.706097	0.725201	0.00184934	0.000650773	0.000573847	0.00312483	0.00448657	0.155348
Risk score + M-LDL-CE %	NMR spectroscopy	Replication	Males	SCORE2	Narrow	54828	2064	49.6092	1.82141	-	-	-	-	-	-	0.699686	0.00531675	0.689266	0.710107	0.700476	0.00532428	0.690041	0.710912	0.000790045	0.000394768	1.63135e-05	0.00156378	0.0453613	0.20293
Risk score + M-LDL-CE %	NMR spectroscopy	Replication	Males	QRISK3	Narrow	54544	2055	49.6092	1.82141	-	-	-	-	-	-	0.704471	0.00531818	0.694047	0.714894	0.705514	0.00533403	0.69506	0.715969	0.0010434	0.000466607	0.000128864	0.00195793	0.0253428	0.279345
Risk score + M-LDL-CE %	NMR spectroscopy	Replication	Females	SCORE2	Broad	74118	1398	48.8179	1.98557	-	-	-	-	-	-	0.735252	0.00628394	0.722936	0.747569	0.735308	0.00628729	0.722986	0.747631	5.60881e-05	0.000163116	-0.000263613	0.000375789	0.730955	0.888047
Risk score + M-LDL-CE %	NMR spectroscopy	Replication	Females	QRISK3	Broad	73732	1387	48.8179	1.98557	-	-	-	-	-	-	0.744204	0.00622481	0.732003	0.756404	0.744185	0.00622466	0.731985	0.756385	-1.83789e-05	1.28491e-05	-4.35626e-05	6.80476e-06	0.15261	0.515609
Risk score + M-LDL-CE %	NMR spectroscopy	Replication	Females	SCORE2	Narrow	74118	1134	48.8179	1.98557	-	-	-	-	-	-	0.726704	0.00713924	0.712712	0.740697	0.726643	0.00714705	0.712635	0.740651	-6.15664e-05	0.00028794	-0.000625918	0.000502785	0.83069	0.966811
Risk score + M-LDL-CE %	NMR spectroscopy	Replication	Females	QRISK3	Narrow	73732	1123	48.8179	1.98557	-	-	-	-	-	-	0.732422	0.00706762	0.718569	0.746274	0.732456	0.00707075	0.718598	0.746315	3.46475e-05	0.000136277	-0.000232451	0.000301746	0.799308	0.912747
Risk score + M-LDL-CE %	NMR spectroscopy	Discovery + Replication	Sex-stratified	SCORE2	Broad	297409	8918	49.1645	1.9236	-	-	-	-	-	-	0.718492	0.00253086	0.713532	0.723453	0.719046	0.0025326	0.714082	0.72401	0.000553562	0.000200426	0.000160734	0.000946391	0.00574619	0.0296381
Risk score + M-LDL-CE %	NMR spectroscopy	Discovery + Replication	Sex-stratified	QRISK3	Broad	295991	8861	49.1645	1.9236	-	-	-	-	-	-	0.727027	0.00252618	0.722076	0.731978	0.727661	0.0025301	0.722702	0.73262	0.000633431	0.000197662	0.000246021	0.00102084	0.00135241	0.0264847
Risk score + M-LDL-CE %	NMR spectroscopy	Discovery + Replication	Sex-stratified	SCORE2	Narrow	297409	7438	49.1645	1.9236	-	-	-	-	-	-	0.708915	0.00281738	0.703393	0.714437	0.709184	0.00281932	0.703659	0.71471	0.000269296	0.000164403	-5.29273e-05	0.000591519	0.101416	0.178931
Risk score + M-LDL-CE %	NMR spectroscopy	Discovery + Replication	Sex-stratified	QRISK3	Narrow	295991	7396	49.1645	1.9236	-	-	-	-	-	-	0.715196	0.00282154	0.709666	0.720726	0.715508	0.00282511	0.709971	0.721045	0.000312531	0.000164087	-9.07363e-06	0.000634135	0.0568235	0.231472
Risk score + M-LDL-CE %	NMR spectroscopy	Discovery + Replication	Males	SCORE2	Broad	127248	5632	49.5983	1.77903	-	-	-	-	-	-	0.702396	0.00321088	0.696103	0.70869	0.703627	0.00321464	0.697327	0.709928	0.00123088	0.000398531	0.00044977	0.00201198	0.00201146	0.0198991
Risk score + M-LDL-CE %	NMR spectroscopy	Discovery + Replication	Males	QRISK3	Broad	126648	5598	49.5983	1.77903	-	-	-	-	-	-	0.70992	0.0032085	0.703632	0.716209	0.711295	0.00321782	0.704988	0.717602	0.00137481	0.000440477	0.00051149	0.00223813	0.00180127	0.0445671
Risk score + M-LDL-CE %	NMR spectroscopy	Discovery + Replication	Males	SCORE2	Narrow	127248	4782	49.5983	1.77903	-	-	-	-	-	-	0.694508	0.00351361	0.687621	0.701395	0.695038	0.00351732	0.688145	0.701932	0.000530373	0.000259621	2.15254e-05	0.00103922	0.0410648	0.0932373
Risk score + M-LDL-CE %	NMR spectroscopy	Discovery + Replication	Males	QRISK3	Narrow	126648	4759	49.5983	1.77903	-	-	-	-	-	-	0.699862	0.00351889	0.692966	0.706759	0.700465	0.003527	0.693552	0.707378	0.000602661	0.000308656	-2.29359e-06	0.00120762	0.0508749	0.149329
Risk score + M-LDL-CE %	NMR spectroscopy	Discovery + Replication	Females	SCORE2	Broad	170161	3286	48.8401	1.96331	-	-	-	-	-	-	0.738792	0.0040168	0.73092	0.746665	0.738843	0.00401855	0.730967	0.74672	5.0806e-05	0.000103213	-0.000151488	0.0002531	0.622547	0.763034
Risk score + M-LDL-CE %	NMR spectroscopy	Discovery + Replication	Females	QRISK3	Broad	169343	3263	48.8401	1.96331	-	-	-	-	-	-	0.748626	0.00400154	0.740783	0.756468	0.748613	0.00400134	0.740771	0.756456	-1.25331e-05	8.04991e-06	-2.83106e-05	3.24446e-06	0.119489	0.344777
Risk score + M-LDL-CE %	NMR spectroscopy	Discovery + Replication	Females	SCORE2	Narrow	170161	2656	48.8401	1.96331	-	-	-	-	-	-	0.728013	0.00458328	0.71903	0.736996	0.728014	0.00458573	0.719026	0.737002	1.37576e-06	0.000183099	-0.000357493	0.000360244	0.994005	0.994005
Risk score + M-LDL-CE %	NMR spectroscopy	Discovery + Replication	Females	QRISK3	Narrow	169343	2637	48.8401	1.96331	-	-	-	-	-	-	0.735572	0.00458792	0.72658	0.744564	0.735629	0.0045897	0.726634	0.744625	5.74143e-05	8.61519e-05	-0.00011144	0.000226269	0.505135	0.813503
Risk score + S-HDL-TG %	NMR spectroscopy	Discovery	Sex-stratified	SCORE2	Broad	168307	5091	4.44116	1.30603	1.06182	0.0139806	1.03312	1.09132	1.78275e-05	7.05459e-05	0.717809	0.00333357	0.711275	0.724342	0.718532	0.00333057	0.712004	0.72506	0.000723221	0.000282405	0.000169717	0.00127673	0.0104392	0.056699
Risk score + S-HDL-TG %	NMR spectroscopy	Discovery	Sex-stratified	QRISK3	Broad	167559	5060	4.44052	1.30588	1.0308	0.0138582	1.00318	1.05918	0.028598	0.0582475	0.726828	0.00333667	0.720289	0.733368	0.726874	0.00333584	0.720336	0.733412	4.58248e-05	2.72565e-05	-7.59697e-06	9.92467e-05	0.0927157	0.428038
Risk score + S-HDL-TG %	NMR spectroscopy	Discovery	Sex-stratified	SCORE2	Narrow	168307	4239	4.44116	1.30603	1.07427	0.0152704	1.04259	1.10691	2.71328e-06	1.50316e-05	0.707072	0.00371586	0.699789	0.714355	0.708409	0.00371177	0.701134	0.715684	0.00133684	0.000427613	0.000498735	0.00217495	0.00177029	0.0153241
Risk score + S-HDL-TG %	NMR spectroscopy	Discovery	Sex-stratified	QRISK3	Narrow	167559	4217	4.44052	1.30588	1.04152	0.0151366	1.01108	1.07288	0.00719634	0.0166874	0.714237	0.00374028	0.706906	0.721567	0.714622	0.00373564	0.707301	0.721944	0.000385911	0.000158672	7.492e-05	0.000696902	0.0150102	0.131673
Risk score + S-HDL-TG %	NMR spectroscopy	Discovery	Males	SCORE2	Broad	72358	3205	4.85461	1.26938	1.03237	0.0173859	0.997782	1.06815	0.0669188	0.131465	0.699245	0.00427643	0.690864	0.707627	0.69949	0.00427543	0.691111	0.70787	0.000244945	0.000209467	-0.000165603	0.000655493	0.242254	0.583516
Risk score + S-HDL-TG %	NMR spectroscopy	Discovery	Males	QRISK3	Broad	72042	3186	4.85459	1.26939	0.992818	0.0172773	0.959761	1.02701	0.67653	0.766264	0.707053	0.00427593	0.698672	0.715434	0.707012	0.00428029	0.698622	0.715401	-4.15363e-05	0.000138735	-0.000313451	0.000230379	0.76464	0.976063
Risk score + S-HDL-TG %	NMR spectroscopy	Discovery	Males	SCORE2	Narrow	72358	2718	4.85461	1.26938	1.05115	0.0187852	1.01315	1.09057	0.00791991	0.0181307	0.690667	0.00468047	0.681493	0.69984	0.691451	0.00467751	0.682283	0.700618	0.000783735	0.000412758	-2.52565e-05	0.00159273	0.0575941	0.178285
Risk score + S-HDL-TG %	NMR spectroscopy	Discovery	Males	QRISK3	Narrow	72042	2704	4.85459	1.26939	1.01104	0.0186633	0.974721	1.0487	0.55648	0.655256	0.696438	0.00469176	0.687242	0.705633	0.696518	0.00469	0.687326	0.70571	8.02135e-05	6.17523e-05	-4.08188e-05	0.000201246	0.193959	0.432051
Risk score + S-HDL-TG %	NMR spectroscopy	Discovery	Females	SCORE2	Broad	95949	1886	4.12936	1.24529	1.10355	0.0212992	1.05843	1.15059	3.72563e-06	2.64615e-05	0.741228	0.0052183	0.731	0.751456	0.743078	0.00519801	0.73289	0.753266	0.0018502	0.000695764	0.000486525	0.00321387	0.00783193	0.0856294
Risk score + S-HDL-TG %	NMR spectroscopy	Discovery	Females	QRISK3	Broad	95517	1874	4.12822	1.24474	1.08958	0.0209903	1.04566	1.13534	4.36796e-05	0.000418581	0.751791	0.00522277	0.741554	0.762027	0.752487	0.0052108	0.742274	0.7627	0.000696119	0.000301324	0.000105534	0.0012867	0.0208772	0.238449
Risk score + S-HDL-TG %	NMR spectroscopy	Discovery	Females	SCORE2	Narrow	95949	1521	4.12936	1.24529	1.10613	0.0236923	1.05594	1.15871	2.06713e-05	0.000150683	0.728844	0.00597284	0.717138	0.740551	0.731326	0.0059533	0.719658	0.742995	0.00248219	0.000926876	0.000665545	0.00429883	0.00740598	0.10583
Risk score + S-HDL-TG %	NMR spectroscopy	Discovery	Females	QRISK3	Narrow	95517	1513	4.12822	1.24474	1.08928	0.0233587	1.04053	1.14031	0.0002513	0.00193361	0.737863	0.00603186	0.726041	0.749686	0.738914	0.00601401	0.727127	0.750701	0.00105071	0.000481391	0.000107206	0.00199422	0.0290605	0.25967
Risk score + S-HDL-TG %	NMR spectroscopy	Replication	Sex-stratified	SCORE2	Broad	128823	3820	4.44176	1.35965	-	-	-	-	-	-	0.719249	0.003893	0.711619	0.726879	0.719641	0.00388505	0.712027	0.727256	0.000392198	0.000317259	-0.000229617	0.00101401	0.21638	0.748642
Risk score + S-HDL-TG %	NMR spectroscopy	Replication	Sex-stratified	QRISK3	Broad	128154	3794	4.44176	1.35965	-	-	-	-	-	-	0.727212	0.00387235	0.719622	0.734802	0.727153	0.00386559	0.719576	0.734729	-5.92917e-05	0.00016909	-0.000390702	0.000272118	0.725849	0.98559
Risk score + S-HDL-TG %	NMR spectroscopy	Replication	Sex-stratified	SCORE2	Narrow	128823	3196	4.44176	1.35965	-	-	-	-	-	-	0.711309	0.004323	0.702836	0.719782	0.71213	0.00431042	0.703681	0.720578	0.000820741	0.000417385	2.68171e-06	0.0016388	0.0492537	0.271079
Risk score + S-HDL-TG %	NMR spectroscopy	Replication	Sex-stratified	QRISK3	Narrow	128154	3176	4.44176	1.35965	-	-	-	-	-	-	0.716415	0.00430082	0.707986	0.724845	0.716595	0.00429014	0.708187	0.725004	0.000180165	0.000249791	-0.000309417	0.000669747	0.470748	0.984253
Risk score + S-HDL-TG %	NMR spectroscopy	Replication	Males	SCORE2	Broad	54767	2422	4.88661	1.3361	-	-	-	-	-	-	0.706534	0.00486649	0.696996	0.716072	0.706711	0.00486015	0.697185	0.716237	0.000176918	0.000242495	-0.000298363	0.0006522	0.46565	0.873569
Risk score + S-HDL-TG %	NMR spectroscopy	Replication	Males	QRISK3	Broad	54483	2407	4.88661	1.3361	-	-	-	-	-	-	0.713725	0.00485998	0.704199	0.72325	0.713752	0.00486258	0.704221	0.723282	2.70833e-05	5.6297e-05	-8.32567e-05	0.000137423	0.63046	0.970429
Risk score + S-HDL-TG %	NMR spectroscopy	Replication	Males	SCORE2	Narrow	54767	2062	4.88661	1.3361	-	-	-	-	-	-	0.699663	0.00531931	0.689237	0.710089	0.700519	0.00530448	0.690123	0.710916	0.000856246	0.000412984	4.68121e-05	0.00166568	0.038143	0.191681
Risk score + S-HDL-TG %	NMR spectroscopy	Replication	Males	QRISK3	Narrow	54483	2053	4.88661	1.3361	-	-	-	-	-	-	0.704363	0.00532136	0.693933	0.714792	0.704472	0.00531611	0.694053	0.714891	0.000109429	9.32526e-05	-7.33432e-05	0.0002922	0.24061	0.538832
Risk score + S-HDL-TG %	NMR spectroscopy	Replication	Females	SCORE2	Broad	74056	1398	4.11278	1.28104	-	-	-	-	-	-	0.73527	0.00628412	0.722954	0.747587	0.73615	0.00626128	0.723879	0.748422	0.000880204	0.000764379	-0.000617951	0.00237836	0.249515	0.601006
Risk score + S-HDL-TG %	NMR spectroscopy	Replication	Females	QRISK3	Broad	73671	1387	4.11278	1.28104	-	-	-	-	-	-	0.744236	0.00622457	0.732036	0.756436	0.744151	0.00619487	0.732009	0.756293	-8.53405e-05	0.000726666	-0.00150958	0.0013389	0.90651	0.965782
Risk score + S-HDL-TG %	NMR spectroscopy	Replication	Females	SCORE2	Narrow	74056	1134	4.11278	1.28104	-	-	-	-	-	-	0.726722	0.00713946	0.712729	0.740715	0.72726	0.00711916	0.713307	0.741214	0.000538236	0.000882042	-0.00119054	0.00226701	0.541719	0.885895
Risk score + S-HDL-TG %	NMR spectroscopy	Replication	Females	QRISK3	Narrow	73671	1123	4.11278	1.28104	-	-	-	-	-	-	0.732454	0.00706738	0.718603	0.746306	0.732327	0.00704089	0.718527	0.746127	-0.000127608	0.000819024	-0.00173287	0.00147765	0.876187	0.94279
Risk score + S-HDL-TG %	NMR spectroscopy	Discovery + Replication	Sex-stratified	SCORE2	Broad	297130	8911	4.44142	1.32954	-	-	-	-	-	-	0.718438	0.00253204	0.713475	0.723401	0.71901	0.00252855	0.714054	0.723965	0.000571698	0.000207127	0.000165736	0.000977659	0.00577782	0.0296381
Risk score + S-HDL-TG %	NMR spectroscopy	Discovery + Replication	Sex-stratified	QRISK3	Broad	295713	8854	4.44142	1.32954	-	-	-	-	-	-	0.727005	0.00252761	0.722051	0.731959	0.727048	0.00252393	0.722102	0.731995	4.36042e-05	0.0001104	-0.000172775	0.000259983	0.692867	0.821803
Risk score + S-HDL-TG %	NMR spectroscopy	Discovery + Replication	Sex-stratified	SCORE2	Narrow	297130	7435	4.44142	1.32954	-	-	-	-	-	-	0.708905	0.00281792	0.703382	0.714428	0.709961	0.00281275	0.704448	0.715474	0.00105579	0.000269538	0.000527507	0.00158408	8.96432e-05	0.000636697
Risk score + S-HDL-TG %	NMR spectroscopy	Discovery + Replication	Sex-stratified	QRISK3	Narrow	295713	7393	4.44142	1.32954	-	-	-	-	-	-	0.715181	0.00282227	0.70965	0.720713	0.715515	0.00281655	0.709994	0.721035	0.000333512	0.000161176	1.76123e-05	0.000649412	0.0385238	0.190555
Risk score + S-HDL-TG %	NMR spectroscopy	Discovery + Replication	Males	SCORE2	Broad	127125	5627	4.8684	1.29864	-	-	-	-	-	-	0.702372	0.0032129	0.696075	0.70867	0.702589	0.0032107	0.696296	0.708881	0.0002163	0.000160444	-9.81652e-05	0.000530766	0.177616	0.390474
Risk score + S-HDL-TG %	NMR spectroscopy	Discovery + Replication	Males	QRISK3	Broad	126525	5593	4.8684	1.29864	-	-	-	-	-	-	0.709924	0.0032109	0.703631	0.716217	0.709938	0.00321227	0.703642	0.716234	1.4069e-05	3.72763e-05	-5.89913e-05	8.71292e-05	0.705858	0.876239
Risk score + S-HDL-TG %	NMR spectroscopy	Discovery + Replication	Males	SCORE2	Narrow	127125	4780	4.8684	1.29864	-	-	-	-	-	-	0.694538	0.00351463	0.68765	0.701427	0.695331	0.00350917	0.688453	0.702209	0.000792576	0.000269977	0.00026343	0.00132172	0.00332782	0.0138912
Risk score + S-HDL-TG %	NMR spectroscopy	Discovery + Replication	Males	QRISK3	Narrow	126525	4757	4.8684	1.29864	-	-	-	-	-	-	0.699856	0.00352	0.692957	0.706755	0.699958	0.00351753	0.693064	0.706853	0.000102692	6.09966e-05	-1.68589e-05	0.000222243	0.0922643	0.203161
Risk score + S-HDL-TG %	NMR spectroscopy	Discovery + Replication	Females	SCORE2	Broad	170005	3284	4.12214	1.26101	-	-	-	-	-	-	0.738693	0.00401799	0.730818	0.746568	0.740094	0.00400376	0.732247	0.747941	0.00140086	0.000489121	0.000442201	0.00235952	0.00418279	0.0304903
Risk score + S-HDL-TG %	NMR spectroscopy	Discovery + Replication	Females	QRISK3	Broad	169188	3261	4.12214	1.26101	-	-	-	-	-	-	0.748563	0.00400303	0.740717	0.756409	0.748969	0.00398492	0.741159	0.75678	0.000406263	0.00046577	-0.000506629	0.00131916	0.383077	0.606356
Risk score + S-HDL-TG %	NMR spectroscopy	Discovery + Replication	Females	SCORE2	Narrow	170005	2655	4.12214	1.26101	-	-	-	-	-	-	0.727948	0.00458378	0.718964	0.736932	0.729455	0.0045718	0.720495	0.738416	0.00150744	0.000557498	0.000414763	0.00260012	0.00685233	0.0702999
Risk score + S-HDL-TG %	NMR spectroscopy	Discovery + Replication	Females	QRISK3	Narrow	169188	2636	4.12214	1.26101	-	-	-	-	-	-	0.735545	0.00458882	0.726551	0.744539	0.736137	0.00457083	0.727179	0.745096	0.000592267	0.000516501	-0.000420056	0.00160459	0.251509	0.695466
Risk score + XL-HDL-FC	NMR spectroscopy	Discovery	Sex-stratified	SCORE2	Broad	168367	5089	0.0241253	0.00704183	1.08213	0.0159786	1.04877	1.11656	7.81098e-07	4.08234e-06	0.717641	0.00333511	0.711104	0.724177	0.718312	0.00333636	0.711773	0.724851	0.000671001	0.000324733	3.45367e-05	0.00130746	0.0387984	0.147221
Risk score + XL-HDL-FC	NMR spectroscopy	Discovery	Sex-stratified	QRISK3	Broad	167620	5059	0.0241269	0.00704146	1.08442	0.015876	1.0512	1.1187	3.30798e-07	2.69503e-06	0.726649	0.0033371	0.720109	0.73319	0.727144	0.0033445	0.720589	0.733699	0.000494612	0.000335294	-0.000162551	0.00115178	0.140169	0.554125
Risk score + XL-HDL-FC	NMR spectroscopy	Discovery	Sex-stratified	SCORE2	Narrow	168367	4236	0.0241253	0.00704183	1.05169	0.0178876	1.01545	1.08921	0.00484231	0.0118701	0.706919	0.00371845	0.699631	0.714207	0.707161	0.00372027	0.699869	0.714452	0.000241096	0.000230616	-0.000210904	0.000693096	0.29582	0.450231
Risk score + XL-HDL-FC	NMR spectroscopy	Discovery	Sex-stratified	QRISK3	Narrow	167620	4215	0.0241269	0.00704146	1.05535	0.0177726	1.01922	1.09276	0.00243586	0.006956	0.714065	0.00374154	0.706731	0.721398	0.714148	0.00374693	0.706804	0.721492	8.32727e-05	0.000244437	-0.000395814	0.00056236	0.733351	0.829135
Risk score + XL-HDL-FC	NMR spectroscopy	Discovery	Males	SCORE2	Broad	72375	3206	0.0213442	0.00526896	1.13654	0.0168239	1.09967	1.17464	2.79932e-14	9.69266e-13	0.699182	0.00427554	0.690802	0.707562	0.702359	0.00427674	0.693977	0.710741	0.00317708	0.000845369	0.00152019	0.00483397	0.000171128	0.00592529
Risk score + XL-HDL-FC	NMR spectroscopy	Discovery	Males	QRISK3	Broad	72059	3187	0.0213444	0.00526688	1.13694	0.0167221	1.10028	1.17482	1.653e-14	7.63133e-13	0.706916	0.00427397	0.69854	0.715293	0.709517	0.00429001	0.701108	0.717925	0.00260014	0.000808296	0.00101591	0.00418437	0.00129621	0.0448812
Risk score + XL-HDL-FC	NMR spectroscopy	Discovery	Males	SCORE2	Narrow	72375	2717	0.0213442	0.00526896	1.11292	0.0186035	1.07307	1.15425	8.87218e-09	2.45759e-07	0.690579	0.00468183	0.681403	0.699755	0.69295	0.00468879	0.68376	0.70214	0.00237077	0.000776589	0.000848681	0.00389285	0.0022672	0.0316233
Risk score + XL-HDL-FC	NMR spectroscopy	Discovery	Males	QRISK3	Narrow	72059	2703	0.0213444	0.00526688	1.11314	0.0185191	1.07347	1.15429	7.12246e-09	1.6441e-07	0.696278	0.00469237	0.687081	0.705475	0.698005	0.00470893	0.688775	0.707234	0.00172692	0.000750647	0.000255679	0.00319816	0.0214157	0.189773
Risk score + XL-HDL-FC	NMR spectroscopy	Discovery	Females	SCORE2	Broad	95992	1883	0.0262221	0.00747095	0.993897	0.0241851	0.947884	1.04214	0.800189	0.839592	0.740968	0.00522562	0.730726	0.75121	0.740992	0.00522494	0.730751	0.751232	2.41286e-05	4.01192e-05	-5.45037e-05	0.000102761	0.547559	0.725712
Risk score + XL-HDL-FC	NMR spectroscopy	Discovery	Females	QRISK3	Broad	95561	1872	0.026225	0.00747078	0.998764	0.0239663	0.952934	1.0468	0.958842	0.962316	0.751586	0.0052274	0.741341	0.761832	0.751536	0.00522996	0.741286	0.761787	-4.98801e-05	7.37552e-05	-0.000194438	9.46774e-05	0.498854	0.715334
Risk score + XL-HDL-FC	NMR spectroscopy	Discovery	Females	SCORE2	Narrow	95992	1519	0.0262221	0.00747095	0.958885	0.0274596	0.908642	1.01191	0.126283	0.230134	0.728622	0.00598043	0.716901	0.740343	0.729047	0.00597525	0.717336	0.740759	0.000425225	0.000324433	-0.000210652	0.0010611	0.189968	0.458967
Risk score + XL-HDL-FC	NMR spectroscopy	Discovery	Females	QRISK3	Narrow	95561	1512	0.026225	0.00747078	0.966969	0.0271724	0.916818	1.01986	0.216408	0.374656	0.737678	0.00603537	0.725849	0.749507	0.737926	0.00602957	0.726109	0.749744	0.0002486	0.000180592	-0.000105354	0.000602553	0.168641	0.548183
Risk score + XL-HDL-FC	NMR spectroscopy	Replication	Sex-stratified	SCORE2	Broad	128889	3823	0.0243074	0.00770613	-	-	-	-	-	-	0.71927	0.00389134	0.711643	0.726897	0.719958	0.00388539	0.712342	0.727573	0.000687383	0.000383295	-6.38614e-05	0.00143863	0.0729166	0.42079
Risk score + XL-HDL-FC	NMR spectroscopy	Replication	Sex-stratified	QRISK3	Broad	128219	3797	0.0243074	0.00770613	-	-	-	-	-	-	0.727198	0.00387058	0.719612	0.734784	0.727687	0.00386899	0.720104	0.73527	0.000488753	0.000436155	-0.000366094	0.0013436	0.26246	0.972419
Risk score + XL-HDL-FC	NMR spectroscopy	Replication	Sex-stratified	SCORE2	Narrow	128889	3198	0.0243074	0.00770613	-	-	-	-	-	-	0.711274	0.00432169	0.702804	0.719744	0.71173	0.00431946	0.703264	0.720196	0.000455832	0.000256493	-4.68852e-05	0.000958548	0.0755402	0.323352
Risk score + XL-HDL-FC	NMR spectroscopy	Replication	Sex-stratified	QRISK3	Narrow	128219	3178	0.0243074	0.00770613	-	-	-	-	-	-	0.716424	0.00429937	0.707997	0.72485	0.716869	0.00429965	0.708442	0.725296	0.000445514	0.000307432	-0.000157042	0.00104807	0.147297	0.927302
Risk score + XL-HDL-FC	NMR spectroscopy	Replication	Males	SCORE2	Broad	54807	2425	0.0212006	0.00559458	-	-	-	-	-	-	0.706636	0.00486343	0.697104	0.716168	0.708543	0.00486665	0.699005	0.718082	0.00190772	0.000964782	1.67858e-05	0.00379866	0.0480007	0.391064
Risk score + XL-HDL-FC	NMR spectroscopy	Replication	Males	QRISK3	Broad	54523	2410	0.0212006	0.00559458	-	-	-	-	-	-	0.713778	0.0048562	0.70426	0.723296	0.715124	0.00486414	0.705591	0.724658	0.00134612	0.000994242	-0.000602558	0.0032948	0.175763	0.888199
Risk score + XL-HDL-FC	NMR spectroscopy	Replication	Males	SCORE2	Narrow	54807	2064	0.0212006	0.00559458	-	-	-	-	-	-	0.699659	0.00531714	0.689238	0.71008	0.700768	0.00532775	0.690325	0.71121	0.00110863	0.000830887	-0.000519874	0.00273714	0.182113	0.338045
Risk score + XL-HDL-FC	NMR spectroscopy	Replication	Males	QRISK3	Narrow	54523	2055	0.0212006	0.00559458	-	-	-	-	-	-	0.704449	0.00531856	0.694024	0.714873	0.705207	0.0053351	0.69475	0.715663	0.000758241	0.000857145	-0.000921732	0.00243821	0.376366	0.566594
Risk score + XL-HDL-FC	NMR spectroscopy	Replication	Females	SCORE2	Broad	74082	1398	0.026606	0.00823033	-	-	-	-	-	-	0.735215	0.00628427	0.722898	0.747532	0.735173	0.00628566	0.722853	0.747492	-4.25455e-05	4.87725e-05	-0.000138138	5.30469e-05	0.383031	0.741677
Risk score + XL-HDL-FC	NMR spectroscopy	Replication	Females	QRISK3	Broad	73696	1387	0.026606	0.00823033	-	-	-	-	-	-	0.744165	0.0062252	0.731964	0.756366	0.744154	0.00622542	0.731953	0.756356	-1.06653e-05	1.17056e-05	-3.36078e-05	1.22772e-05	0.362226	0.70775
Risk score + XL-HDL-FC	NMR spectroscopy	Replication	Females	SCORE2	Narrow	74082	1134	0.026606	0.00823033	-	-	-	-	-	-	0.726667	0.00713959	0.712674	0.740661	0.726171	0.00714749	0.712162	0.740179	-0.000496594	0.000356715	-0.00119574	0.000202554	0.163882	0.823293
Risk score + XL-HDL-FC	NMR spectroscopy	Replication	Females	QRISK3	Narrow	73696	1123	0.026606	0.00823033	-	-	-	-	-	-	0.732382	0.00706802	0.718529	0.746235	0.731923	0.00707419	0.718058	0.745788	-0.000459507	0.000333389	-0.00111294	0.000193923	0.168114	0.806566
Risk score + XL-HDL-FC	NMR spectroscopy	Discovery + Replication	Sex-stratified	SCORE2	Broad	297256	8912	0.0242043	0.0073378	-	-	-	-	-	-	0.71835	0.00253227	0.713387	0.723313	0.719025	0.002531	0.714064	0.723986	0.000675041	0.000248565	0.000187862	0.00116222	0.00661254	0.0321487
Risk score + XL-HDL-FC	NMR spectroscopy	Discovery + Replication	Sex-stratified	QRISK3	Broad	295839	8856	0.0242043	0.0073378	-	-	-	-	-	-	0.726896	0.00252731	0.721942	0.731849	0.727355	0.00253021	0.722396	0.732314	0.000459338	0.000281957	-9.32869e-05	0.00101196	0.10329	0.539837
Risk score + XL-HDL-FC	NMR spectroscopy	Discovery + Replication	Sex-stratified	SCORE2	Narrow	297256	7434	0.0242043	0.0073378	-	-	-	-	-	-	0.708803	0.0028187	0.703279	0.714328	0.70914	0.00281876	0.703615	0.714664	0.000336571	0.000166447	1.03409e-05	0.000662802	0.043167	0.0926918
Risk score + XL-HDL-FC	NMR spectroscopy	Discovery + Replication	Sex-stratified	QRISK3	Narrow	295839	7393	0.0242043	0.0073378	-	-	-	-	-	-	0.715087	0.00282241	0.709555	0.720619	0.715318	0.0028248	0.709782	0.720855	0.00023145	0.000196891	-0.000154449	0.00061735	0.239785	0.582635
Risk score + XL-HDL-FC	NMR spectroscopy	Discovery + Replication	Males	SCORE2	Broad	127182	5631	0.0212823	0.00541213	-	-	-	-	-	-	0.702381	0.00321166	0.696086	0.708675	0.704996	0.003213	0.698699	0.711294	0.00261572	0.000636559	0.00136808	0.00386335	3.97127e-05	0.00110004
Risk score + XL-HDL-FC	NMR spectroscopy	Discovery + Replication	Males	QRISK3	Broad	126582	5597	0.0212823	0.00541213	-	-	-	-	-	-	0.709871	0.00320899	0.703582	0.716161	0.711886	0.00321861	0.705578	0.718195	0.00201535	0.000654993	0.000731591	0.00329912	0.0020916	0.0445671
Risk score + XL-HDL-FC	NMR spectroscopy	Discovery + Replication	Males	SCORE2	Narrow	127182	4781	0.0212823	0.00541213	-	-	-	-	-	-	0.694489	0.00351459	0.687601	0.701378	0.696278	0.00352032	0.689378	0.703178	0.00178889	0.000550247	0.000710425	0.00286736	0.00114973	0.0072381
Risk score + XL-HDL-FC	NMR spectroscopy	Discovery + Replication	Males	QRISK3	Narrow	126582	4758	0.0212823	0.00541213	-	-	-	-	-	-	0.699805	0.00351948	0.692907	0.706703	0.701094	0.00353123	0.694173	0.708015	0.00128887	0.000568267	0.00017509	0.00240266	0.0233246	0.0950133
Risk score + XL-HDL-FC	NMR spectroscopy	Discovery + Replication	Females	SCORE2	Broad	170074	3281	0.0263893	0.0078131	-	-	-	-	-	-	0.738517	0.00402127	0.730635	0.746398	0.738509	0.00402141	0.730628	0.746391	-7.46593e-06	3.06761e-05	-6.75899e-05	5.26581e-05	0.807711	0.880494
Risk score + XL-HDL-FC	NMR spectroscopy	Discovery + Replication	Females	QRISK3	Broad	169257	3259	0.0263893	0.0078131	-	-	-	-	-	-	0.748413	0.00400525	0.740563	0.756263	0.74841	0.00400517	0.74056	0.75626	-2.76104e-06	7.25329e-06	-1.69772e-05	1.14551e-05	0.703455	0.87741
Risk score + XL-HDL-FC	NMR spectroscopy	Discovery + Replication	Females	SCORE2	Narrow	170074	2653	0.0263893	0.0078131	-	-	-	-	-	-	0.727795	0.00458716	0.718805	0.736786	0.727783	0.0045877	0.718791	0.736775	-1.20595e-05	0.000223994	-0.000451079	0.00042696	0.957064	0.967542
Risk score + XL-HDL-FC	NMR spectroscopy	Discovery + Replication	Females	QRISK3	Narrow	169257	2635	0.0263893	0.0078131	-	-	-	-	-	-	0.735406	0.00459053	0.726409	0.744404	0.735365	0.00458904	0.726371	0.744359	-4.14306e-05	0.000207046	-0.000447234	0.000364373	0.8414	0.97734
Risk score + M-HDL-TG %	NMR spectroscopy	Discovery	Sex-stratified	SCORE2	Broad	168466	5095	5.22319	1.81732	1.06163	0.0137624	1.03338	1.09066	1.38913e-05	5.57667e-05	0.717874	0.0033323	0.711343	0.724405	0.718602	0.00333004	0.712075	0.725129	0.000727713	0.000289251	0.000160792	0.00129464	0.0118745	0.0620609
Risk score + M-HDL-TG %	NMR spectroscopy	Discovery	Sex-stratified	QRISK3	Broad	167718	5064	5.22251	1.8171	1.03257	0.013638	1.00534	1.06055	0.0187602	0.0402835	0.726856	0.00333492	0.72032	0.733392	0.726924	0.00333386	0.720389	0.733458	6.77004e-05	3.8918e-05	-8.57742e-06	0.000143978	0.0819352	0.405287
Risk score + M-HDL-TG %	NMR spectroscopy	Discovery	Sex-stratified	SCORE2	Narrow	168466	4240	5.22319	1.81732	1.07431	0.0150298	1.04313	1.10643	1.84899e-06	1.06702e-05	0.707101	0.00371593	0.699818	0.714384	0.708434	0.00371262	0.701158	0.715711	0.00133324	0.000439948	0.000470954	0.00219552	0.00244198	0.0182818
Risk score + M-HDL-TG %	NMR spectroscopy	Discovery	Sex-stratified	QRISK3	Narrow	167718	4218	5.22251	1.8171	1.04341	0.0148929	1.0134	1.07432	0.00432388	0.0108883	0.714231	0.00374	0.7069	0.721561	0.714658	0.00373528	0.707337	0.72198	0.000427878	0.000173734	8.73653e-05	0.00076839	0.0137844	0.131673
Risk score + M-HDL-TG %	NMR spectroscopy	Discovery	Males	SCORE2	Broad	72418	3208	5.73236	1.82195	1.03496	0.017469	1.00013	1.07101	0.049163	0.101813	0.699291	0.00427323	0.690915	0.707666	0.699568	0.00427226	0.691195	0.707942	0.000277382	0.000227323	-0.000168163	0.000722927	0.222385	0.563491
Risk score + M-HDL-TG %	NMR spectroscopy	Discovery	Males	QRISK3	Broad	72102	3189	5.73255	1.82197	0.997314	0.0173485	0.963973	1.03181	0.876813	0.902889	0.707084	0.00427245	0.69871	0.715458	0.707033	0.00427574	0.698653	0.715413	-5.07381e-05	0.000107522	-0.000261478	0.000160002	0.63701	0.948665
Risk score + M-HDL-TG %	NMR spectroscopy	Discovery	Males	SCORE2	Narrow	72418	2719	5.73236	1.82195	1.05496	0.0188886	1.01661	1.09474	0.00462134	0.0116374	0.690711	0.00467891	0.681541	0.699882	0.691558	0.00467624	0.682393	0.700723	0.000846922	0.000443985	-2.32728e-05	0.00171712	0.0564499	0.178285
Risk score + M-HDL-TG %	NMR spectroscopy	Discovery	Males	QRISK3	Narrow	72102	2705	5.73255	1.82197	1.01651	0.0187541	0.979822	1.05457	0.382646	0.499967	0.696478	0.00469054	0.687285	0.705672	0.696628	0.00468752	0.687441	0.705815	0.000149447	0.000103836	-5.40692e-05	0.000352962	0.15008	0.366656
Risk score + M-HDL-TG %	NMR spectroscopy	Discovery	Females	SCORE2	Broad	96048	1887	4.83929	1.71672	1.1017	0.0210535	1.05717	1.14811	4.21569e-06	2.65397e-05	0.741324	0.00521833	0.731096	0.751551	0.74306	0.00520153	0.732866	0.753255	0.00173686	0.000694675	0.000375326	0.0030984	0.0124104	0.114589
Risk score + M-HDL-TG %	NMR spectroscopy	Discovery	Females	QRISK3	Broad	95616	1875	4.83791	1.71593	1.08825	0.0206794	1.04503	1.13327	4.31935e-05	0.000418581	0.751819	0.00522171	0.741585	0.762053	0.752484	0.00521149	0.742269	0.762698	0.000664818	0.000301187	7.45023e-05	0.00125513	0.0272913	0.269988
Risk score + M-HDL-TG %	NMR spectroscopy	Discovery	Females	SCORE2	Narrow	96048	1521	4.83929	1.71672	1.1032	0.0234261	1.0537	1.15504	2.75715e-05	0.000175557	0.728856	0.00597537	0.717145	0.740568	0.73119	0.00595874	0.719511	0.742869	0.00233381	0.00092093	0.000528824	0.00413881	0.0112707	0.111761
Risk score + M-HDL-TG %	NMR spectroscopy	Discovery	Females	QRISK3	Narrow	95616	1513	4.83791	1.71593	1.08682	0.0230288	1.03885	1.13699	0.000300228	0.0021885	0.737799	0.00603294	0.725975	0.749624	0.738772	0.00601767	0.726977	0.750566	0.000972647	0.00047235	4.68587e-05	0.00189844	0.0394782	0.312442
Risk score + M-HDL-TG %	NMR spectroscopy	Replication	Sex-stratified	SCORE2	Broad	128893	3821	5.23337	1.90047	-	-	-	-	-	-	0.71924	0.00389272	0.71161	0.72687	0.719618	0.00388468	0.712004	0.727232	0.000377702	0.000311664	-0.000233148	0.000988553	0.225555	0.748642
Risk score + M-HDL-TG %	NMR spectroscopy	Replication	Sex-stratified	QRISK3	Broad	128223	3795	5.23337	1.90047	-	-	-	-	-	-	0.727088	0.00387162	0.7195	0.734677	0.72704	0.00386438	0.719466	0.734614	-4.8519e-05	0.000175512	-0.000392516	0.000295478	0.782208	0.990415
Risk score + M-HDL-TG %	NMR spectroscopy	Replication	Sex-stratified	SCORE2	Narrow	128893	3196	5.23337	1.90047	-	-	-	-	-	-	0.711227	0.00432356	0.702753	0.719701	0.712008	0.00431103	0.703559	0.720458	0.00078098	0.000410333	-2.32585e-05	0.00158522	0.0570038	0.291412
Risk score + M-HDL-TG %	NMR spectroscopy	Replication	Sex-stratified	QRISK3	Narrow	128223	3176	5.23337	1.90047	-	-	-	-	-	-	0.71628	0.00430071	0.707851	0.724709	0.716475	0.00428944	0.708068	0.724882	0.000194665	0.000257012	-0.00030907	0.0006984	0.448801	0.984253
Risk score + M-HDL-TG %	NMR spectroscopy	Replication	Males	SCORE2	Broad	54804	2425	5.7902	1.92599	-	-	-	-	-	-	0.706666	0.00486271	0.697135	0.716197	0.706799	0.00485623	0.697281	0.716317	0.000132906	0.00025423	-0.000365376	0.000631187	0.60113	0.901725
Risk score + M-HDL-TG %	NMR spectroscopy	Replication	Males	QRISK3	Broad	54520	2410	5.7902	1.92599	-	-	-	-	-	-	0.713809	0.00485554	0.704292	0.723326	0.713821	0.00485657	0.704302	0.72334	1.18594e-05	2.07303e-05	-2.87713e-05	5.249e-05	0.567269	0.970429
Risk score + M-HDL-TG %	NMR spectroscopy	Replication	Males	SCORE2	Narrow	54804	2064	5.7902	1.92599	-	-	-	-	-	-	0.69969	0.00531634	0.689271	0.71011	0.700478	0.00530139	0.690088	0.710869	0.000787692	0.00043162	-5.8268e-05	0.00163365	0.0680062	0.238452
Risk score + M-HDL-TG %	NMR spectroscopy	Replication	Males	QRISK3	Narrow	54520	2055	5.7902	1.92599	-	-	-	-	-	-	0.704481	0.00531784	0.694058	0.714904	0.704612	0.00530987	0.694205	0.715019	0.000131022	0.000135738	-0.00013502	0.000397063	0.334418	0.539118
Risk score + M-HDL-TG %	NMR spectroscopy	Replication	Females	SCORE2	Broad	74089	1396	4.82148	1.77217	-	-	-	-	-	-	0.735129	0.00629083	0.722799	0.747459	0.736151	0.00626637	0.72387	0.748433	0.00102247	0.000724184	-0.00039691	0.00244184	0.157984	0.486239
Risk score + M-HDL-TG %	NMR spectroscopy	Replication	Females	QRISK3	Broad	73703	1385	4.82148	1.77217	-	-	-	-	-	-	0.743899	0.00623091	0.731687	0.756112	0.744019	0.00620176	0.731863	0.756174	0.000119255	0.000687689	-0.00122859	0.0014671	0.862326	0.94943
Risk score + M-HDL-TG %	NMR spectroscopy	Replication	Females	SCORE2	Narrow	74089	1132	4.82148	1.77217	-	-	-	-	-	-	0.726542	0.00714879	0.712531	0.740553	0.727184	0.00712671	0.713216	0.741152	0.00064194	0.000811411	-0.000948397	0.00223228	0.428862	0.882316
Risk score + M-HDL-TG %	NMR spectroscopy	Replication	Females	QRISK3	Narrow	73703	1121	4.82148	1.77217	-	-	-	-	-	-	0.73203	0.00707573	0.718162	0.745898	0.732093	0.00705134	0.718273	0.745914	6.35925e-05	0.000759635	-0.00142526	0.00155245	0.933283	0.961039
Risk score + M-HDL-TG %	NMR spectroscopy	Discovery + Replication	Sex-stratified	SCORE2	Broad	297359	8916	5.2276	1.85382	-	-	-	-	-	-	0.718471	0.00253142	0.713509	0.723432	0.719036	0.00252819	0.714081	0.723992	0.00056577	0.000208297	0.000157515	0.000974025	0.00660431	0.0321487
Risk score + M-HDL-TG %	NMR spectroscopy	Discovery + Replication	Sex-stratified	QRISK3	Broad	295941	8859	5.2276	1.85382	-	-	-	-	-	-	0.726968	0.00252665	0.722015	0.73192	0.727025	0.00252291	0.72208	0.73197	5.72837e-05	0.00011695	-0.000171934	0.000286501	0.624265	0.786007
Risk score + M-HDL-TG %	NMR spectroscopy	Discovery + Replication	Sex-stratified	SCORE2	Narrow	297359	7436	5.2276	1.85382	-	-	-	-	-	-	0.708886	0.0028181	0.703362	0.714409	0.709929	0.00281321	0.704415	0.715443	0.00104297	0.000272067	0.000509725	0.00157621	0.000126339	0.000874896
Risk score + M-HDL-TG %	NMR spectroscopy	Discovery + Replication	Sex-stratified	QRISK3	Narrow	295941	7394	5.2276	1.85382	-	-	-	-	-	-	0.71512	0.00282212	0.709588	0.720651	0.715476	0.00281627	0.709957	0.720996	0.000356666	0.000169189	2.50609e-05	0.00068827	0.0350234	0.179657
Risk score + M-HDL-TG %	NMR spectroscopy	Discovery + Replication	Males	SCORE2	Broad	127222	5633	5.75727	1.86769	-	-	-	-	-	-	0.702455	0.00321046	0.696162	0.708747	0.702667	0.00320819	0.696379	0.708955	0.000212567	0.000171061	-0.000122706	0.00054784	0.214001	0.442374
Risk score + M-HDL-TG %	NMR spectroscopy	Discovery + Replication	Males	QRISK3	Broad	126622	5599	5.75727	1.86769	-	-	-	-	-	-	0.709978	0.00320815	0.703691	0.716266	0.709982	0.00320868	0.703693	0.716271	3.65715e-06	1.38072e-05	-2.34046e-05	3.07189e-05	0.791108	0.916891
Risk score + M-HDL-TG %	NMR spectroscopy	Discovery + Replication	Males	SCORE2	Narrow	127222	4783	5.75727	1.86769	-	-	-	-	-	-	0.694576	0.00351311	0.687691	0.701462	0.695368	0.00350765	0.688493	0.702243	0.000791922	0.000286951	0.000229508	0.00135434	0.00578405	0.0210813
Risk score + M-HDL-TG %	NMR spectroscopy	Discovery + Replication	Males	QRISK3	Narrow	126622	4760	5.75727	1.86769	-	-	-	-	-	-	0.699931	0.00351848	0.693035	0.706827	0.700081	0.00351474	0.693192	0.70697	0.000149794	8.99777e-05	-2.65593e-05	0.000326147	0.0959551	0.207653
Risk score + M-HDL-TG %	NMR spectroscopy	Discovery + Replication	Females	SCORE2	Broad	170137	3283	4.83154	1.7411	-	-	-	-	-	-	0.73869	0.0040198	0.730812	0.746569	0.740097	0.00400644	0.732245	0.74795	0.00140698	0.000477715	0.000470677	0.00234329	0.00322715	0.0262918
Risk score + M-HDL-TG %	NMR spectroscopy	Discovery + Replication	Females	QRISK3	Broad	169319	3260	4.83154	1.7411	-	-	-	-	-	-	0.74844	0.00400432	0.740591	0.756288	0.748895	0.00398772	0.741079	0.756711	0.000455327	0.000453221	-0.000432971	0.00134362	0.315068	0.581825
Risk score + M-HDL-TG %	NMR spectroscopy	Discovery + Replication	Females	SCORE2	Narrow	170137	2653	4.83154	1.7411	-	-	-	-	-	-	0.727878	0.00458739	0.718887	0.73687	0.729376	0.00457587	0.720407	0.738344	0.00149729	0.000535149	0.000448412	0.00254616	0.00514386	0.0569939
Risk score + M-HDL-TG %	NMR spectroscopy	Discovery + Replication	Females	QRISK3	Narrow	169319	2634	4.83154	1.7411	-	-	-	-	-	-	0.735329	0.00459163	0.72633	0.744329	0.73595	0.00457549	0.726982	0.744917	0.000620197	0.000494496	-0.000348997	0.00158939	0.209769	0.652878
Risk score + S-HDL-C %	NMR spectroscopy	Discovery	Sex-stratified	SCORE2	Broad	168307	5091	38.5505	1.7982	0.95693	0.0134452	0.932042	0.982482	0.00105875	0.00308708	0.717809	0.00333357	0.711275	0.724342	0.718218	0.00333246	0.711687	0.72475	0.000409825	0.000212262	-6.20011e-06	0.00082585	0.0535135	0.190041
Risk score + S-HDL-C %	NMR spectroscopy	Discovery	Sex-stratified	QRISK3	Broad	167559	5060	38.551	1.79822	0.975823	0.0133822	0.950561	1.00176	0.0674214	0.124505	0.726828	0.00333667	0.720289	0.733368	0.726897	0.0033363	0.720358	0.733436	6.82533e-05	4.03969e-05	-1.09231e-05	0.00014743	0.0911104	0.428038
Risk score + S-HDL-C %	NMR spectroscopy	Discovery	Sex-stratified	SCORE2	Narrow	168307	4239	38.5505	1.7982	0.974233	0.0147928	0.946393	1.00289	0.0776191	0.125734	0.707072	0.00371586	0.699789	0.714355	0.707301	0.00371625	0.700018	0.714585	0.000229259	0.000173912	-0.000111603	0.000570121	0.187423	0.339321
Risk score + S-HDL-C %	NMR spectroscopy	Discovery	Sex-stratified	QRISK3	Narrow	167559	4217	38.551	1.79822	0.993326	0.0147181	0.965081	1.0224	0.649107	0.720236	0.714237	0.00374028	0.706906	0.721567	0.714232	0.0037403	0.706901	0.721563	-4.39926e-06	3.56233e-06	-1.13813e-05	2.58278e-06	0.216853	0.469717
Risk score + S-HDL-C %	NMR spectroscopy	Discovery	Males	SCORE2	Broad	72358	3205	38.5214	1.88358	0.976123	0.01743	0.94334	1.01005	0.165596	0.268246	0.699245	0.00427643	0.690864	0.707627	0.699407	0.00427624	0.691026	0.707789	0.000161764	0.000155943	-0.000143879	0.000467407	0.299584	0.648319
Risk score + S-HDL-C %	NMR spectroscopy	Discovery	Males	QRISK3	Broad	72042	3186	38.5212	1.88363	1.00109	0.0173567	0.967608	1.03573	0.949929	0.953371	0.707053	0.00427593	0.698672	0.715434	0.707	0.00427672	0.698618	0.715382	-5.30762e-05	7.47785e-05	-0.000199639	9.34869e-05	0.477841	0.848475
Risk score + S-HDL-C %	NMR spectroscopy	Discovery	Males	SCORE2	Narrow	72358	2718	38.5214	1.88358	0.990663	0.0189945	0.95446	1.02824	0.621385	0.699705	0.690667	0.00468047	0.681493	0.69984	0.690727	0.0046809	0.681553	0.699902	6.06168e-05	9.79641e-05	-0.000131389	0.000252623	0.536071	0.671908
Risk score + S-HDL-C %	NMR spectroscopy	Discovery	Males	QRISK3	Narrow	72042	2704	38.5212	1.88363	1.01538	0.0189064	0.978444	1.05371	0.419457	0.537915	0.696438	0.00469176	0.687242	0.705633	0.69636	0.00469251	0.687163	0.705557	-7.75979e-05	0.000133971	-0.000340177	0.000184981	0.562446	0.752645
Risk score + S-HDL-C %	NMR spectroscopy	Discovery	Females	SCORE2	Broad	95949	1886	38.5725	1.73071	0.922272	0.021953	0.88343	0.96282	0.000227936	0.00107014	0.741228	0.0052183	0.731	0.751456	0.742291	0.00520819	0.732083	0.752499	0.00106287	0.000542337	-9.0681e-08	0.00212583	0.0500195	0.244732
Risk score + S-HDL-C %	NMR spectroscopy	Discovery	Females	QRISK3	Broad	95517	1874	38.5735	1.73069	0.931895	0.0218246	0.892874	0.972623	0.00122976	0.00567741	0.751791	0.00522277	0.741554	0.762027	0.752309	0.00521795	0.742082	0.762536	0.000518688	0.000295237	-5.99667e-05	0.00109734	0.0789433	0.399487
Risk score + S-HDL-C %	NMR spectroscopy	Discovery	Females	SCORE2	Narrow	95949	1521	38.5725	1.73071	0.943268	0.0246087	0.898852	0.989879	0.0176273	0.0488276	0.728844	0.00597284	0.717138	0.740551	0.729623	0.00596836	0.717925	0.741321	0.000778574	0.000512908	-0.000226708	0.00178386	0.129025	0.35386
Risk score + S-HDL-C %	NMR spectroscopy	Discovery	Females	QRISK3	Narrow	95517	1513	38.5735	1.73069	0.953356	0.0244593	0.908731	1.00017	0.0508306	0.129175	0.737863	0.00603186	0.726041	0.749686	0.738141	0.00602945	0.726323	0.749958	0.000277509	0.000247025	-0.000206651	0.000761669	0.261265	0.607387
Risk score + S-HDL-C %	NMR spectroscopy	Replication	Sex-stratified	SCORE2	Broad	128823	3820	38.5644	1.85514	-	-	-	-	-	-	0.719249	0.003893	0.711619	0.726879	0.719713	0.00388546	0.712097	0.727328	0.000463529	0.000244859	-1.63864e-05	0.000943445	0.0583522	0.367354
Risk score + S-HDL-C %	NMR spectroscopy	Replication	Sex-stratified	QRISK3	Broad	128154	3794	38.5644	1.85514	-	-	-	-	-	-	0.727212	0.00387235	0.719622	0.734802	0.727299	0.00386786	0.719718	0.73488	8.69393e-05	0.00014454	-0.000196354	0.000370233	0.547514	0.972419
Risk score + S-HDL-C %	NMR spectroscopy	Replication	Sex-stratified	SCORE2	Narrow	128823	3196	38.5644	1.85514	-	-	-	-	-	-	0.711309	0.004323	0.702836	0.719782	0.711641	0.00431783	0.703178	0.720103	0.000331672	0.000162489	1.31994e-05	0.000650145	0.0412313	0.243002
Risk score + S-HDL-C %	NMR spectroscopy	Replication	Sex-stratified	QRISK3	Narrow	128154	3176	38.5644	1.85514	-	-	-	-	-	-	0.716415	0.00430082	0.707986	0.724845	0.716462	0.00429942	0.708035	0.724889	4.69859e-05	4.44808e-05	-4.01948e-05	0.000134167	0.290822	0.984253
Risk score + S-HDL-C %	NMR spectroscopy	Replication	Males	SCORE2	Broad	54767	2422	38.522	1.9568	-	-	-	-	-	-	0.706534	0.00486649	0.696996	0.716072	0.70664	0.0048619	0.697111	0.716169	0.000105584	0.000184817	-0.00025665	0.000467819	0.567802	0.901725
Risk score + S-HDL-C %	NMR spectroscopy	Replication	Males	QRISK3	Broad	54483	2407	38.522	1.9568	-	-	-	-	-	-	0.713725	0.00485998	0.704199	0.72325	0.713731	0.00486028	0.704205	0.723257	6.04063e-06	9.09076e-06	-1.17769e-05	2.38582e-05	0.506383	0.970429
Risk score + S-HDL-C %	NMR spectroscopy	Replication	Males	SCORE2	Narrow	54767	2062	38.522	1.9568	-	-	-	-	-	-	0.699663	0.00531931	0.689237	0.710089	0.699763	0.00531695	0.689342	0.710184	0.000100455	7.91793e-05	-5.47336e-05	0.000255644	0.204547	0.373716
Risk score + S-HDL-C %	NMR spectroscopy	Replication	Males	QRISK3	Narrow	54483	2053	38.522	1.9568	-	-	-	-	-	-	0.704363	0.00532136	0.693933	0.714792	0.704316	0.00532604	0.693877	0.714755	-4.65669e-05	0.000131879	-0.000305045	0.000211911	0.724011	0.827811
Risk score + S-HDL-C %	NMR spectroscopy	Replication	Females	SCORE2	Broad	74056	1398	38.5957	1.77559	-	-	-	-	-	-	0.73527	0.00628412	0.722954	0.747587	0.736782	0.00625459	0.724523	0.749041	0.001512	0.000622696	0.000291538	0.00273246	0.015176	0.233636
Risk score + S-HDL-C %	NMR spectroscopy	Replication	Females	QRISK3	Broad	73671	1387	38.5957	1.77559	-	-	-	-	-	-	0.744236	0.00622457	0.732036	0.756436	0.74502	0.00620068	0.732867	0.757173	0.000784077	0.000605774	-0.000403218	0.00197137	0.195548	0.580199
Risk score + S-HDL-C %	NMR spectroscopy	Replication	Females	SCORE2	Narrow	74056	1134	38.5957	1.77559	-	-	-	-	-	-	0.726722	0.00713946	0.712729	0.740715	0.727689	0.00711842	0.713737	0.741641	0.00096667	0.000517671	-4.79478e-05	0.00198129	0.0618538	0.80565
Risk score + S-HDL-C %	NMR spectroscopy	Replication	Females	QRISK3	Narrow	73671	1123	38.5957	1.77559	-	-	-	-	-	-	0.732454	0.00706738	0.718603	0.746306	0.733054	0.00705011	0.719236	0.746872	0.000599699	0.00047502	-0.000331323	0.00153072	0.206779	0.806566
Risk score + S-HDL-C %	NMR spectroscopy	Discovery + Replication	Sex-stratified	SCORE2	Broad	297130	8911	38.5565	1.82311	-	-	-	-	-	-	0.718438	0.00253204	0.713475	0.723401	0.718871	0.00252943	0.713914	0.723829	0.000433527	0.000159643	0.000120633	0.000746422	0.00661544	0.0321487
Risk score + S-HDL-C %	NMR spectroscopy	Discovery + Replication	Sex-stratified	QRISK3	Broad	295713	8854	38.5565	1.82311	-	-	-	-	-	-	0.727005	0.00252761	0.722051	0.731959	0.727118	0.00252592	0.722168	0.732069	0.000113626	9.4187e-05	-7.09774e-05	0.000298229	0.227669	0.64469
Risk score + S-HDL-C %	NMR spectroscopy	Discovery + Replication	Sex-stratified	SCORE2	Narrow	297130	7435	38.5565	1.82311	-	-	-	-	-	-	0.708905	0.00281792	0.703382	0.714428	0.709171	0.00281656	0.70365	0.714691	0.000265466	0.000104941	5.97859e-05	0.000471146	0.0114168	0.037905
Risk score + S-HDL-C %	NMR spectroscopy	Discovery + Replication	Sex-stratified	QRISK3	Narrow	295713	7393	38.5565	1.82311	-	-	-	-	-	-	0.715181	0.00282227	0.70965	0.720713	0.715222	0.00282179	0.709691	0.720752	4.0487e-05	2.85787e-05	-1.55263e-05	9.65002e-05	0.156576	0.489436
Risk score + S-HDL-C %	NMR spectroscopy	Discovery + Replication	Males	SCORE2	Broad	127125	5627	38.5217	1.91546	-	-	-	-	-	-	0.702372	0.0032129	0.696075	0.70867	0.702509	0.00321154	0.696214	0.708803	0.000136473	0.000121792	-0.000102234	0.00037518	0.262482	0.515158
Risk score + S-HDL-C %	NMR spectroscopy	Discovery + Replication	Males	QRISK3	Broad	126525	5593	38.5217	1.91546	-	-	-	-	-	-	0.709924	0.0032109	0.703631	0.716217	0.709925	0.00321102	0.703631	0.716218	4.17088e-07	5.78124e-06	-1.09139e-05	1.17481e-05	0.942486	0.956296
Risk score + S-HDL-C %	NMR spectroscopy	Discovery + Replication	Males	SCORE2	Narrow	127125	4780	38.5217	1.91546	-	-	-	-	-	-	0.694538	0.00351463	0.68765	0.701427	0.694608	0.0035141	0.68772	0.701495	6.95826e-05	5.1719e-05	-3.17848e-05	0.00017095	0.178497	0.264405
Risk score + S-HDL-C %	NMR spectroscopy	Discovery + Replication	Males	QRISK3	Narrow	126525	4757	38.5217	1.91546	-	-	-	-	-	-	0.699856	0.00352	0.692957	0.706755	0.699803	0.00352156	0.6929	0.706705	-5.31073e-05	8.63226e-05	-0.000222296	0.000116082	0.53841	0.659909
Risk score + S-HDL-C %	NMR spectroscopy	Discovery + Replication	Females	SCORE2	Broad	170005	3284	38.5826	1.75043	-	-	-	-	-	-	0.738693	0.00401799	0.730818	0.746568	0.739948	0.00400529	0.732097	0.747798	0.00125453	0.000400843	0.000468893	0.00204017	0.00174965	0.0164637
Risk score + S-HDL-C %	NMR spectroscopy	Discovery + Replication	Females	QRISK3	Broad	169188	3261	38.5826	1.75043	-	-	-	-	-	-	0.748563	0.00400303	0.740717	0.756409	0.749214	0.00399291	0.741388	0.75704	0.000650723	0.000390727	-0.000115086	0.00141653	0.0958291	0.304239
Risk score + S-HDL-C %	NMR spectroscopy	Discovery + Replication	Females	SCORE2	Narrow	170005	2655	38.5826	1.75043	-	-	-	-	-	-	0.727948	0.00458378	0.718964	0.736932	0.728779	0.00457607	0.71981	0.737748	0.00083137	0.000326928	0.000190603	0.00147214	0.0109913	0.0965409
Risk score + S-HDL-C %	NMR spectroscopy	Discovery + Replication	Females	QRISK3	Narrow	169188	2636	38.5826	1.75043	-	-	-	-	-	-	0.735545	0.00458882	0.726551	0.744539	0.73599	0.00458221	0.727009	0.74497	0.000444585	0.000298594	-0.000140647	0.00102982	0.136505	0.626236
Risk score + IDL-TG %	NMR spectroscopy	Discovery	Sex-stratified	SCORE2	Broad	168276	5093	7.95419	2.04741	1.04801	0.0125495	1.02255	1.07411	0.000186454	0.000614855	0.717838	0.00333313	0.711306	0.724371	0.718468	0.00333089	0.71194	0.724997	0.000629717	0.000231846	0.000175307	0.00108413	0.00660558	0.0425522
Risk score + IDL-TG %	NMR spectroscopy	Discovery	Sex-stratified	QRISK3	Broad	167529	5062	7.953	2.04715	1.01735	0.0125984	0.992534	1.04278	0.172207	0.267984	0.726806	0.00333564	0.720268	0.733344	0.726843	0.00333537	0.720306	0.73338	3.67484e-05	1.82757e-05	9.28689e-07	7.2568e-05	0.0443487	0.307024
Risk score + IDL-TG %	NMR spectroscopy	Discovery	Sex-stratified	SCORE2	Narrow	168276	4238	7.95419	2.04741	1.03388	0.0138997	1.0061	1.06244	0.0165191	0.0326842	0.707051	0.00371701	0.699766	0.714337	0.707497	0.00371712	0.700212	0.714783	0.000446034	0.000208603	3.71807e-05	0.000854888	0.0325004	0.0968023
Risk score + IDL-TG %	NMR spectroscopy	Discovery	Sex-stratified	QRISK3	Narrow	167529	4216	7.953	2.04715	1.00383	0.0139447	0.97677	1.03165	0.783764	0.841777	0.714167	0.00374099	0.706834	0.721499	0.714148	0.00374108	0.706816	0.721481	-1.82821e-05	1.28162e-05	-4.34013e-05	6.83718e-06	0.153729	0.424607
Risk score + IDL-TG %	NMR spectroscopy	Discovery	Males	SCORE2	Broad	72332	3205	8.37104	2.29089	1.02235	0.0168733	0.989094	1.05673	0.190177	0.302754	0.699074	0.00427602	0.690693	0.707455	0.699264	0.00427489	0.690886	0.707643	0.000190515	0.000146573	-9.67615e-05	0.000477792	0.193669	0.536462
Risk score + IDL-TG %	NMR spectroscopy	Discovery	Males	QRISK3	Broad	72017	3186	8.3702	2.29074	0.987333	0.0169733	0.955028	1.02073	0.452632	0.572507	0.706847	0.00427498	0.698468	0.715225	0.706768	0.00427723	0.698384	0.715151	-7.90762e-05	0.000141135	-0.000355696	0.000197543	0.575283	0.915089
Risk score + IDL-TG %	NMR spectroscopy	Discovery	Males	SCORE2	Narrow	72332	2716	8.37104	2.29089	1.00714	0.0185724	0.971136	1.04447	0.701742	0.774433	0.690458	0.00468241	0.68128	0.699635	0.690521	0.0046823	0.681344	0.699698	6.31701e-05	7.17342e-05	-7.74263e-05	0.000203766	0.378527	0.541703
Risk score + IDL-TG %	NMR spectroscopy	Discovery	Males	QRISK3	Narrow	72017	2702	8.3702	2.29074	0.973097	0.0186654	0.938141	1.00936	0.143989	0.216767	0.696199	0.00469367	0.686999	0.705398	0.696087	0.00469574	0.686883	0.70529	-0.000111731	0.000218652	-0.000540281	0.00031682	0.609353	0.788741
Risk score + IDL-TG %	NMR spectroscopy	Discovery	Females	SCORE2	Broad	95944	1888	7.63992	1.77928	1.10582	0.0200309	1.06325	1.1501	5.12472e-07	4.73603e-06	0.741479	0.00521582	0.731256	0.751702	0.743656	0.00519689	0.733471	0.753842	0.0021772	0.000679315	0.000845773	0.00350864	0.00135061	0.0287785
Risk score + IDL-TG %	NMR spectroscopy	Discovery	Females	QRISK3	Broad	95512	1876	7.63842	1.77874	1.08036	0.0199993	1.03883	1.12355	0.000111186	0.000855517	0.751965	0.00521914	0.741736	0.762195	0.752939	0.00521068	0.742727	0.763152	0.000974063	0.000355736	0.000276834	0.00167129	0.00617834	0.213925
Risk score + IDL-TG %	NMR spectroscopy	Discovery	Females	SCORE2	Narrow	95944	1522	7.63992	1.77928	1.09519	0.0225118	1.04792	1.14459	5.3672e-05	0.000309732	0.729036	0.00597201	0.717331	0.740741	0.73116	0.00596517	0.719468	0.742851	0.00212367	0.000771229	0.000612084	0.00363525	0.00589418	0.10583
Risk score + IDL-TG %	NMR spectroscopy	Discovery	Females	QRISK3	Narrow	95512	1514	7.63842	1.77874	1.06979	0.0224688	1.0237	1.11795	0.0026781	0.0125734	0.737977	0.00602958	0.72616	0.749795	0.738897	0.00602599	0.727086	0.750708	0.000919439	0.000414614	0.000106811	0.00173207	0.0265836	0.25967
Risk score + IDL-TG %	NMR spectroscopy	Replication	Sex-stratified	SCORE2	Broad	128883	3822	7.98298	2.08801	-	-	-	-	-	-	0.719244	0.00389166	0.711616	0.726871	0.719499	0.00388928	0.711876	0.727122	0.000254779	0.000261157	-0.000257078	0.000766636	0.329273	0.921298
Risk score + IDL-TG %	NMR spectroscopy	Replication	Sex-stratified	QRISK3	Broad	128213	3796	7.98298	2.08801	-	-	-	-	-	-	0.727165	0.00387097	0.719578	0.734752	0.727118	0.00386914	0.719535	0.734702	-4.63193e-05	0.000101333	-0.000244929	0.000152291	0.647601	0.974921
Risk score + IDL-TG %	NMR spectroscopy	Replication	Sex-stratified	SCORE2	Narrow	128883	3197	7.98298	2.08801	-	-	-	-	-	-	0.711237	0.00432217	0.702766	0.719708	0.711478	0.00431893	0.703013	0.719943	0.000241306	0.000208952	-0.000168232	0.000650845	0.248155	0.528762
Risk score + IDL-TG %	NMR spectroscopy	Replication	Sex-stratified	QRISK3	Narrow	128213	3177	7.98298	2.08801	-	-	-	-	-	-	0.716379	0.00429993	0.707952	0.724807	0.716377	0.0042993	0.707951	0.724804	-2.09705e-06	2.55996e-05	-5.22714e-05	4.80773e-05	0.934712	0.984253
Risk score + IDL-TG %	NMR spectroscopy	Replication	Males	SCORE2	Broad	54807	2424	8.38531	2.37756	-	-	-	-	-	-	0.706565	0.0048643	0.697031	0.716099	0.706548	0.00486293	0.697017	0.716079	-1.70356e-05	0.000162801	-0.000336119	0.000302048	0.916661	0.96656
Risk score + IDL-TG %	NMR spectroscopy	Replication	Males	QRISK3	Broad	54523	2409	8.38531	2.37756	-	-	-	-	-	-	0.713693	0.00485713	0.704173	0.723213	0.71382	0.00485905	0.704296	0.723343	0.0001269	9.55459e-05	-6.03665e-05	0.000314166	0.184126	0.888199
Risk score + IDL-TG %	NMR spectroscopy	Replication	Males	SCORE2	Narrow	54807	2063	8.38531	2.37756	-	-	-	-	-	-	0.699571	0.00531827	0.689147	0.709995	0.69961	0.00531707	0.689189	0.710031	3.92811e-05	5.92568e-05	-7.686e-05	0.000155422	0.507396	0.641073
Risk score + IDL-TG %	NMR spectroscopy	Replication	Males	QRISK3	Narrow	54523	2054	8.38531	2.37756	-	-	-	-	-	-	0.704345	0.00531973	0.693919	0.714772	0.704433	0.00532671	0.693993	0.714874	8.82865e-05	0.000227659	-0.000357916	0.000534489	0.698162	0.809167
Risk score + IDL-TG %	NMR spectroscopy	Replication	Females	SCORE2	Broad	74076	1398	7.68531	1.78741	-	-	-	-	-	-	0.73524	0.0062838	0.722924	0.747556	0.736798	0.00626662	0.724515	0.74908	0.00155714	0.000793874	1.17156e-06	0.0031131	0.0498277	0.335885
Risk score + IDL-TG %	NMR spectroscopy	Replication	Females	QRISK3	Broad	73690	1387	7.68531	1.78741	-	-	-	-	-	-	0.744193	0.00622486	0.731992	0.756393	0.744746	0.00620976	0.732575	0.756917	0.00055385	0.000688244	-0.000795084	0.00190278	0.420976	0.725599
Risk score + IDL-TG %	NMR spectroscopy	Replication	Females	SCORE2	Narrow	74076	1134	7.68531	1.78741	-	-	-	-	-	-	0.726692	0.00713908	0.7127	0.740685	0.727562	0.00712578	0.713596	0.741528	0.000869579	0.000807628	-0.000713343	0.0024525	0.281611	0.823293
Risk score + IDL-TG %	NMR spectroscopy	Replication	Females	QRISK3	Narrow	73690	1123	7.68531	1.78741	-	-	-	-	-	-	0.732411	0.00706766	0.718558	0.746263	0.732571	0.00705495	0.718744	0.746399	0.000160561	0.00067647	-0.0011653	0.00148642	0.812384	0.914758
Risk score + IDL-TG %	NMR spectroscopy	Discovery + Replication	Sex-stratified	SCORE2	Broad	297159	8915	7.96668	2.06516	-	-	-	-	-	-	0.718451	0.00253149	0.71349	0.723413	0.718917	0.00252985	0.713959	0.723876	0.000465976	0.000173098	0.000126711	0.000805241	0.00710281	0.033922
Risk score + IDL-TG %	NMR spectroscopy	Discovery + Replication	Sex-stratified	QRISK3	Broad	295742	8858	7.96668	2.06516	-	-	-	-	-	-	0.726971	0.00252679	0.722019	0.731923	0.727028	0.00252577	0.722078	0.731978	5.71185e-05	6.71215e-05	-7.44372e-05	0.000188674	0.394785	0.713246
Risk score + IDL-TG %	NMR spectroscopy	Discovery + Replication	Sex-stratified	SCORE2	Narrow	297159	7435	7.96668	2.06516	-	-	-	-	-	-	0.708862	0.00281819	0.703338	0.714385	0.709198	0.00281729	0.703676	0.71472	0.000336084	0.000135942	6.96416e-05	0.000602526	0.0134265	0.0418316
Risk score + IDL-TG %	NMR spectroscopy	Discovery + Replication	Sex-stratified	QRISK3	Narrow	295742	7393	7.96668	2.06516	-	-	-	-	-	-	0.715125	0.00282233	0.709594	0.720657	0.715142	0.0028221	0.709611	0.720673	1.66672e-05	1.65316e-05	-1.57342e-05	4.90686e-05	0.313358	0.626186
Risk score + IDL-TG %	NMR spectroscopy	Discovery + Replication	Males	SCORE2	Broad	127139	5629	8.37719	2.32865	-	-	-	-	-	-	0.702288	0.00321211	0.695993	0.708584	0.70239	0.00321125	0.696096	0.708684	0.000101432	0.000110829	-0.000115788	0.000318652	0.360078	0.635296
Risk score + IDL-TG %	NMR spectroscopy	Discovery + Replication	Males	QRISK3	Broad	126540	5595	8.37719	2.32865	-	-	-	-	-	-	0.709794	0.00320969	0.703503	0.716085	0.709829	0.00321084	0.703536	0.716122	3.50687e-05	6.53672e-05	-9.30487e-05	0.000163186	0.591622	0.831874
Risk score + IDL-TG %	NMR spectroscopy	Discovery + Replication	Males	SCORE2	Narrow	127139	4779	8.37719	2.32865	-	-	-	-	-	-	0.694382	0.00351517	0.687492	0.701271	0.694427	0.00351482	0.687538	0.701316	4.5622e-05	3.89266e-05	-3.06727e-05	0.000121917	0.241197	0.325512
Risk score + IDL-TG %	NMR spectroscopy	Discovery + Replication	Males	QRISK3	Narrow	126540	4756	8.37719	2.32865	-	-	-	-	-	-	0.699714	0.00352037	0.692814	0.706614	0.699695	0.00352314	0.692789	0.7066	-1.95688e-05	0.000151958	-0.000317401	0.000278263	0.897534	0.933274
Risk score + IDL-TG %	NMR spectroscopy	Discovery + Replication	Females	SCORE2	Broad	170020	3286	7.6597	1.78296	-	-	-	-	-	-	0.738825	0.00401679	0.730952	0.746698	0.740717	0.00400408	0.732869	0.748565	0.00189196	0.000508367	0.00089558	0.00288834	0.00019793	0.00456889
Risk score + IDL-TG %	NMR spectroscopy	Discovery + Replication	Females	QRISK3	Broad	169202	3263	7.6597	1.78296	-	-	-	-	-	-	0.748646	0.00400153	0.740803	0.756489	0.749543	0.00399171	0.741719	0.757366	0.00089668	0.000438355	3.75199e-05	0.00175584	0.0408	0.181946
Risk score + IDL-TG %	NMR spectroscopy	Discovery + Replication	Females	SCORE2	Narrow	170020	2656	7.6597	1.78296	-	-	-	-	-	-	0.728044	0.00458328	0.719061	0.737027	0.729553	0.00457702	0.720582	0.738524	0.00150879	0.000516315	0.000496834	0.00252075	0.00347531	0.0401109
Risk score + IDL-TG %	NMR spectroscopy	Discovery + Replication	Females	QRISK3	Narrow	169202	2637	7.6597	1.78296	-	-	-	-	-	-	0.735592	0.00458792	0.7266	0.744584	0.736249	0.00458226	0.727268	0.74523	0.000657313	0.000428233	-0.000182009	0.00149663	0.124798	0.626236
Risk score + ApoA1	Clinical biochemistry assay	Discovery	Sex-stratified	SCORE2	Broad	168192	5090	1.55633	0.275223	0.899045	0.0163324	0.870722	0.92829	7.2216e-11	7.63635e-10	0.717652	0.003334	0.711117	0.724187	0.718927	0.00334222	0.712376	0.725477	0.00127484	0.000466731	0.000360064	0.00218961	0.00630615	0.0415905
Risk score + ApoA1	Clinical biochemistry assay	Discovery	Sex-stratified	QRISK3	Broad	167446	5059	1.55656	0.275195	0.947107	0.0159374	0.917979	0.977158	0.000650111	0.00225101	0.726647	0.00333678	0.720107	0.733187	0.726965	0.00333467	0.720429	0.733501	0.00031756	0.000181486	-3.81463e-05	0.000673267	0.080157	0.404525
Risk score + ApoA1	Clinical biochemistry assay	Discovery	Sex-stratified	SCORE2	Narrow	168192	4236	1.55633	0.275223	0.863435	0.0181289	0.833295	0.894667	5.51605e-16	3.81987e-14	0.707019	0.00371509	0.699738	0.714301	0.709773	0.00372987	0.702463	0.717084	0.00275411	0.000734401	0.00131471	0.00419351	0.000176731	0.00376572
Risk score + ApoA1	Clinical biochemistry assay	Discovery	Sex-stratified	QRISK3	Narrow	167446	4214	1.55656	0.275195	0.911649	0.0176838	0.880593	0.943801	1.68807e-07	1.6124e-06	0.714186	0.00373894	0.706858	0.721514	0.715526	0.00373479	0.708206	0.722846	0.00133952	0.000427223	0.000502175	0.00217686	0.00171619	0.0528204
Risk score + ApoA1	Clinical biochemistry assay	Discovery	Males	SCORE2	Broad	72374	3206	1.43765	0.230002	0.918548	0.0183713	0.886062	0.952225	3.75225e-06	2.80912e-05	0.699266	0.00427523	0.690887	0.707645	0.700375	0.00428785	0.691971	0.708779	0.00110886	0.00058194	-3.17191e-05	0.00224944	0.0567205	0.228796
Risk score + ApoA1	Clinical biochemistry assay	Discovery	Males	QRISK3	Broad	72058	3187	1.43777	0.2299	0.968956	0.0178993	0.935552	1.00355	0.078088	0.13604	0.707008	0.00427429	0.69863	0.715385	0.707137	0.00427343	0.698761	0.715513	0.000129262	0.000166465	-0.000197003	0.000455527	0.437445	0.828583
Risk score + ApoA1	Clinical biochemistry assay	Discovery	Males	SCORE2	Narrow	72374	2718	1.43765	0.230002	0.891145	0.0201464	0.856643	0.927037	1.06183e-08	2.67388e-07	0.690643	0.00468011	0.68147	0.699816	0.693166	0.0047008	0.683952	0.702379	0.00252282	0.000888261	0.000781856	0.00426377	0.00450889	0.048037
Risk score + ApoA1	Clinical biochemistry assay	Discovery	Males	QRISK3	Narrow	72058	2704	1.43777	0.2299	0.940469	0.0196353	0.904964	0.977368	0.00177318	0.00476866	0.696402	0.00469133	0.687207	0.705597	0.697309	0.00469157	0.688114	0.706504	0.000906948	0.000458563	8.18073e-06	0.00180571	0.0479508	0.26263
Risk score + ApoA1	Clinical biochemistry assay	Discovery	Females	SCORE2	Broad	95818	1884	1.64597	0.272637	0.894751	0.024169	0.853355	0.938156	4.1977e-06	2.65397e-05	0.740917	0.00522332	0.73068	0.751155	0.742398	0.00523253	0.732142	0.752654	0.00148085	0.000763826	-1.62241e-05	0.00297792	0.052535	0.244732
Risk score + ApoA1	Clinical biochemistry assay	Discovery	Females	QRISK3	Broad	95388	1872	1.64629	0.27259	0.928669	0.023617	0.886662	0.972667	0.00172774	0.00728075	0.751512	0.00522718	0.741267	0.761757	0.752142	0.00521933	0.741912	0.762372	0.000630176	0.000380361	-0.000115319	0.00137567	0.0975638	0.399487
Risk score + ApoA1	Clinical biochemistry assay	Discovery	Females	SCORE2	Narrow	95818	1518	1.64597	0.272637	0.854785	0.0272412	0.810344	0.901664	8.41947e-09	2.85693e-07	0.728831	0.00597295	0.717124	0.740537	0.73189	0.00599244	0.720145	0.743635	0.00305921	0.00125146	0.00060639	0.00551203	0.0145049	0.111761
Risk score + ApoA1	Clinical biochemistry assay	Discovery	Females	QRISK3	Narrow	95388	1510	1.64629	0.27259	0.890502	0.0265887	0.845284	0.938139	1.29088e-05	0.000223483	0.737878	0.0060302	0.726059	0.749697	0.739861	0.00601123	0.728079	0.751642	0.0019825	0.000811822	0.000391362	0.00357365	0.0146044	0.25967
Risk score + ApoA1	Clinical biochemistry assay	Replication	Sex-stratified	SCORE2	Broad	128688	3817	1.56144	0.277418	-	-	-	-	-	-	0.719391	0.00389354	0.71176	0.727022	0.719877	0.00390294	0.712228	0.727527	0.000486334	0.000521762	-0.000536301	0.00150897	0.351285	0.95398
Risk score + ApoA1	Clinical biochemistry assay	Replication	Sex-stratified	QRISK3	Broad	128019	3791	1.56144	0.277418	-	-	-	-	-	-	0.727305	0.00387243	0.719715	0.734895	0.727284	0.00387251	0.719694	0.734874	-2.07732e-05	0.000286849	-0.000582988	0.000541441	0.942269	0.990415
Risk score + ApoA1	Clinical biochemistry assay	Replication	Sex-stratified	SCORE2	Narrow	128688	3194	1.56144	0.277418	-	-	-	-	-	-	0.711473	0.00432236	0.703001	0.719945	0.712667	0.00433337	0.704174	0.721161	0.0011945	0.000770188	-0.000315038	0.00270404	0.12092	0.418686
Risk score + ApoA1	Clinical biochemistry assay	Replication	Sex-stratified	QRISK3	Narrow	128019	3174	1.56144	0.277418	-	-	-	-	-	-	0.716576	0.00429956	0.708149	0.725003	0.716916	0.00429998	0.708488	0.725344	0.000339969	0.00052493	-0.000688874	0.00136881	0.517213	0.984253
Risk score + ApoA1	Clinical biochemistry assay	Replication	Males	SCORE2	Broad	54781	2422	1.43965	0.229765	-	-	-	-	-	-	0.706766	0.00486535	0.697231	0.716302	0.707663	0.00487351	0.698111	0.717215	0.000896564	0.000667298	-0.000411316	0.00220444	0.179086	0.752866
Risk score + ApoA1	Clinical biochemistry assay	Replication	Males	QRISK3	Broad	54497	2407	1.43965	0.229765	-	-	-	-	-	-	0.713877	0.00485679	0.704358	0.723396	0.71405	0.00485634	0.704531	0.723568	0.000172903	0.000252046	-0.000321098	0.000666904	0.492715	0.970429
Risk score + ApoA1	Clinical biochemistry assay	Replication	Males	SCORE2	Narrow	54781	2062	1.43965	0.229765	-	-	-	-	-	-	0.699852	0.00531734	0.68943	0.710274	0.702634	0.00531625	0.692214	0.713054	0.00278224	0.000933465	0.000952684	0.0046118	0.00287728	0.0548768
Risk score + ApoA1	Clinical biochemistry assay	Replication	Males	QRISK3	Narrow	54497	2053	1.43965	0.229765	-	-	-	-	-	-	0.70456	0.00531687	0.694139	0.714981	0.705709	0.00530861	0.695304	0.716114	0.00114928	0.000508857	0.000151936	0.00214662	0.0239116	0.279345
Risk score + ApoA1	Clinical biochemistry assay	Replication	Females	SCORE2	Broad	73907	1395	1.65171	0.275198	-	-	-	-	-	-	0.735368	0.00629122	0.723038	0.747699	0.735281	0.00631313	0.722908	0.747655	-8.70493e-05	0.000835663	-0.00172492	0.00155082	0.917036	0.954959
Risk score + ApoA1	Clinical biochemistry assay	Replication	Females	QRISK3	Broad	73522	1384	1.65171	0.275198	-	-	-	-	-	-	0.744332	0.00623245	0.732116	0.756547	0.743796	0.00623513	0.731575	0.756016	-0.000535898	0.000635253	-0.00178097	0.000709174	0.398894	0.717491
Risk score + ApoA1	Clinical biochemistry assay	Replication	Females	SCORE2	Narrow	73907	1132	1.65171	0.275198	-	-	-	-	-	-	0.726916	0.0071443	0.712913	0.740918	0.725667	0.00719126	0.711572	0.739762	-0.00124883	0.00131754	-0.00383117	0.00133351	0.343206	0.826823
Risk score + ApoA1	Clinical biochemistry assay	Replication	Females	QRISK3	Narrow	73522	1121	1.65171	0.275198	-	-	-	-	-	-	0.732634	0.00707327	0.71877	0.746497	0.731128	0.00709885	0.717214	0.745041	-0.00150572	0.00111515	-0.00369137	0.00067994	0.176941	0.806566
Risk score + ApoA1	Clinical biochemistry assay	Discovery + Replication	Sex-stratified	SCORE2	Broad	296880	8907	1.55854	0.276188	-	-	-	-	-	-	0.718408	0.00253238	0.713445	0.723372	0.719345	0.00253857	0.71437	0.724321	0.00093704	0.000348835	0.000253337	0.00162074	0.00722691	0.0339297
Risk score + ApoA1	Clinical biochemistry assay	Discovery + Replication	Sex-stratified	QRISK3	Broad	295465	8850	1.55854	0.276188	-	-	-	-	-	-	0.72694	0.00252769	0.721986	0.731894	0.727113	0.00252659	0.722161	0.732065	0.000172766	0.000191882	-0.000203316	0.000548848	0.367921	0.705822
Risk score + ApoA1	Clinical biochemistry assay	Discovery + Replication	Sex-stratified	SCORE2	Narrow	296880	7430	1.55854	0.276188	-	-	-	-	-	-	0.708945	0.00281743	0.703423	0.714467	0.711024	0.00282608	0.705485	0.716563	0.00207845	0.000516033	0.00106704	0.00308986	5.63146e-05	0.000492075
Risk score + ApoA1	Clinical biochemistry assay	Discovery + Replication	Sex-stratified	QRISK3	Narrow	295465	7388	1.55854	0.276188	-	-	-	-	-	-	0.715221	0.00282134	0.709691	0.72075	0.716148	0.0028196	0.710621	0.721674	0.000926788	0.0003496	0.000241585	0.00161199	0.00802542	0.0766566
Risk score + ApoA1	Clinical biochemistry assay	Discovery + Replication	Males	SCORE2	Broad	127155	5628	1.43852	0.229901	-	-	-	-	-	-	0.702483	0.00321208	0.696187	0.708778	0.703501	0.00321992	0.69719	0.709812	0.00101786	0.000441589	0.000152366	0.00188336	0.0211663	0.102496
Risk score + ApoA1	Clinical biochemistry assay	Discovery + Replication	Males	QRISK3	Broad	126555	5594	1.43852	0.229901	-	-	-	-	-	-	0.709963	0.00320932	0.703673	0.716253	0.710104	0.00320873	0.703815	0.716393	0.000141321	0.000168319	-0.000188579	0.000471221	0.401132	0.77011
Risk score + ApoA1	Clinical biochemistry assay	Discovery + Replication	Males	SCORE2	Narrow	127155	4780	1.43852	0.229901	-	-	-	-	-	-	0.694606	0.00351394	0.687719	0.701493	0.697234	0.00352197	0.690331	0.704137	0.00262782	0.000629827	0.00139338	0.00386226	3.01554e-05	0.000549194
Risk score + ApoA1	Clinical biochemistry assay	Discovery + Replication	Males	QRISK3	Narrow	126555	4757	1.43852	0.229901	-	-	-	-	-	-	0.69992	0.00351858	0.693023	0.706816	0.700934	0.00351643	0.694042	0.707826	0.00101424	0.000344023	0.000339964	0.00168851	0.00319667	0.0368949
Risk score + ApoA1	Clinical biochemistry assay	Discovery + Replication	Females	SCORE2	Broad	169725	3279	1.64847	0.273769	-	-	-	-	-	-	0.738559	0.00402202	0.730676	0.746442	0.739371	0.00403232	0.731468	0.747275	0.000812193	0.000562755	-0.000290786	0.00191517	0.148951	0.309544
Risk score + ApoA1	Clinical biochemistry assay	Discovery + Replication	Females	QRISK3	Broad	168910	3256	1.64847	0.273769	-	-	-	-	-	-	0.748446	0.00400705	0.740592	0.7563	0.748578	0.00400382	0.740731	0.756426	0.000132414	0.000424665	-0.000699914	0.000964742	0.755187	0.897797
Risk score + ApoA1	Clinical biochemistry assay	Discovery + Replication	Females	SCORE2	Narrow	169725	2650	1.64847	0.273769	-	-	-	-	-	-	0.728023	0.00458524	0.719037	0.73701	0.72923	0.00460607	0.720202	0.738257	0.00120611	0.000873122	-0.000505173	0.0029174	0.167162	0.483798
Risk score + ApoA1	Clinical biochemistry assay	Discovery + Replication	Females	QRISK3	Narrow	168910	2631	1.64847	0.273769	-	-	-	-	-	-	0.73563	0.00458976	0.726634	0.744626	0.736135	0.00458878	0.727141	0.745129	0.000505029	0.000730487	-0.000926699	0.00193676	0.48934	0.81228
Risk score + LDL-TG	NMR spectroscopy	Discovery	Sex-stratified	SCORE2	Broad	168463	5095	0.146542	0.041006	1.03975	0.012882	1.01382	1.06633	0.00248054	0.00680307	0.717865	0.00333203	0.711334	0.724396	0.718333	0.00332654	0.711813	0.724853	0.000468287	0.000193484	8.90661e-05	0.000847508	0.015508	0.0715953
Risk score + LDL-TG	NMR spectroscopy	Discovery	Sex-stratified	QRISK3	Broad	167715	5064	0.146534	0.0409925	1.02738	0.0128823	1.00176	1.05365	0.0360352	0.0728594	0.726856	0.00333463	0.72032	0.733392	0.726887	0.00333396	0.720352	0.733421	3.0891e-05	1.75553e-05	-3.51685e-06	6.52988e-05	0.0784698	0.404525
Risk score + LDL-TG	NMR spectroscopy	Discovery	Sex-stratified	SCORE2	Narrow	168463	4240	0.146542	0.041006	1.04805	0.0140312	1.01962	1.07728	0.000822823	0.00256092	0.707092	0.00371558	0.699809	0.714374	0.708019	0.00370749	0.700753	0.715286	0.000927744	0.000317227	0.000305991	0.0015495	0.00344963	0.021717
Risk score + LDL-TG	NMR spectroscopy	Discovery	Sex-stratified	QRISK3	Narrow	167715	4218	0.146534	0.0409925	1.03454	0.0140378	1.00646	1.0634	0.0155634	0.0324141	0.714233	0.00373967	0.706903	0.721562	0.714516	0.00373456	0.707196	0.721836	0.000283464	0.000132046	2.4658e-05	0.00054227	0.031817	0.162651
Risk score + LDL-TG	NMR spectroscopy	Discovery	Males	SCORE2	Broad	72420	3207	0.150224	0.0428677	1.02981	0.0168683	0.996324	1.06443	0.0815716	0.151647	0.69919	0.00427396	0.690813	0.707567	0.699494	0.00426909	0.691127	0.707861	0.000303957	0.00019271	-7.3747e-05	0.00068166	0.114731	0.357085
Risk score + LDL-TG	NMR spectroscopy	Discovery	Males	QRISK3	Broad	72104	3188	0.150233	0.0428753	1.00831	0.0169484	0.975362	1.04236	0.625521	0.728023	0.706988	0.00427305	0.698613	0.715363	0.706959	0.0042746	0.698581	0.715337	-2.97656e-05	3.03099e-05	-8.9172e-05	2.96408e-05	0.32608	0.763771
Risk score + LDL-TG	NMR spectroscopy	Discovery	Males	SCORE2	Narrow	72420	2718	0.150224	0.0428677	1.04907	0.0181074	1.01249	1.08697	0.00815345	0.0185123	0.690593	0.00467979	0.681421	0.699766	0.691525	0.0046686	0.682375	0.700675	0.000931579	0.000408112	0.000131694	0.00173146	0.0224508	0.103648
Risk score + LDL-TG	NMR spectroscopy	Discovery	Males	QRISK3	Narrow	72104	2704	0.150233	0.0428753	1.02711	0.0181958	0.991129	1.0644	0.141491	0.214169	0.696364	0.00469124	0.687169	0.705559	0.69671	0.00468213	0.687533	0.705887	0.000345871	0.000186772	-2.01958e-05	0.000711938	0.0640497	0.283894
Risk score + LDL-TG	NMR spectroscopy	Discovery	Females	SCORE2	Broad	96043	1888	0.143767	0.0393171	1.0576	0.0204511	1.01605	1.10085	0.00617494	0.0166064	0.741412	0.00521574	0.731189	0.751635	0.742231	0.00520057	0.732038	0.752424	0.000818702	0.000410446	1.42419e-05	0.00162316	0.0460797	0.244732
Risk score + LDL-TG	NMR spectroscopy	Discovery	Females	QRISK3	Broad	95611	1876	0.143745	0.0392839	1.05984	0.0202302	1.01864	1.10271	0.00406691	0.0148228	0.75192	0.00521919	0.741691	0.762149	0.752077	0.00521609	0.741854	0.7623	0.000157017	9.77842e-05	-3.46367e-05	0.000348671	0.108329	0.399487
Risk score + LDL-TG	NMR spectroscopy	Discovery	Females	SCORE2	Narrow	96043	1522	0.143767	0.0393171	1.04816	0.0229378	1.00208	1.09636	0.0403135	0.0954431	0.72897	0.00597188	0.717266	0.740675	0.72994	0.0059595	0.71826	0.741621	0.000970087	0.000514698	-3.87012e-05	0.00197888	0.0594606	0.232873
Risk score + LDL-TG	NMR spectroscopy	Discovery	Females	QRISK3	Narrow	95611	1514	0.143745	0.0392839	1.04883	0.0227091	1.00317	1.09657	0.0357781	0.0991055	0.737933	0.00602962	0.726115	0.749751	0.738121	0.00602569	0.726311	0.749931	0.000188033	0.000166111	-0.000137538	0.000513604	0.257645	0.604811
Risk score + LDL-TG	NMR spectroscopy	Replication	Sex-stratified	SCORE2	Broad	128946	3823	0.148799	0.0422234	-	-	-	-	-	-	0.719302	0.00389112	0.711676	0.726929	0.719592	0.00388389	0.71198	0.727205	0.000290147	0.000218069	-0.000137259	0.000717554	0.183343	0.736028
Risk score + LDL-TG	NMR spectroscopy	Replication	Sex-stratified	QRISK3	Broad	128276	3797	0.148799	0.0422234	-	-	-	-	-	-	0.727228	0.00387035	0.719642	0.734813	0.727217	0.00386311	0.719645	0.734788	-1.08258e-05	0.000158528	-0.000321534	0.000299883	0.945555	0.990415
Risk score + LDL-TG	NMR spectroscopy	Replication	Sex-stratified	SCORE2	Narrow	128946	3198	0.148799	0.0422234	-	-	-	-	-	-	0.711306	0.00432146	0.702836	0.719776	0.711874	0.00430847	0.703429	0.720318	0.000567339	0.000297516	-1.57811e-05	0.00115046	0.0565308	0.291412
Risk score + LDL-TG	NMR spectroscopy	Replication	Sex-stratified	QRISK3	Narrow	128276	3178	0.148799	0.0422234	-	-	-	-	-	-	0.716454	0.00429914	0.708028	0.72488	0.716649	0.0042866	0.708247	0.72505	0.000194892	0.000223907	-0.000243957	0.00063374	0.384074	0.984253
Risk score + LDL-TG	NMR spectroscopy	Replication	Males	SCORE2	Broad	54828	2425	0.152885	0.0450512	-	-	-	-	-	-	0.706662	0.00486307	0.697131	0.716194	0.706929	0.00485625	0.697411	0.716447	0.000266261	0.000229082	-0.000182731	0.000715252	0.245115	0.83572
Risk score + LDL-TG	NMR spectroscopy	Replication	Males	QRISK3	Broad	54544	2410	0.152885	0.0450512	-	-	-	-	-	-	0.713799	0.00485586	0.704282	0.723317	0.713824	0.00485234	0.704314	0.723334	2.46214e-05	6.63982e-05	-0.000105517	0.00015476	0.710776	0.970429
Risk score + LDL-TG	NMR spectroscopy	Replication	Males	SCORE2	Narrow	54828	2064	0.152885	0.0450512	-	-	-	-	-	-	0.699686	0.00531675	0.689266	0.710107	0.700496	0.00530248	0.690104	0.710889	0.000809816	0.000408857	8.47046e-06	0.00161116	0.047627	0.203201
Risk score + LDL-TG	NMR spectroscopy	Replication	Males	QRISK3	Narrow	54544	2055	0.152885	0.0450512	-	-	-	-	-	-	0.704471	0.00531818	0.694047	0.714894	0.704793	0.00530575	0.694394	0.715192	0.00032202	0.000235029	-0.000138628	0.000782669	0.170646	0.523329
Risk score + LDL-TG	NMR spectroscopy	Replication	Females	SCORE2	Broad	74118	1398	0.145777	0.039734	-	-	-	-	-	-	0.735252	0.00628394	0.722936	0.747569	0.735555	0.00626593	0.723274	0.747836	0.000302446	0.000419602	-0.000519959	0.00112485	0.471038	0.754205
Risk score + LDL-TG	NMR spectroscopy	Replication	Females	QRISK3	Broad	73732	1387	0.145777	0.039734	-	-	-	-	-	-	0.744204	0.00622481	0.732003	0.756404	0.743908	0.00620428	0.731748	0.756068	-0.00029594	0.00047004	-0.0012172	0.000625322	0.528952	0.763124
Risk score + LDL-TG	NMR spectroscopy	Replication	Females	SCORE2	Narrow	74118	1134	0.145777	0.039734	-	-	-	-	-	-	0.726704	0.00713924	0.712712	0.740697	0.726928	0.0071157	0.712982	0.740875	0.000223614	0.000423289	-0.000606018	0.00105325	0.597307	0.908117
Risk score + LDL-TG	NMR spectroscopy	Replication	Females	QRISK3	Narrow	73732	1123	0.145777	0.039734	-	-	-	-	-	-	0.732422	0.00706762	0.718569	0.746274	0.732263	0.00703927	0.718466	0.746059	-0.000158921	0.000457417	-0.00105544	0.000737599	0.728268	0.907539
Risk score + LDL-TG	NMR spectroscopy	Discovery + Replication	Sex-stratified	SCORE2	Broad	297409	8918	0.147521	0.0415532	-	-	-	-	-	-	0.718492	0.00253086	0.713532	0.723453	0.718871	0.00252656	0.713919	0.723823	0.000378927	0.000141651	0.000101296	0.000656559	0.00747133	0.0344914
Risk score + LDL-TG	NMR spectroscopy	Discovery + Replication	Sex-stratified	QRISK3	Broad	295991	8861	0.147521	0.0415532	-	-	-	-	-	-	0.727027	0.00252618	0.722076	0.731978	0.727086	0.00252194	0.722144	0.732029	5.92628e-05	0.000103084	-0.000142778	0.000261303	0.56536	0.745737
Risk score + LDL-TG	NMR spectroscopy	Discovery + Replication	Sex-stratified	SCORE2	Narrow	297409	7438	0.147521	0.0415532	-	-	-	-	-	-	0.708915	0.00281738	0.703393	0.714437	0.709613	0.00281101	0.704103	0.715122	0.000697697	0.000188715	0.000327823	0.00106757	0.000218081	0.00137292
Risk score + LDL-TG	NMR spectroscopy	Discovery + Replication	Sex-stratified	QRISK3	Narrow	295991	7396	0.147521	0.0415532	-	-	-	-	-	-	0.715196	0.00282154	0.709666	0.720726	0.715471	0.00281493	0.709954	0.720988	0.000275462	0.000142423	-3.68207e-06	0.000554607	0.0530995	0.221923
Risk score + LDL-TG	NMR spectroscopy	Discovery + Replication	Males	SCORE2	Broad	127248	5632	0.15137	0.0438415	-	-	-	-	-	-	0.702396	0.00321088	0.696103	0.70869	0.702683	0.0032069	0.696398	0.708969	0.000286978	0.000148917	-4.89419e-06	0.00057885	0.0539673	0.184555
Risk score + LDL-TG	NMR spectroscopy	Discovery + Replication	Males	QRISK3	Broad	126648	5598	0.15137	0.0438415	-	-	-	-	-	-	0.70992	0.0032085	0.703632	0.716209	0.709949	0.00320639	0.703665	0.716234	2.884e-05	4.31558e-05	-5.57437e-05	0.000113424	0.503957	0.802277
Risk score + LDL-TG	NMR spectroscopy	Discovery + Replication	Males	SCORE2	Narrow	127248	4782	0.15137	0.0438415	-	-	-	-	-	-	0.694508	0.00351361	0.687621	0.701395	0.695336	0.00350554	0.688466	0.702207	0.000828436	0.000262995	0.000312975	0.0013439	0.00163266	0.00886761
Risk score + LDL-TG	NMR spectroscopy	Discovery + Replication	Males	QRISK3	Narrow	126648	4759	0.15137	0.0438415	-	-	-	-	-	-	0.699862	0.00351889	0.692966	0.706759	0.700205	0.0035113	0.693323	0.707087	0.000342849	0.000151075	4.67477e-05	0.00063895	0.0232441	0.0950133
Risk score + LDL-TG	NMR spectroscopy	Discovery + Replication	Females	SCORE2	Broad	170161	3286	0.144642	0.0395117	-	-	-	-	-	-	0.738792	0.0040168	0.73092	0.746665	0.739355	0.00400593	0.731503	0.747206	0.00056207	0.000275784	2.15419e-05	0.0011026	0.0415424	0.159823
Risk score + LDL-TG	NMR spectroscopy	Discovery + Replication	Females	QRISK3	Broad	169343	3263	0.144642	0.0395117	-	-	-	-	-	-	0.748626	0.00400154	0.740783	0.756468	0.748615	0.00399032	0.740794	0.756436	-1.07259e-05	0.000310109	-0.000618529	0.000597077	0.972409	0.997534
Risk score + LDL-TG	NMR spectroscopy	Discovery + Replication	Females	SCORE2	Narrow	170161	2656	0.144642	0.0395117	-	-	-	-	-	-	0.728013	0.00458328	0.71903	0.736996	0.72853	0.00457331	0.719567	0.737494	0.000517531	0.000264126	-1.4645e-07	0.00103521	0.0500648	0.242112
Risk score + LDL-TG	NMR spectroscopy	Discovery + Replication	Females	QRISK3	Narrow	169343	2637	0.144642	0.0395117	-	-	-	-	-	-	0.735572	0.00458792	0.72658	0.744564	0.735623	0.00457584	0.726654	0.744591	5.08683e-05	0.00028687	-0.000511387	0.000613124	0.859256	0.983528
Risk score + M-HDL-P	NMR spectroscopy	Discovery	Sex-stratified	SCORE2	Broad	168517	5096	0.00392125	0.000901393	0.900249	0.0161383	0.87222	0.92918	7.44337e-11	7.63635e-10	0.717907	0.00333172	0.711376	0.724437	0.719114	0.00333834	0.712571	0.725657	0.00120753	0.000467238	0.000291758	0.0021233	0.00975498	0.0540426
Risk score + M-HDL-P	NMR spectroscopy	Discovery	Sex-stratified	QRISK3	Broad	167769	5065	0.00392199	0.000901312	0.937652	0.0158734	0.908929	0.967282	5.00041e-05	0.000247342	0.726899	0.00333437	0.720364	0.733434	0.727183	0.00333231	0.720652	0.733714	0.000284079	0.00030738	-0.000318375	0.000886532	0.355385	0.776031
Risk score + M-HDL-P	NMR spectroscopy	Discovery	Sex-stratified	SCORE2	Narrow	168517	4241	0.00392125	0.000901393	0.871118	0.0178358	0.841192	0.902109	1.02582e-14	2.84152e-13	0.707144	0.00371517	0.699862	0.714425	0.709587	0.00372202	0.702292	0.716882	0.00244286	0.000660579	0.00114815	0.00373757	0.000217256	0.00401199
Risk score + M-HDL-P	NMR spectroscopy	Discovery	Sex-stratified	QRISK3	Narrow	167769	4219	0.00392199	0.000901312	0.908821	0.0175387	0.878111	0.940605	5.00251e-08	6.59854e-07	0.714287	0.00373931	0.706958	0.721616	0.715481	0.00373478	0.708161	0.722801	0.00119326	0.000488813	0.000235199	0.00215131	0.0146415	0.131673
Risk score + M-HDL-P	NMR spectroscopy	Discovery	Males	SCORE2	Broad	72441	3208	0.00351867	0.00077305	0.923133	0.0182567	0.890685	0.956763	1.18153e-05	6.96346e-05	0.699279	0.00427324	0.690904	0.707655	0.700203	0.00428374	0.691807	0.708599	0.000923764	0.000561996	-0.000177727	0.00202526	0.100234	0.321159
Risk score + M-HDL-P	NMR spectroscopy	Discovery	Males	QRISK3	Broad	72125	3189	0.00351912	0.000772611	0.963165	0.0179721	0.929828	0.997697	0.0367728	0.0707365	0.707077	0.0042724	0.698703	0.71545	0.707124	0.00427248	0.69875	0.715498	4.73588e-05	0.000271925	-0.000485604	0.000580322	0.861739	0.976063
Risk score + M-HDL-P	NMR spectroscopy	Discovery	Males	SCORE2	Narrow	72441	2719	0.00351867	0.00077305	0.897295	0.0199796	0.862837	0.93313	5.8263e-08	8.06942e-07	0.6907	0.00467892	0.681529	0.69987	0.692908	0.00468999	0.683716	0.7021	0.00220838	0.000808799	0.000623163	0.00379359	0.00632492	0.0548381
Risk score + M-HDL-P	NMR spectroscopy	Discovery	Males	QRISK3	Narrow	72125	2705	0.00351912	0.000772611	0.936253	0.0196712	0.900843	0.973055	0.000812393	0.00250037	0.696472	0.00469048	0.687279	0.705665	0.69727	0.00469072	0.688076	0.706463	0.000797951	0.000504958	-0.000191748	0.00178765	0.114053	0.330181
Risk score + M-HDL-P	NMR spectroscopy	Discovery	Females	SCORE2	Broad	96076	1888	0.00422479	0.000871902	0.889602	0.0239147	0.848866	0.932292	1.00014e-06	8.80969e-06	0.741399	0.005216	0.731176	0.751623	0.743015	0.00522171	0.732781	0.75325	0.00161603	0.000795962	5.59764e-05	0.00317609	0.0423271	0.234492
Risk score + M-HDL-P	NMR spectroscopy	Discovery	Females	QRISK3	Broad	95644	1876	0.00422579	0.000871861	0.915089	0.0234781	0.873934	0.958181	0.000157165	0.00111628	0.751913	0.00521953	0.741683	0.762143	0.752603	0.00520791	0.742396	0.76281	0.000690204	0.000679641	-0.000641868	0.00202228	0.309848	0.628238
Risk score + M-HDL-P	NMR spectroscopy	Discovery	Females	SCORE2	Narrow	96076	1522	0.00422479	0.000871902	0.861349	0.0267916	0.817287	0.907788	2.53318e-08	5.39763e-07	0.728957	0.00597216	0.717252	0.740662	0.731721	0.00597807	0.720005	0.743438	0.00276416	0.00111136	0.000585931	0.00494239	0.0128759	0.111761
Risk score + M-HDL-P	NMR spectroscopy	Discovery	Females	QRISK3	Narrow	95644	1514	0.00422579	0.000871861	0.888918	0.0262823	0.844287	0.935908	7.45718e-06	0.000182366	0.737925	0.00603	0.726107	0.749744	0.739722	0.00600785	0.727947	0.751497	0.00179657	0.000983771	-0.000131583	0.00372473	0.0678185	0.361264
Risk score + M-HDL-P	NMR spectroscopy	Replication	Sex-stratified	SCORE2	Broad	128946	3823	0.00398684	0.000926471	-	-	-	-	-	-	0.719302	0.00389112	0.711676	0.726929	0.719867	0.00390091	0.712221	0.727512	0.000564495	0.000527446	-0.000469281	0.00159827	0.28451	0.872638
Risk score + M-HDL-P	NMR spectroscopy	Replication	Sex-stratified	QRISK3	Broad	128276	3797	0.00398684	0.000926471	-	-	-	-	-	-	0.727228	0.00387035	0.719642	0.734813	0.727254	0.00387105	0.719667	0.734841	2.62488e-05	0.000347668	-0.000655168	0.000707666	0.939817	0.990415
Risk score + M-HDL-P	NMR spectroscopy	Replication	Sex-stratified	SCORE2	Narrow	128946	3198	0.00398684	0.000926471	-	-	-	-	-	-	0.711306	0.00432146	0.702836	0.719776	0.712617	0.0043371	0.704116	0.721117	0.00131023	0.00073472	-0.000129791	0.00275026	0.0745358	0.323352
Risk score + M-HDL-P	NMR spectroscopy	Replication	Sex-stratified	QRISK3	Narrow	128276	3178	0.00398684	0.000926471	-	-	-	-	-	-	0.716454	0.00429914	0.708028	0.72488	0.716929	0.00430361	0.708494	0.725364	0.000475571	0.000549887	-0.000602187	0.00155333	0.38712	0.984253
Risk score + M-HDL-P	NMR spectroscopy	Replication	Males	SCORE2	Broad	54828	2425	0.00356125	0.000786207	-	-	-	-	-	-	0.706662	0.00486307	0.697131	0.716194	0.707568	0.00486993	0.698023	0.717113	0.000905681	0.00063956	-0.000347834	0.0021592	0.156747	0.7486
Risk score + M-HDL-P	NMR spectroscopy	Replication	Males	QRISK3	Broad	54544	2410	0.00356125	0.000786207	-	-	-	-	-	-	0.713799	0.00485586	0.704282	0.723317	0.714034	0.00485672	0.704515	0.723553	0.000234924	0.000310581	-0.000373804	0.000843652	0.449409	0.970429
Risk score + M-HDL-P	NMR spectroscopy	Replication	Males	SCORE2	Narrow	54828	2064	0.00356125	0.000786207	-	-	-	-	-	-	0.699686	0.00531675	0.689266	0.710107	0.702228	0.00531503	0.691811	0.712645	0.00254181	0.000895964	0.000785752	0.00429787	0.00455461	0.0548768
Risk score + M-HDL-P	NMR spectroscopy	Replication	Males	QRISK3	Narrow	54544	2055	0.00356125	0.000786207	-	-	-	-	-	-	0.704471	0.00531818	0.694047	0.714894	0.70568	0.00531168	0.695269	0.71609	0.0012091	0.000564722	0.000102268	0.00231594	0.0322693	0.297953
Risk score + M-HDL-P	NMR spectroscopy	Replication	Females	SCORE2	Broad	74118	1398	0.00430166	0.000896084	-	-	-	-	-	-	0.735252	0.00628394	0.722936	0.747569	0.73523	0.00630933	0.722864	0.747596	-2.26295e-05	0.000900619	-0.00178781	0.00174255	0.979954	0.987081
Risk score + M-HDL-P	NMR spectroscopy	Replication	Females	QRISK3	Broad	73732	1387	0.00430166	0.000896084	-	-	-	-	-	-	0.744204	0.00622481	0.732003	0.756404	0.74366	0.00622606	0.731457	0.755863	-0.000543478	0.000770605	-0.00205384	0.000966879	0.480647	0.748465
Risk score + M-HDL-P	NMR spectroscopy	Replication	Females	SCORE2	Narrow	74118	1134	0.00430166	0.000896084	-	-	-	-	-	-	0.726704	0.00713924	0.712712	0.740697	0.726	0.00720405	0.71188	0.74012	-0.000704381	0.00125768	-0.00316939	0.00176063	0.575437	0.905659
Risk score + M-HDL-P	NMR spectroscopy	Replication	Females	QRISK3	Narrow	73732	1123	0.00430166	0.000896084	-	-	-	-	-	-	0.732422	0.00706762	0.718569	0.746274	0.73123	0.00710479	0.717305	0.745155	-0.00119168	0.00112458	-0.00339581	0.00101246	0.289297	0.806566
Risk score + M-HDL-P	NMR spectroscopy	Discovery + Replication	Sex-stratified	SCORE2	Broad	297463	8919	0.00394968	0.000912926	-	-	-	-	-	-	0.718516	0.00253073	0.713556	0.723476	0.719449	0.00253641	0.714478	0.724421	0.00093356	0.000349709	0.000248144	0.00161898	0.00759558	0.0344914
Risk score + M-HDL-P	NMR spectroscopy	Discovery + Replication	Sex-stratified	QRISK3	Broad	296045	8862	0.00394968	0.000912926	-	-	-	-	-	-	0.727052	0.00252607	0.722101	0.732003	0.72723	0.00252539	0.72228	0.73218	0.000178428	0.000230218	-0.00027279	0.000629646	0.438316	0.713246
Risk score + M-HDL-P	NMR spectroscopy	Discovery + Replication	Sex-stratified	SCORE2	Narrow	297463	7439	0.00394968	0.000912926	-	-	-	-	-	-	0.708944	0.0028172	0.703423	0.714466	0.710904	0.00282447	0.705368	0.71644	0.00195974	0.000491344	0.000996724	0.00292276	6.64837e-05	0.00053229
Risk score + M-HDL-P	NMR spectroscopy	Discovery + Replication	Sex-stratified	QRISK3	Narrow	296045	7397	0.00394968	0.000912926	-	-	-	-	-	-	0.715227	0.00282139	0.709697	0.720756	0.716119	0.00282061	0.710591	0.721648	0.000892891	0.000365304	0.000176909	0.00160887	0.0145157	0.109033
Risk score + M-HDL-P	NMR spectroscopy	Discovery + Replication	Males	SCORE2	Broad	127269	5633	0.00353701	0.000779027	-	-	-	-	-	-	0.702446	0.00321057	0.696154	0.708739	0.703358	0.00321692	0.697053	0.709663	0.00091114	0.000422021	8.39949e-05	0.00173829	0.0308506	0.125671
Risk score + M-HDL-P	NMR spectroscopy	Discovery + Replication	Males	QRISK3	Broad	126669	5599	0.00353701	0.000779027	-	-	-	-	-	-	0.70997	0.00320822	0.703682	0.716258	0.710095	0.0032085	0.703807	0.716384	0.000125167	0.000204525	-0.000275695	0.00052603	0.540545	0.80615
Risk score + M-HDL-P	NMR spectroscopy	Discovery + Replication	Males	SCORE2	Narrow	127269	4783	0.00353701	0.000779027	-	-	-	-	-	-	0.694568	0.00351323	0.687682	0.701454	0.696923	0.00351722	0.690029	0.703816	0.00235469	0.000600373	0.00117798	0.0035314	8.77997e-05	0.00115812
Risk score + M-HDL-P	NMR spectroscopy	Discovery + Replication	Males	QRISK3	Narrow	126669	4760	0.00353701	0.000779027	-	-	-	-	-	-	0.699923	0.00351855	0.693026	0.706819	0.700899	0.00351673	0.694006	0.707792	0.000976142	0.000376235	0.000238735	0.00171355	0.00947283	0.0619801
Risk score + M-HDL-P	NMR spectroscopy	Discovery + Replication	Females	SCORE2	Broad	170194	3286	0.00425827	0.000883335	-	-	-	-	-	-	0.738785	0.00401691	0.730912	0.746658	0.739713	0.00402726	0.731819	0.747606	0.000927295	0.000596635	-0.000242089	0.00209668	0.120135	0.276016
Risk score + M-HDL-P	NMR spectroscopy	Discovery + Replication	Females	QRISK3	Broad	169376	3263	0.00425827	0.000883335	-	-	-	-	-	-	0.748621	0.00400169	0.740778	0.756465	0.748801	0.00399756	0.740966	0.756636	0.000179242	0.000509771	-0.00081989	0.00117837	0.725128	0.884848
Risk score + M-HDL-P	NMR spectroscopy	Discovery + Replication	Females	SCORE2	Narrow	170194	2656	0.00425827	0.000883335	-	-	-	-	-	-	0.728005	0.0045834	0.719022	0.736989	0.72928	0.00460535	0.720254	0.738307	0.00127506	0.000834148	-0.000359834	0.00290996	0.126368	0.448767
Risk score + M-HDL-P	NMR spectroscopy	Discovery + Replication	Females	QRISK3	Narrow	169376	2637	0.00425827	0.000883335	-	-	-	-	-	-	0.735567	0.00458808	0.726575	0.74456	0.736089	0.00458992	0.727093	0.745085	0.000521376	0.000741307	-0.00093156	0.00197431	0.481857	0.81228
Risk score + Gly	NMR spectroscopy	Discovery	Sex-stratified	SCORE2	Broad	167356	5050	0.175346	0.06596	0.958525	0.017322	0.926529	0.991627	0.0144692	0.0345513	0.718777	0.0033359	0.712238	0.725315	0.719017	0.00333426	0.712482	0.725552	0.000240966	0.000159808	-7.22513e-05	0.000554183	0.131593	0.357365
Risk score + Gly	NMR spectroscopy	Discovery	Sex-stratified	QRISK3	Broad	166611	5019	0.175356	0.0659693	0.964505	0.0172687	0.932407	0.997709	0.0363671	0.0729978	0.727714	0.00334115	0.721165	0.734262	0.727831	0.00334061	0.721284	0.734379	0.000117442	9.37148e-05	-6.62356e-05	0.00030112	0.210138	0.639652
Risk score + Gly	NMR spectroscopy	Discovery	Sex-stratified	SCORE2	Narrow	167356	4203	0.175346	0.06596	0.953243	0.0191507	0.918127	0.989703	0.0124037	0.0252634	0.707586	0.00372149	0.700292	0.71488	0.707993	0.00371564	0.70071	0.715275	0.000406349	0.000228801	-4.20928e-05	0.000854791	0.0757341	0.174819
Risk score + Gly	NMR spectroscopy	Discovery	Sex-stratified	QRISK3	Narrow	166611	4181	0.175356	0.0659693	0.958978	0.0190852	0.923769	0.995529	0.0281805	0.0497198	0.714701	0.00374825	0.707355	0.722048	0.71493	0.00374457	0.707591	0.72227	0.000229205	0.000161073	-8.64913e-05	0.000544902	0.154738	0.424607
Risk score + Gly	NMR spectroscopy	Discovery	Males	SCORE2	Broad	71928	3185	0.14947	0.0433804	0.983601	0.0183751	0.948808	1.01967	0.368201	0.496645	0.700263	0.00427783	0.691878	0.708647	0.700335	0.0042762	0.691954	0.708716	7.19252e-05	0.00010006	-0.000124188	0.000268039	0.47225	0.806278
Risk score + Gly	NMR spectroscopy	Discovery	Males	QRISK3	Broad	71614	3166	0.149471	0.0433889	0.990188	0.0183393	0.955228	1.02643	0.59079	0.700378	0.708097	0.00427747	0.699713	0.71648	0.70812	0.00427717	0.699737	0.716503	2.29178e-05	2.27262e-05	-2.16247e-05	6.74603e-05	0.313248	0.763771
Risk score + Gly	NMR spectroscopy	Discovery	Males	SCORE2	Narrow	71928	2701	0.14947	0.0433804	0.969055	0.0200401	0.93173	1.00787	0.116749	0.174808	0.691477	0.00468353	0.682297	0.700656	0.691759	0.00467503	0.682596	0.700922	0.000282571	0.000242172	-0.000192077	0.000757219	0.243282	0.403528
Risk score + Gly	NMR spectroscopy	Discovery	Males	QRISK3	Narrow	71614	2687	0.149471	0.0433889	0.975032	0.0200015	0.937548	1.01401	0.206176	0.297452	0.697272	0.0046955	0.688069	0.706475	0.697478	0.00469007	0.688286	0.706671	0.000205757	0.000169574	-0.000126602	0.000538116	0.224987	0.442123
Risk score + Gly	NMR spectroscopy	Discovery	Females	SCORE2	Broad	95428	1865	0.194849	0.0729836	0.942954	0.0245092	0.898728	0.989357	0.0165506	0.0391839	0.742236	0.00522559	0.731994	0.752478	0.742715	0.00522256	0.732479	0.752951	0.000479095	0.000363666	-0.000233677	0.00119187	0.187704	0.464231
Risk score + Gly	NMR spectroscopy	Discovery	Females	QRISK3	Broad	94997	1853	0.194869	0.0729906	0.946963	0.0244335	0.902683	0.993415	0.0257236	0.0685139	0.752586	0.00523749	0.74232	0.762851	0.752809	0.00523729	0.742544	0.763074	0.000223186	0.000230553	-0.000228688	0.000675061	0.333019	0.636182
Risk score + Gly	NMR spectroscopy	Discovery	Females	SCORE2	Narrow	95428	1502	0.194849	0.0729836	0.948334	0.0272431	0.899025	1.00035	0.0515073	0.115996	0.729089	0.00599202	0.717345	0.740833	0.729665	0.00598349	0.717937	0.741392	0.000575657	0.000431821	-0.000270698	0.00142201	0.182502	0.447373
Risk score + Gly	NMR spectroscopy	Discovery	Females	QRISK3	Narrow	94997	1494	0.194869	0.0729906	0.952352	0.027142	0.903013	1.00439	0.0720645	0.164974	0.737971	0.00605872	0.726096	0.749846	0.738229	0.00605383	0.726364	0.750095	0.000258629	0.000282205	-0.000294483	0.000811741	0.359427	0.675259
Risk score + Gly	NMR spectroscopy	Replication	Sex-stratified	SCORE2	Broad	128627	3814	0.180693	0.0664604	-	-	-	-	-	-	0.719228	0.00389723	0.71159	0.726867	0.719655	0.00389179	0.712027	0.727283	0.000426886	0.000188452	5.7526e-05	0.000796246	0.0234993	0.209977
Risk score + Gly	NMR spectroscopy	Replication	Sex-stratified	QRISK3	Broad	127963	3788	0.180693	0.0664604	-	-	-	-	-	-	0.727145	0.00387724	0.719546	0.734744	0.727458	0.003872	0.719869	0.735047	0.000312709	0.000176859	-3.39285e-05	0.000659347	0.07704	0.820772
Risk score + Gly	NMR spectroscopy	Replication	Sex-stratified	SCORE2	Narrow	128627	3190	0.180693	0.0664604	-	-	-	-	-	-	0.711168	0.00432862	0.702684	0.719652	0.711779	0.00431823	0.703316	0.720243	0.000611581	0.000232802	0.000155299	0.00106786	0.00861288	0.0954307
Risk score + Gly	NMR spectroscopy	Replication	Sex-stratified	QRISK3	Narrow	127963	3170	0.180693	0.0664604	-	-	-	-	-	-	0.716294	0.00430729	0.707852	0.724736	0.716758	0.00429911	0.708332	0.725185	0.000464328	0.000224015	2.52679e-05	0.000903389	0.0381946	0.587773
Risk score + Gly	NMR spectroscopy	Replication	Males	SCORE2	Broad	54694	2420	0.154089	0.0428494	-	-	-	-	-	-	0.706674	0.00486974	0.697129	0.716218	0.706932	0.0048668	0.697393	0.716471	0.000257961	0.000120809	2.11789e-05	0.000494742	0.0327388	0.33485
Risk score + Gly	NMR spectroscopy	Replication	Males	QRISK3	Broad	54414	2405	0.154089	0.0428494	-	-	-	-	-	-	0.713793	0.00486395	0.70426	0.723326	0.713938	0.00486172	0.704409	0.723467	0.000145079	7.39873e-05	6.62937e-08	0.000290091	0.0498954	0.622854
Risk score + Gly	NMR spectroscopy	Replication	Males	SCORE2	Narrow	54694	2060	0.154089	0.0428494	-	-	-	-	-	-	0.699637	0.00532324	0.689204	0.710071	0.700286	0.00531509	0.689869	0.710704	0.000648971	0.000245466	0.000167866	0.00113008	0.00819737	0.0709585
Risk score + Gly	NMR spectroscopy	Replication	Males	QRISK3	Narrow	54414	2051	0.154089	0.0428494	-	-	-	-	-	-	0.704396	0.0053265	0.693956	0.714835	0.704881	0.00531885	0.694457	0.715306	0.000485547	0.000202997	8.76797e-05	0.000883414	0.0167619	0.279345
Risk score + Gly	NMR spectroscopy	Replication	Females	SCORE2	Broad	73933	1394	0.200374	0.0735894	-	-	-	-	-	-	0.735083	0.00629602	0.722743	0.747423	0.735617	0.00628158	0.723305	0.747929	0.00053396	0.000432393	-0.000313515	0.00138144	0.21687	0.55623
Risk score + Gly	NMR spectroscopy	Replication	Females	QRISK3	Broad	73549	1383	0.200374	0.0735894	-	-	-	-	-	-	0.744039	0.0062376	0.731813	0.756264	0.744382	0.00622424	0.732183	0.756581	0.00034302	0.000456552	-0.000551805	0.00123784	0.452456	0.746013
Risk score + Gly	NMR spectroscopy	Replication	Females	SCORE2	Narrow	73933	1130	0.200374	0.0735894	-	-	-	-	-	-	0.726471	0.00715615	0.712445	0.740497	0.727046	0.00713278	0.713066	0.741026	0.000574345	0.000437426	-0.000282994	0.00143168	0.189179	0.823293
Risk score + Gly	NMR spectroscopy	Replication	Females	QRISK3	Narrow	73549	1119	0.200374	0.0735894	-	-	-	-	-	-	0.732175	0.00708538	0.718288	0.746062	0.732585	0.00706876	0.71873	0.746439	0.000409916	0.00045878	-0.000489275	0.00130911	0.371594	0.821318
Risk score + Gly	NMR spectroscopy	Discovery + Replication	Sex-stratified	SCORE2	Broad	295983	8864	0.177669	0.0662309	-	-	-	-	-	-	0.71898	0.00253437	0.714013	0.723948	0.719305	0.00253217	0.714342	0.724268	0.000324551	0.000123355	8.27786e-05	0.000566323	0.00851286	0.0380333
Risk score + Gly	NMR spectroscopy	Discovery + Replication	Sex-stratified	QRISK3	Broad	294574	8807	0.177669	0.0662309	-	-	-	-	-	-	0.72748	0.00253101	0.722519	0.732441	0.727694	0.00252915	0.722737	0.732651	0.000213918	0.000115691	-1.28315e-05	0.000440668	0.0644503	0.435432
Risk score + Gly	NMR spectroscopy	Discovery + Replication	Sex-stratified	SCORE2	Narrow	295983	7393	0.177669	0.0662309	-	-	-	-	-	-	0.709141	0.00282203	0.70361	0.714672	0.709628	0.00281689	0.704107	0.715149	0.000486867	0.000152107	0.000188742	0.000784992	0.00137042	0.00622307
Risk score + Gly	NMR spectroscopy	Discovery + Replication	Sex-stratified	QRISK3	Narrow	294574	7351	0.177669	0.0662309	-	-	-	-	-	-	0.715395	0.00282753	0.709853	0.720937	0.715736	0.00282325	0.710202	0.721269	0.000340557	0.000146285	5.38439e-05	0.00062727	0.01991	0.126452
Risk score + Gly	NMR spectroscopy	Discovery + Replication	Males	SCORE2	Broad	126622	5605	0.151465	0.0432123	-	-	-	-	-	-	0.70302	0.00321424	0.69672	0.709319	0.703173	0.00321265	0.696876	0.70947	0.000153428	8.06563e-05	-4.65537e-06	0.000311512	0.0571391	0.190693
Risk score + Gly	NMR spectroscopy	Discovery + Replication	Males	QRISK3	Broad	126028	5571	0.151465	0.0432123	-	-	-	-	-	-	0.710556	0.0032125	0.704259	0.716852	0.710644	0.00321142	0.70435	0.716938	8.84168e-05	4.97978e-05	-9.18507e-06	0.000186019	0.0758126	0.345519
Risk score + Gly	NMR spectroscopy	Discovery + Replication	Males	SCORE2	Narrow	126622	4761	0.151465	0.0432123	-	-	-	-	-	-	0.694998	0.00351685	0.688105	0.701891	0.695433	0.00351131	0.688551	0.702315	0.000434546	0.000162925	0.000115219	0.000753874	0.00764974	0.0264872
Risk score + Gly	NMR spectroscopy	Discovery + Replication	Males	QRISK3	Narrow	126028	4738	0.151465	0.0432123	-	-	-	-	-	-	0.700354	0.00352287	0.693449	0.707258	0.700682	0.00351813	0.693787	0.707578	0.000328905	0.000135893	6.25602e-05	0.000595249	0.0155065	0.0803952
Risk score + Gly	NMR spectroscopy	Discovery + Replication	Females	SCORE2	Broad	169361	3259	0.197261	0.0732997	-	-	-	-	-	-	0.739174	0.0040254	0.731284	0.747063	0.739679	0.00402014	0.731799	0.747558	0.000504982	0.000277778	-3.94521e-05	0.00104942	0.0690739	0.195239
Risk score + Gly	NMR spectroscopy	Discovery + Replication	Females	QRISK3	Broad	168546	3236	0.197261	0.0732997	-	-	-	-	-	-	0.748917	0.00401373	0.741051	0.756784	0.749181	0.00401008	0.741321	0.75704	0.000263465	0.000292843	-0.000310497	0.000837427	0.36829	0.596501
Risk score + Gly	NMR spectroscopy	Discovery + Replication	Females	SCORE2	Narrow	169361	2632	0.197261	0.0732997	-	-	-	-	-	-	0.727972	0.00459757	0.718961	0.736983	0.728532	0.00458769	0.71954	0.737524	0.000559845	0.000281827	7.47422e-06	0.00111222	0.0469795	0.2398
Risk score + Gly	NMR spectroscopy	Discovery + Replication	Females	QRISK3	Narrow	168546	2613	0.197261	0.0732997	-	-	-	-	-	-	0.735474	0.00460582	0.726446	0.744501	0.735807	0.00459814	0.726794	0.744819	0.000333034	0.000294595	-0.000244361	0.00091043	0.258273	0.701389
Risk score + XS-VLDL-FC	NMR spectroscopy	Discovery	Sex-stratified	SCORE2	Broad	168517	5096	0.0597418	0.0142942	1.06415	0.0140918	1.03516	1.09395	1.02352e-05	4.29567e-05	0.717907	0.00333172	0.711376	0.724437	0.718621	0.00332723	0.712099	0.725142	0.000714199	0.000275019	0.000175172	0.00125323	0.00940674	0.0540426
Risk score + XS-VLDL-FC	NMR spectroscopy	Discovery	Sex-stratified	QRISK3	Broad	167769	5065	0.0597416	0.014289	1.07754	0.0140816	1.04821	1.1077	1.1346e-07	1.04761e-06	0.726899	0.00333437	0.720364	0.733434	0.727254	0.00332561	0.720736	0.733772	0.000354971	0.00034947	-0.000329978	0.00103992	0.309754	0.741314
Risk score + XS-VLDL-FC	NMR spectroscopy	Discovery	Sex-stratified	SCORE2	Narrow	168517	4241	0.0597418	0.0142942	1.07799	0.0154093	1.04592	1.11104	1.09718e-06	6.75376e-06	0.707144	0.00371517	0.699862	0.714425	0.708533	0.00370758	0.701266	0.7158	0.00138934	0.000360861	0.000682068	0.00209662	0.000118081	0.00297349
Risk score + XS-VLDL-FC	NMR spectroscopy	Discovery	Sex-stratified	QRISK3	Narrow	167769	4219	0.0597416	0.014289	1.08993	0.0153992	1.05752	1.12332	2.24619e-08	3.88871e-07	0.714287	0.00373931	0.706958	0.721616	0.715329	0.00372447	0.708029	0.722628	0.00104127	0.000437233	0.000184313	0.00189823	0.0172419	0.132667
Risk score + XS-VLDL-FC	NMR spectroscopy	Discovery	Males	SCORE2	Broad	72441	3208	0.0579127	0.0130816	1.07711	0.0172098	1.04139	1.11406	1.58672e-05	7.99131e-05	0.699279	0.00427324	0.690904	0.707655	0.700583	0.00426434	0.692225	0.708941	0.00130408	0.000483727	0.000355991	0.00225217	0.00701991	0.0950369
Risk score + XS-VLDL-FC	NMR spectroscopy	Discovery	Males	QRISK3	Broad	72125	3189	0.0579209	0.0130813	1.07952	0.0172897	1.04356	1.11673	9.60808e-06	5.66264e-05	0.707077	0.0042724	0.698703	0.71545	0.708089	0.00425274	0.699754	0.716424	0.00101242	0.000513821	5.35214e-06	0.00201949	0.0487948	0.29383
Risk score + XS-VLDL-FC	NMR spectroscopy	Discovery	Males	SCORE2	Narrow	72441	2719	0.0579127	0.0130816	1.10687	0.0185382	1.06737	1.14782	4.3268e-08	7.45759e-07	0.6907	0.00467892	0.681529	0.69987	0.693541	0.00466326	0.684401	0.702681	0.00284085	0.000710854	0.0014476	0.0042341	6.43148e-05	0.00254503
Risk score + XS-VLDL-FC	NMR spectroscopy	Discovery	Males	QRISK3	Narrow	72125	2705	0.0579209	0.0130813	1.10936	0.0186161	1.06962	1.15059	2.47314e-08	4.02976e-07	0.696472	0.00469048	0.687279	0.705665	0.699093	0.00465874	0.689962	0.708224	0.00262094	0.000751603	0.00114782	0.00409405	0.000488228	0.0270478
Risk score + XS-VLDL-FC	NMR spectroscopy	Discovery	Females	SCORE2	Broad	96076	1888	0.061121	0.0149976	1.04077	0.0223669	0.996134	1.08741	0.0739734	0.13845	0.741399	0.005216	0.731176	0.751623	0.741604	0.00521408	0.731384	0.751823	0.000204323	0.000251768	-0.000289133	0.000697779	0.417049	0.629189
Risk score + XS-VLDL-FC	NMR spectroscopy	Discovery	Females	QRISK3	Broad	95644	1876	0.0611146	0.0149906	1.06898	0.0221801	1.0235	1.11647	0.00263551	0.0102822	0.751913	0.00521953	0.741683	0.762143	0.751631	0.00521793	0.741404	0.761858	-0.000281537	0.000458491	-0.00118016	0.000617088	0.539181	0.754309
Risk score + XS-VLDL-FC	NMR spectroscopy	Discovery	Females	SCORE2	Narrow	96076	1522	0.061121	0.0149976	1.02854	0.0249889	0.979379	1.08017	0.260119	0.35944	0.728957	0.00597216	0.717252	0.740662	0.729182	0.0059705	0.71748	0.740884	0.000224724	0.000195326	-0.000158107	0.000607556	0.249934	0.486867
Risk score + XS-VLDL-FC	NMR spectroscopy	Discovery	Females	QRISK3	Narrow	95644	1514	0.0611146	0.0149906	1.05387	0.0247906	1.00389	1.10634	0.034308	0.0989929	0.737925	0.00603	0.726107	0.749744	0.737805	0.00602513	0.725996	0.749614	-0.000120069	0.000396295	-0.000896792	0.000656655	0.761907	0.90969
Risk score + XS-VLDL-FC	NMR spectroscopy	Replication	Sex-stratified	SCORE2	Broad	128901	3823	0.0600092	0.0144113	-	-	-	-	-	-	0.719261	0.00389138	0.711634	0.726888	0.71955	0.00388118	0.711943	0.727157	0.000288791	0.000306423	-0.000311788	0.00088937	0.345958	0.948816
Risk score + XS-VLDL-FC	NMR spectroscopy	Replication	Sex-stratified	QRISK3	Broad	128231	3797	0.0600092	0.0144113	-	-	-	-	-	-	0.727193	0.00387051	0.719607	0.734779	0.727148	0.00385314	0.719596	0.7347	-4.52737e-05	0.000391824	-0.000813235	0.000722687	0.908012	0.990415
Risk score + XS-VLDL-FC	NMR spectroscopy	Replication	Sex-stratified	SCORE2	Narrow	128901	3198	0.0600092	0.0144113	-	-	-	-	-	-	0.711265	0.00432173	0.702795	0.719736	0.711938	0.00430615	0.703498	0.720378	0.000672987	0.000408662	-0.000127976	0.00147395	0.099598	0.363009
Risk score + XS-VLDL-FC	NMR spectroscopy	Replication	Sex-stratified	QRISK3	Narrow	128231	3178	0.0600092	0.0144113	-	-	-	-	-	-	0.716419	0.00429929	0.707992	0.724845	0.71692	0.00427483	0.708541	0.725298	0.000500967	0.00049812	-0.000475331	0.00147726	0.314553	0.984253
Risk score + XS-VLDL-FC	NMR spectroscopy	Replication	Males	SCORE2	Broad	54812	2425	0.0583639	0.0133439	-	-	-	-	-	-	0.706629	0.00486331	0.697097	0.716161	0.70749	0.0048469	0.69799	0.71699	0.000860823	0.000541443	-0.000200384	0.00192203	0.111864	0.669283
Risk score + XS-VLDL-FC	NMR spectroscopy	Replication	Males	QRISK3	Broad	54528	2410	0.0583639	0.0133439	-	-	-	-	-	-	0.713769	0.00485601	0.704252	0.723287	0.714399	0.00482879	0.704935	0.723863	0.000629844	0.000576521	-0.000500116	0.0017598	0.274617	0.918409
Risk score + XS-VLDL-FC	NMR spectroscopy	Replication	Males	SCORE2	Narrow	54812	2064	0.0583639	0.0133439	-	-	-	-	-	-	0.699653	0.005317	0.689232	0.710074	0.701309	0.00528779	0.690945	0.711673	0.00165605	0.000792412	0.000102948	0.00320915	0.0366285	0.190658
Risk score + XS-VLDL-FC	NMR spectroscopy	Replication	Males	QRISK3	Narrow	54528	2055	0.0583639	0.0133439	-	-	-	-	-	-	0.70444	0.00531834	0.694016	0.714864	0.705913	0.00527662	0.695571	0.716255	0.00147258	0.000834788	-0.000163571	0.00310874	0.0777286	0.364929
Risk score + XS-VLDL-FC	NMR spectroscopy	Replication	Females	SCORE2	Broad	74089	1398	0.0612264	0.0150373	-	-	-	-	-	-	0.735204	0.00628459	0.722886	0.747521	0.735071	0.00627613	0.72277	0.747372	-0.000132253	0.000275992	-0.000673188	0.000408682	0.631803	0.853704
Risk score + XS-VLDL-FC	NMR spectroscopy	Replication	Females	QRISK3	Broad	73703	1387	0.0612264	0.0150373	-	-	-	-	-	-	0.744165	0.00622521	0.731964	0.756366	0.743462	0.00620719	0.731296	0.755628	-0.00070308	0.000509186	-0.00170107	0.000294906	0.167343	0.532804
Risk score + XS-VLDL-FC	NMR spectroscopy	Replication	Females	SCORE2	Narrow	74089	1134	0.0612264	0.0150373	-	-	-	-	-	-	0.726655	0.00713994	0.712661	0.740649	0.726653	0.00713268	0.712674	0.740633	-1.87822e-06	0.000223623	-0.00044017	0.000436414	0.993299	0.993772
Risk score + XS-VLDL-FC	NMR spectroscopy	Replication	Females	QRISK3	Narrow	73703	1123	0.0612264	0.0150373	-	-	-	-	-	-	0.732382	0.00706804	0.718529	0.746235	0.732167	0.00704984	0.71835	0.745985	-0.000214691	0.000461383	-0.00111899	0.000689604	0.641703	0.907539
Risk score + XS-VLDL-FC	NMR spectroscopy	Discovery + Replication	Sex-stratified	SCORE2	Broad	297418	8919	0.0598577	0.0143456	-	-	-	-	-	-	0.718498	0.0025308	0.713538	0.723458	0.719026	0.00252603	0.714075	0.723977	0.000527894	0.000204664	0.000126761	0.000929028	0.00989939	0.0435259
Risk score + XS-VLDL-FC	NMR spectroscopy	Discovery + Replication	Sex-stratified	QRISK3	Broad	296000	8862	0.0598577	0.0143456	-	-	-	-	-	-	0.727036	0.00252611	0.722085	0.731988	0.727217	0.00251743	0.722283	0.732151	0.000180173	0.000260789	-0.000330964	0.00069131	0.489643	0.726539
Risk score + XS-VLDL-FC	NMR spectroscopy	Discovery + Replication	Sex-stratified	SCORE2	Narrow	297418	7439	0.0598577	0.0143456	-	-	-	-	-	-	0.708926	0.00281727	0.703405	0.714448	0.710004	0.00280962	0.704497	0.715511	0.0010775	0.000270336	0.000547653	0.00160735	6.72569e-05	0.00053229
Risk score + XS-VLDL-FC	NMR spectroscopy	Discovery + Replication	Sex-stratified	QRISK3	Narrow	296000	7397	0.0598577	0.0143456	-	-	-	-	-	-	0.715211	0.00282143	0.709681	0.720741	0.716019	0.00280816	0.710515	0.721523	0.000807892	0.000328494	0.000164055	0.00145173	0.0139177	0.109033
Risk score + XS-VLDL-FC	NMR spectroscopy	Discovery + Replication	Males	SCORE2	Broad	127253	5633	0.058107	0.0131971	-	-	-	-	-	-	0.702432	0.00321063	0.696139	0.708725	0.70354	0.00320214	0.697264	0.709816	0.00110748	0.00036079	0.000400344	0.00181462	0.0021435	0.0204741
Risk score + XS-VLDL-FC	NMR spectroscopy	Discovery + Replication	Males	QRISK3	Broad	126653	5599	0.058107	0.0131971	-	-	-	-	-	-	0.709957	0.00320826	0.703669	0.716245	0.710801	0.00319212	0.704545	0.717057	0.000843749	0.000383597	9.19131e-05	0.00159559	0.0278372	0.229615
Risk score + XS-VLDL-FC	NMR spectroscopy	Discovery + Replication	Males	SCORE2	Narrow	127253	4783	0.058107	0.0131971	-	-	-	-	-	-	0.694553	0.0035133	0.687667	0.701439	0.696876	0.00349819	0.69002	0.703732	0.00232261	0.000529306	0.00128519	0.00336003	1.14384e-05	0.000288039
Risk score + XS-VLDL-FC	NMR spectroscopy	Discovery + Replication	Males	QRISK3	Narrow	126653	4760	0.058107	0.0131971	-	-	-	-	-	-	0.69991	0.00351859	0.693013	0.706806	0.702031	0.00349319	0.695185	0.708878	0.00212144	0.000558544	0.00102672	0.00321617	0.000145772	0.00367079
Risk score + XS-VLDL-FC	NMR spectroscopy	Discovery + Replication	Females	SCORE2	Broad	170165	3286	0.0611669	0.015015	-	-	-	-	-	-	0.738764	0.0040171	0.73089	0.746637	0.738817	0.00401392	0.73095	0.746685	5.35899e-05	0.00018597	-0.000310905	0.000418085	0.773221	0.86017
Risk score + XS-VLDL-FC	NMR spectroscopy	Discovery + Replication	Females	QRISK3	Broad	169347	3263	0.0611669	0.015015	-	-	-	-	-	-	0.748604	0.0040018	0.740761	0.756448	0.748139	0.00399593	0.740307	0.755971	-0.000465142	0.00034087	-0.00113323	0.000202951	0.172388	0.438086
Risk score + XS-VLDL-FC	NMR spectroscopy	Discovery + Replication	Females	SCORE2	Narrow	170165	2656	0.0611669	0.015015	-	-	-	-	-	-	0.727983	0.00458361	0.719	0.736967	0.728107	0.00458084	0.719129	0.737086	0.000124	0.000146763	-0.00016365	0.000411649	0.398166	0.620021
Risk score + XS-VLDL-FC	NMR spectroscopy	Discovery + Replication	Females	QRISK3	Narrow	169347	2637	0.0611669	0.015015	-	-	-	-	-	-	0.73555	0.00458821	0.726557	0.744543	0.735389	0.00458084	0.726411	0.744368	-0.000160718	0.000300557	-0.000749799	0.000428364	0.592835	0.873486
Risk score + XS-VLDL-L	NMR spectroscopy	Discovery	Sex-stratified	SCORE2	Broad	168472	5096	0.370009	0.0862312	1.06058	0.014102	1.03167	1.09031	3.03347e-05	0.00011355	0.717895	0.00333175	0.711365	0.724425	0.71857	0.00332703	0.712049	0.725091	0.000674652	0.000278267	0.000129259	0.00122005	0.0153305	0.0715953
Risk score + XS-VLDL-L	NMR spectroscopy	Discovery	Sex-stratified	QRISK3	Broad	167724	5065	0.370008	0.0861972	1.07046	0.0140951	1.04129	1.10044	1.36234e-06	9.67611e-06	0.726883	0.00333441	0.720348	0.733419	0.727249	0.00332886	0.720724	0.733773	0.000365517	0.000197039	-2.06713e-05	0.000751706	0.0635885	0.35947
Risk score + XS-VLDL-L	NMR spectroscopy	Discovery	Sex-stratified	SCORE2	Narrow	168472	4241	0.370009	0.0862312	1.07435	0.0154192	1.04236	1.10731	3.30642e-06	1.76131e-05	0.707132	0.0037152	0.69985	0.714414	0.708601	0.00370635	0.701337	0.715866	0.00146939	0.000450323	0.000586771	0.002352	0.00110253	0.0113111
Risk score + XS-VLDL-L	NMR spectroscopy	Discovery	Sex-stratified	QRISK3	Narrow	167724	4219	0.370008	0.0861972	1.08273	0.015413	1.05051	1.11594	2.5101e-07	2.31766e-06	0.714271	0.00373935	0.706942	0.7216	0.715199	0.00372661	0.707895	0.722503	0.000928243	0.000365244	0.000212379	0.00164411	0.0110398	0.131673
Risk score + XS-VLDL-L	NMR spectroscopy	Discovery	Males	SCORE2	Broad	72424	3208	0.359574	0.0791326	1.07103	0.0172557	1.03541	1.10787	6.99288e-05	0.000289109	0.699265	0.00427332	0.69089	0.707641	0.700427	0.00426458	0.692069	0.708786	0.00116225	0.000461995	0.000256753	0.00206774	0.0118792	0.104571
Risk score + XS-VLDL-L	NMR spectroscopy	Discovery	Males	QRISK3	Broad	72108	3189	0.359623	0.079133	1.06958	0.0173409	1.03384	1.10656	0.000104888	0.000484235	0.707058	0.00427247	0.698684	0.715432	0.707856	0.00425707	0.699513	0.7162	0.000797927	0.000369725	7.32796e-05	0.00152257	0.0309151	0.269339
Risk score + XS-VLDL-L	NMR spectroscopy	Discovery	Males	SCORE2	Narrow	72424	2719	0.359574	0.0791326	1.09936	0.0185915	1.06002	1.14016	3.48555e-07	3.11451e-06	0.690685	0.00467902	0.681515	0.699856	0.693412	0.00466264	0.684273	0.702551	0.00272647	0.000783255	0.00119132	0.00426162	0.000499649	0.00988591
Risk score + XS-VLDL-L	NMR spectroscopy	Discovery	Males	QRISK3	Narrow	72108	2705	0.359623	0.079133	1.0979	0.018676	1.05844	1.13883	5.70077e-07	5.04451e-06	0.696453	0.00469055	0.68726	0.705646	0.698747	0.00465994	0.689614	0.70788	0.00229407	0.000707278	0.000907829	0.00368031	0.00118064	0.0354105
Risk score + XS-VLDL-L	NMR spectroscopy	Discovery	Females	SCORE2	Broad	96048	1888	0.377877	0.0904269	1.04118	0.0223887	0.99648	1.08789	0.0714729	0.135395	0.741393	0.00521601	0.731169	0.751616	0.74162	0.00521316	0.731402	0.751837	0.000227245	0.000289483	-0.000340132	0.000794621	0.432452	0.632536
Risk score + XS-VLDL-L	NMR spectroscopy	Discovery	Females	QRISK3	Broad	95616	1876	0.377839	0.090378	1.06669	0.0222029	1.02127	1.11413	0.00364098	0.0136291	0.751901	0.00521957	0.741671	0.762132	0.751967	0.00521858	0.741738	0.762195	6.51448e-05	0.000111779	-0.000153938	0.000284227	0.560027	0.764175
Risk score + XS-VLDL-L	NMR spectroscopy	Discovery	Females	SCORE2	Narrow	96048	1522	0.377877	0.0904269	1.03097	0.0249999	0.981671	1.08274	0.222466	0.327394	0.72895	0.00597217	0.717245	0.740655	0.729288	0.00596847	0.71759	0.740986	0.000337955	0.000389925	-0.000426285	0.00110219	0.386097	0.614649
Risk score + XS-VLDL-L	NMR spectroscopy	Discovery	Females	QRISK3	Narrow	95616	1514	0.377839	0.090378	1.05368	0.0248029	1.00368	1.10617	0.0350172	0.0990284	0.737914	0.00603004	0.726095	0.749732	0.737976	0.00602751	0.726163	0.74979	6.28211e-05	0.000179593	-0.000289176	0.000414818	0.726492	0.892044
Risk score + XS-VLDL-L	NMR spectroscopy	Replication	Sex-stratified	SCORE2	Broad	128844	3823	0.372173	0.0871431	-	-	-	-	-	-	0.719263	0.00389129	0.711636	0.72689	0.719551	0.00388147	0.711943	0.727159	0.000288191	0.000292917	-0.000285916	0.000862297	0.325182	0.921298
Risk score + XS-VLDL-L	NMR spectroscopy	Replication	Sex-stratified	QRISK3	Broad	128174	3797	0.372173	0.0871431	-	-	-	-	-	-	0.727197	0.00387037	0.719611	0.734783	0.727158	0.00385416	0.719604	0.734712	-3.84492e-05	0.000360778	-0.000745561	0.000668663	0.915128	0.990415
Risk score + XS-VLDL-L	NMR spectroscopy	Replication	Sex-stratified	SCORE2	Narrow	128844	3198	0.372173	0.0871431	-	-	-	-	-	-	0.711267	0.00432163	0.702797	0.719737	0.711919	0.00430606	0.703479	0.720358	0.000651837	0.00039544	-0.000123211	0.00142688	0.099274	0.363009
Risk score + XS-VLDL-L	NMR spectroscopy	Replication	Sex-stratified	QRISK3	Narrow	128174	3178	0.372173	0.0871431	-	-	-	-	-	-	0.716423	0.00429914	0.707997	0.724849	0.716876	0.00427545	0.708497	0.725256	0.000453419	0.000465879	-0.000459687	0.00136653	0.330426	0.984253
Risk score + XS-VLDL-L	NMR spectroscopy	Replication	Males	SCORE2	Broad	54785	2425	0.362708	0.0809429	-	-	-	-	-	-	0.706629	0.0048631	0.697098	0.716161	0.707367	0.00484731	0.697867	0.716868	0.000737725	0.00050484	-0.000251744	0.00172719	0.143932	0.699459
Risk score + XS-VLDL-L	NMR spectroscopy	Replication	Males	QRISK3	Broad	54501	2410	0.362708	0.0809429	-	-	-	-	-	-	0.713776	0.00485568	0.704259	0.723293	0.714254	0.00483021	0.704787	0.723721	0.000478309	0.000512457	-0.000526087	0.00148271	0.350632	0.970429
Risk score + XS-VLDL-L	NMR spectroscopy	Replication	Males	SCORE2	Narrow	54785	2064	0.362708	0.0809429	-	-	-	-	-	-	0.699653	0.00531676	0.689233	0.710074	0.701173	0.00528796	0.690808	0.711537	0.00151934	0.000747544	5.41788e-05	0.0029845	0.0421092	0.196908
Risk score + XS-VLDL-L	NMR spectroscopy	Replication	Males	QRISK3	Narrow	54501	2055	0.362708	0.0809429	-	-	-	-	-	-	0.704447	0.00531796	0.694024	0.71487	0.705707	0.00527796	0.695363	0.716052	0.00126029	0.000761469	-0.00023216	0.00275274	0.0979085	0.43743
Risk score + XS-VLDL-L	NMR spectroscopy	Replication	Females	SCORE2	Broad	74059	1398	0.379175	0.0908276	-	-	-	-	-	-	0.735205	0.00628446	0.722888	0.747522	0.735131	0.00627558	0.722832	0.747431	-7.37149e-05	0.000281777	-0.000625987	0.000478557	0.793624	0.922597
Risk score + XS-VLDL-L	NMR spectroscopy	Replication	Females	QRISK3	Broad	73673	1387	0.379175	0.0908276	-	-	-	-	-	-	0.744164	0.00622514	0.731963	0.756365	0.743567	0.00620764	0.731401	0.755734	-0.000596325	0.000495681	-0.00156784	0.000375193	0.228961	0.61295
Risk score + XS-VLDL-L	NMR spectroscopy	Replication	Females	SCORE2	Narrow	74059	1134	0.379175	0.0908276	-	-	-	-	-	-	0.726657	0.00713979	0.712663	0.74065	0.726684	0.00713136	0.712706	0.740661	2.69527e-05	0.000244947	-0.000453134	0.00050704	0.912382	0.989483
Risk score + XS-VLDL-L	NMR spectroscopy	Replication	Females	QRISK3	Narrow	73673	1123	0.379175	0.0908276	-	-	-	-	-	-	0.732381	0.00706796	0.718528	0.746234	0.73221	0.00704867	0.718395	0.746026	-0.000170643	0.000463294	-0.00107868	0.000737396	0.712631	0.907539
Risk score + XS-VLDL-L	NMR spectroscopy	Discovery + Replication	Sex-stratified	SCORE2	Broad	297316	8919	0.370947	0.0866341	-	-	-	-	-	-	0.718492	0.00253079	0.713532	0.723452	0.718989	0.00252609	0.714038	0.72394	0.000496979	0.000194698	0.000115377	0.000878581	0.0106935	0.0462828
Risk score + XS-VLDL-L	NMR spectroscopy	Discovery + Replication	Sex-stratified	QRISK3	Broad	295898	8862	0.370947	0.0866341	-	-	-	-	-	-	0.727029	0.00252609	0.722078	0.73198	0.727184	0.00251786	0.72225	0.732119	0.000155066	0.000239251	-0.000313857	0.00062399	0.516899	0.726808
Risk score + XS-VLDL-L	NMR spectroscopy	Discovery + Replication	Sex-stratified	SCORE2	Narrow	297316	7439	0.370947	0.0866341	-	-	-	-	-	-	0.708921	0.00281726	0.703399	0.714442	0.709943	0.00280974	0.704436	0.71545	0.00102241	0.000259641	0.000513521	0.0015313	8.224e-05	0.000615688
Risk score + XS-VLDL-L	NMR spectroscopy	Discovery + Replication	Sex-stratified	QRISK3	Narrow	295898	7397	0.370947	0.0866341	-	-	-	-	-	-	0.715204	0.0028214	0.709674	0.720734	0.715935	0.00280871	0.71043	0.72144	0.000731306	0.000305079	0.000133362	0.00132925	0.0165253	0.112894
Risk score + XS-VLDL-L	NMR spectroscopy	Discovery + Replication	Males	SCORE2	Broad	127209	5633	0.360924	0.079932	-	-	-	-	-	-	0.702424	0.00321061	0.696132	0.708717	0.703392	0.00320246	0.697116	0.709669	0.000967812	0.000334656	0.000311898	0.00162373	0.00382847	0.0302766
Risk score + XS-VLDL-L	NMR spectroscopy	Discovery + Replication	Males	QRISK3	Broad	126609	5599	0.360924	0.079932	-	-	-	-	-	-	0.70995	0.00320819	0.703662	0.716238	0.710622	0.00319315	0.704363	0.71688	0.000672086	0.000339182	7.30103e-06	0.00133687	0.0475364	0.274325
Risk score + XS-VLDL-L	NMR spectroscopy	Discovery + Replication	Males	SCORE2	Narrow	127209	4783	0.360924	0.079932	-	-	-	-	-	-	0.694546	0.00351327	0.68766	0.701432	0.696646	0.00349869	0.689789	0.703503	0.0021004	0.000495814	0.00112862	0.00307218	2.27268e-05	0.000449667
Risk score + XS-VLDL-L	NMR spectroscopy	Discovery + Replication	Males	QRISK3	Narrow	126609	4760	0.360924	0.079932	-	-	-	-	-	-	0.699902	0.00351852	0.693006	0.706798	0.701724	0.00349453	0.694875	0.708573	0.00182188	0.000505571	0.00083098	0.00281278	0.000313827	0.00620929
Risk score + XS-VLDL-L	NMR spectroscopy	Discovery + Replication	Females	SCORE2	Broad	170107	3286	0.378442	0.0906036	-	-	-	-	-	-	0.73876	0.00401707	0.730887	0.746634	0.738851	0.00401349	0.730985	0.746718	9.09736e-05	0.000188713	-0.000278898	0.000460845	0.629754	0.768466
Risk score + XS-VLDL-L	NMR spectroscopy	Discovery + Replication	Females	QRISK3	Broad	169289	3263	0.378442	0.0906036	-	-	-	-	-	-	0.748598	0.0040018	0.740754	0.756441	0.748198	0.00399571	0.740366	0.756029	-0.000399791	0.000331035	-0.00104861	0.000249025	0.227162	0.496727
Risk score + XS-VLDL-L	NMR spectroscopy	Discovery + Replication	Females	SCORE2	Narrow	170107	2656	0.378442	0.0906036	-	-	-	-	-	-	0.72798	0.00458357	0.718996	0.736963	0.728135	0.00458035	0.719158	0.737113	0.000155625	0.000159561	-0.00015711	0.00046836	0.329397	0.573854
Risk score + XS-VLDL-L	NMR spectroscopy	Discovery + Replication	Females	QRISK3	Narrow	169289	2637	0.378442	0.0906036	-	-	-	-	-	-	0.735543	0.0045882	0.72655	0.744536	0.735417	0.00458042	0.72644	0.744395	-0.000125747	0.000300129	-0.00071399	0.000462496	0.675234	0.902509
Risk score + M-HDL-L	NMR spectroscopy	Discovery	Sex-stratified	SCORE2	Broad	168466	5095	1.04839	0.218136	0.903934	0.0159229	0.876159	0.932589	2.25337e-10	2.08061e-09	0.717874	0.0033323	0.711343	0.724405	0.719003	0.00333941	0.712458	0.725548	0.00112904	0.000453751	0.000239706	0.00201838	0.0128377	0.0623866
Risk score + M-HDL-L	NMR spectroscopy	Discovery	Sex-stratified	QRISK3	Broad	167718	5064	1.04856	0.218114	0.938601	0.0156849	0.910186	0.967904	5.34843e-05	0.000259915	0.726856	0.00333492	0.72032	0.733392	0.727174	0.00333354	0.72064	0.733708	0.000318039	0.000229516	-0.000131804	0.000767882	0.16584	0.588795
Risk score + M-HDL-L	NMR spectroscopy	Discovery	Sex-stratified	SCORE2	Narrow	168466	4240	1.04839	0.218136	0.875589	0.0175889	0.845919	0.9063	4.23575e-14	9.0254e-13	0.707101	0.00371593	0.699818	0.714384	0.709383	0.00372466	0.702083	0.716683	0.00228215	0.000686154	0.000937315	0.00362699	0.000880998	0.00976146
Risk score + M-HDL-L	NMR spectroscopy	Discovery	Sex-stratified	QRISK3	Narrow	167718	4218	1.04856	0.218114	0.910509	0.0173209	0.880118	0.94195	6.21191e-08	7.82136e-07	0.714231	0.00374	0.7069	0.721561	0.715367	0.00373648	0.708043	0.72269	0.00113619	0.000445166	0.000263682	0.0020087	0.0107018	0.131673
Risk score + M-HDL-L	NMR spectroscopy	Discovery	Males	SCORE2	Broad	72418	3208	0.954575	0.190565	0.922988	0.0181788	0.890681	0.956467	1.04155e-05	6.41134e-05	0.699291	0.00427323	0.690915	0.707666	0.700212	0.00428394	0.691815	0.708608	0.000920726	0.000558238	-0.000173401	0.00201485	0.0990775	0.321159
Risk score + M-HDL-L	NMR spectroscopy	Discovery	Males	QRISK3	Broad	72102	3189	0.954684	0.190459	0.960037	0.0179281	0.926888	0.994371	0.0229148	0.0470178	0.707084	0.00427245	0.69871	0.715458	0.707188	0.00427292	0.698813	0.715563	0.000104128	0.000242112	-0.000370402	0.000578659	0.667135	0.949736
Risk score + M-HDL-L	NMR spectroscopy	Discovery	Males	SCORE2	Narrow	72418	2719	0.954575	0.190565	0.897922	0.0198867	0.863597	0.933611	6.15342e-08	8.11666e-07	0.690711	0.00467891	0.681541	0.699882	0.692875	0.00469169	0.683679	0.70207	0.00216333	0.000840423	0.000516131	0.00381053	0.0100502	0.0695977
Risk score + M-HDL-L	NMR spectroscopy	Discovery	Males	QRISK3	Narrow	72102	2705	0.954684	0.190459	0.933975	0.0196129	0.898753	0.970576	0.000496389	0.00165662	0.696478	0.00469054	0.687285	0.705672	0.697292	0.00469185	0.688096	0.706488	0.000813615	0.000516805	-0.000199304	0.00182653	0.115414	0.330181
Risk score + M-HDL-L	NMR spectroscopy	Discovery	Females	SCORE2	Broad	96048	1887	1.11913	0.210808	0.895675	0.0238824	0.854715	0.938597	3.96221e-06	2.65397e-05	0.741324	0.00521833	0.731096	0.751551	0.742751	0.00522628	0.732508	0.752994	0.00142747	0.000759591	-6.13044e-05	0.00291624	0.0602094	0.249267
Risk score + M-HDL-L	NMR spectroscopy	Discovery	Females	QRISK3	Broad	95616	1875	1.11935	0.210802	0.919784	0.0234714	0.878429	0.963085	0.000367361	0.0023127	0.751819	0.00522171	0.741585	0.762053	0.75251	0.00521379	0.742291	0.762729	0.000691186	0.000432856	-0.000157195	0.00153957	0.110309	0.399487
Risk score + M-HDL-L	NMR spectroscopy	Discovery	Females	SCORE2	Narrow	96048	1521	1.11913	0.210808	0.867569	0.026752	0.823252	0.914272	1.09465e-07	1.51609e-06	0.728856	0.00597537	0.717145	0.740568	0.731293	0.00598613	0.719561	0.743026	0.00243735	0.00116252	0.000158842	0.00471585	0.0360291	0.175089
Risk score + M-HDL-L	NMR spectroscopy	Discovery	Females	QRISK3	Narrow	95616	1513	1.11935	0.210802	0.893619	0.0262727	0.848768	0.94084	1.85999e-05	0.000286231	0.737799	0.00603294	0.725975	0.749624	0.739407	0.00601555	0.727617	0.751197	0.00160754	0.000787088	6.48732e-05	0.0031502	0.0411133	0.316344
Risk score + M-HDL-L	NMR spectroscopy	Replication	Sex-stratified	SCORE2	Broad	128893	3821	1.06479	0.224406	-	-	-	-	-	-	0.71924	0.00389272	0.71161	0.72687	0.719745	0.00390251	0.712096	0.727394	0.000505031	0.000513248	-0.000500917	0.00151098	0.32512	0.921298
Risk score + M-HDL-L	NMR spectroscopy	Replication	Sex-stratified	QRISK3	Broad	128223	3795	1.06479	0.224406	-	-	-	-	-	-	0.727088	0.00387162	0.7195	0.734677	0.727116	0.0038728	0.719526	0.734707	2.79185e-05	0.000346631	-0.000651465	0.000707302	0.935806	0.990415
Risk score + M-HDL-L	NMR spectroscopy	Replication	Sex-stratified	SCORE2	Narrow	128893	3196	1.06479	0.224406	-	-	-	-	-	-	0.711227	0.00432356	0.702753	0.719701	0.712416	0.00434046	0.703909	0.720923	0.0011884	0.00071886	-0.000220535	0.00259734	0.0982944	0.363009
Risk score + M-HDL-L	NMR spectroscopy	Replication	Sex-stratified	QRISK3	Narrow	128223	3176	1.06479	0.224406	-	-	-	-	-	-	0.71628	0.00430071	0.707851	0.724709	0.71673	0.00430665	0.708289	0.725171	0.000450325	0.000547519	-0.000622793	0.00152344	0.410802	0.984253
Risk score + M-HDL-L	NMR spectroscopy	Replication	Males	SCORE2	Broad	54804	2425	0.965128	0.193932	-	-	-	-	-	-	0.706666	0.00486271	0.697135	0.716197	0.707538	0.00487029	0.697993	0.717084	0.000872424	0.000642468	-0.00038679	0.00213164	0.174487	0.752866
Risk score + M-HDL-L	NMR spectroscopy	Replication	Males	QRISK3	Broad	54520	2410	0.965128	0.193932	-	-	-	-	-	-	0.713809	0.00485554	0.704292	0.723326	0.714057	0.00485738	0.704537	0.723577	0.000248006	0.00033847	-0.000415382	0.000911394	0.463725	0.970429
Risk score + M-HDL-L	NMR spectroscopy	Replication	Males	SCORE2	Narrow	54804	2064	0.965128	0.193932	-	-	-	-	-	-	0.69969	0.00531634	0.689271	0.71011	0.702078	0.00531733	0.691656	0.7125	0.00238732	0.000895589	0.000631995	0.00414264	0.00768421	0.0703744
Risk score + M-HDL-L	NMR spectroscopy	Replication	Males	QRISK3	Narrow	54520	2055	0.965128	0.193932	-	-	-	-	-	-	0.704481	0.00531784	0.694058	0.714904	0.705686	0.00531341	0.695272	0.7161	0.00120464	0.000589253	4.97266e-05	0.00235955	0.0409187	0.298275
Risk score + M-HDL-L	NMR spectroscopy	Replication	Females	SCORE2	Broad	74089	1396	1.13851	0.21681	-	-	-	-	-	-	0.735129	0.00629083	0.722799	0.747459	0.735036	0.00631541	0.722658	0.747414	-9.30254e-05	0.000850762	-0.00176049	0.00157444	0.91293	0.95427
Risk score + M-HDL-L	NMR spectroscopy	Replication	Females	QRISK3	Broad	73703	1385	1.13851	0.21681	-	-	-	-	-	-	0.743899	0.00623091	0.731687	0.756112	0.743388	0.00623259	0.731173	0.755604	-0.00051109	0.000729167	-0.00194023	0.000918051	0.483351	0.748465
Risk score + M-HDL-L	NMR spectroscopy	Replication	Females	SCORE2	Narrow	74089	1132	1.13851	0.21681	-	-	-	-	-	-	0.726542	0.00714879	0.712531	0.740553	0.725808	0.00721316	0.71167	0.739945	-0.000734416	0.00120488	-0.00309594	0.00162711	0.542171	0.885895
Risk score + M-HDL-L	NMR spectroscopy	Replication	Females	QRISK3	Narrow	73703	1121	1.13851	0.21681	-	-	-	-	-	-	0.73203	0.00707573	0.718162	0.745898	0.7309	0.00711326	0.716958	0.744842	-0.0011296	0.00108193	-0.00325014	0.000990949	0.296459	0.806566
Risk score + M-HDL-L	NMR spectroscopy	Discovery + Replication	Sex-stratified	SCORE2	Broad	297359	8916	1.0555	0.221025	-	-	-	-	-	-	0.718471	0.00253142	0.713509	0.723432	0.719336	0.00253734	0.714363	0.724309	0.000865508	0.000340673	0.000197802	0.00153321	0.0110667	0.0471611
Risk score + M-HDL-L	NMR spectroscopy	Discovery + Replication	Sex-stratified	QRISK3	Broad	295941	8859	1.0555	0.221025	-	-	-	-	-	-	0.726968	0.00252665	0.722015	0.73192	0.727138	0.00252648	0.722186	0.73209	0.000170549	0.000229602	-0.000279464	0.000620561	0.457603	0.720205
Risk score + M-HDL-L	NMR spectroscopy	Discovery + Replication	Sex-stratified	SCORE2	Narrow	297359	7436	1.0555	0.221025	-	-	-	-	-	-	0.708886	0.0028181	0.703362	0.714409	0.710705	0.002826	0.705166	0.716243	0.00181883	0.000480402	0.000877262	0.0027604	0.000153053	0.00103404
Risk score + M-HDL-L	NMR spectroscopy	Discovery + Replication	Sex-stratified	QRISK3	Narrow	295941	7394	1.0555	0.221025	-	-	-	-	-	-	0.71512	0.00282212	0.709588	0.720651	0.715964	0.0028223	0.710433	0.721496	0.00084481	0.000363401	0.000132557	0.00155706	0.0200862	0.126452
Risk score + M-HDL-L	NMR spectroscopy	Discovery + Replication	Males	SCORE2	Broad	127222	5633	0.959121	0.192093	-	-	-	-	-	-	0.702455	0.00321046	0.696162	0.708747	0.703351	0.00321719	0.697046	0.709657	0.000896686	0.000424233	6.52052e-05	0.00172817	0.0345439	0.133434
Risk score + M-HDL-L	NMR spectroscopy	Discovery + Replication	Males	QRISK3	Broad	126622	5599	0.959121	0.192093	-	-	-	-	-	-	0.709978	0.00320815	0.703691	0.716266	0.710119	0.00320896	0.703829	0.716408	0.000140087	0.000223026	-0.000297036	0.00057721	0.529926	0.80615
Risk score + M-HDL-L	NMR spectroscopy	Discovery + Replication	Males	SCORE2	Narrow	127222	4783	0.959121	0.192093	-	-	-	-	-	-	0.694576	0.00351311	0.687691	0.701462	0.696837	0.00351807	0.689942	0.703732	0.00226062	0.000599578	0.00108546	0.00343577	0.000163023	0.00167249
Risk score + M-HDL-L	NMR spectroscopy	Discovery + Replication	Males	QRISK3	Narrow	126622	4760	0.959121	0.192093	-	-	-	-	-	-	0.699931	0.00351848	0.693035	0.706827	0.700914	0.00351773	0.69402	0.707809	0.000983183	0.000392186	0.000214513	0.00175185	0.0121784	0.0702794
Risk score + M-HDL-L	NMR spectroscopy	Discovery + Replication	Females	SCORE2	Broad	170137	3283	1.12757	0.213658	-	-	-	-	-	-	0.73869	0.0040198	0.730812	0.746569	0.739481	0.00403074	0.731581	0.747381	0.000790465	0.000563922	-0.000314802	0.00189573	0.160997	0.316632
Risk score + M-HDL-L	NMR spectroscopy	Discovery + Replication	Females	QRISK3	Broad	169319	3260	1.12757	0.213658	-	-	-	-	-	-	0.74844	0.00400432	0.740591	0.756288	0.748581	0.00400155	0.740738	0.756424	0.00014159	0.000482727	-0.000804538	0.00108772	0.769283	0.910647
Risk score + M-HDL-L	NMR spectroscopy	Discovery + Replication	Females	SCORE2	Narrow	170137	2653	1.12757	0.213658	-	-	-	-	-	-	0.727878	0.00458739	0.718887	0.73687	0.728975	0.00461003	0.71994	0.73801	0.00109659	0.000798105	-0.000467671	0.00266084	0.169446	0.483798
Risk score + M-HDL-L	NMR spectroscopy	Discovery + Replication	Females	QRISK3	Narrow	169319	2634	1.12757	0.213658	-	-	-	-	-	-	0.735329	0.00459163	0.72633	0.744329	0.735767	0.00459501	0.726761	0.744773	0.000437375	0.000712258	-0.000958626	0.00183338	0.53917	0.829723
Risk score + XS-VLDL-P	NMR spectroscopy	Discovery	Sex-stratified	SCORE2	Broad	168517	5096	5.67239e-05	1.32851e-05	1.06089	0.0140324	1.03211	1.09048	2.52568e-05	9.58376e-05	0.717907	0.00333172	0.711376	0.724437	0.718563	0.00332734	0.712041	0.725084	0.000656332	0.000263756	0.00013938	0.00117328	0.0128316	0.0623866
Risk score + XS-VLDL-P	NMR spectroscopy	Discovery	Sex-stratified	QRISK3	Broad	167769	5065	5.6724e-05	1.32802e-05	1.07114	0.0140301	1.04209	1.101	9.67125e-07	7.24037e-06	0.726899	0.00333437	0.720364	0.733434	0.727195	0.00332565	0.720677	0.733713	0.000295729	0.000324627	-0.000340528	0.000931986	0.362305	0.777276
Risk score + XS-VLDL-P	NMR spectroscopy	Discovery	Sex-stratified	SCORE2	Narrow	168517	4241	5.67239e-05	1.32851e-05	1.0767	0.0153346	1.04482	1.10955	1.44172e-06	8.49693e-06	0.707144	0.00371517	0.699862	0.714425	0.7085	0.00370771	0.701233	0.715767	0.00135594	0.000357266	0.00065571	0.00205617	0.000147453	0.00340371
Risk score + XS-VLDL-P	NMR spectroscopy	Discovery	Sex-stratified	QRISK3	Narrow	167769	4219	5.6724e-05	1.32802e-05	1.08537	0.0153336	1.05324	1.11848	9.16334e-08	1.0153e-06	0.714287	0.00373931	0.706958	0.721616	0.715256	0.00372452	0.707956	0.722556	0.000968485	0.000418388	0.00014846	0.00178851	0.0206237	0.142046
Risk score + XS-VLDL-P	NMR spectroscopy	Discovery	Males	SCORE2	Broad	72441	3208	5.53985e-05	1.22696e-05	1.07155	0.0172588	1.03591	1.10842	6.22501e-05	0.000261262	0.699279	0.00427324	0.690904	0.707655	0.700395	0.00426512	0.692036	0.708755	0.00111607	0.000450557	0.00023299	0.00199914	0.0132462	0.104571
Risk score + XS-VLDL-P	NMR spectroscopy	Discovery	Males	QRISK3	Broad	72125	3189	5.54063e-05	1.22701e-05	1.07081	0.0173483	1.03501	1.10784	8.03441e-05	0.000383712	0.707077	0.0042724	0.698703	0.71545	0.70787	0.00425349	0.699533	0.716206	0.000793004	0.000460885	-0.000110314	0.00169632	0.0853214	0.422036
Risk score + XS-VLDL-P	NMR spectroscopy	Discovery	Males	SCORE2	Narrow	72441	2719	5.53985e-05	1.22696e-05	1.10259	0.0185891	1.06314	1.1435	1.48985e-07	1.52847e-06	0.6907	0.00467892	0.681529	0.69987	0.693313	0.00466435	0.684171	0.702455	0.00261298	0.000682787	0.00127474	0.00395121	0.000129753	0.00449269
Risk score + XS-VLDL-P	NMR spectroscopy	Discovery	Males	QRISK3	Narrow	72125	2705	5.54063e-05	1.22701e-05	1.1018	0.0186784	1.06219	1.14288	2.10286e-07	2.64769e-06	0.696472	0.00469048	0.687279	0.705665	0.698779	0.00465947	0.689647	0.707912	0.00230767	0.000701801	0.000932168	0.00368318	0.00100825	0.0354105
Risk score + XS-VLDL-P	NMR spectroscopy	Discovery	Females	SCORE2	Broad	96076	1888	5.77233e-05	1.39191e-05	1.04165	0.0223005	0.997104	1.08819	0.0672649	0.129392	0.741399	0.005216	0.731176	0.751623	0.741633	0.00521343	0.731415	0.751851	0.000233628	0.000259153	-0.000274302	0.000741559	0.367319	0.588135
Risk score + XS-VLDL-P	NMR spectroscopy	Discovery	Females	QRISK3	Broad	95644	1876	5.77177e-05	1.39116e-05	1.0671	0.0221202	1.02183	1.11438	0.00332453	0.0127386	0.751913	0.00521953	0.741683	0.762143	0.751677	0.00521694	0.741452	0.761902	-0.000235855	0.000449418	-0.0011167	0.000644988	0.599721	0.787153
Risk score + XS-VLDL-P	NMR spectroscopy	Discovery	Females	SCORE2	Narrow	96076	1522	5.77233e-05	1.39191e-05	1.03253	0.0248929	0.983363	1.08416	0.198447	0.300381	0.728957	0.00597216	0.717252	0.740662	0.729241	0.00596986	0.71754	0.740941	0.000283567	0.000223018	-0.000153541	0.000720674	0.203553	0.464355
Risk score + XS-VLDL-P	NMR spectroscopy	Discovery	Females	QRISK3	Narrow	95644	1514	5.77177e-05	1.39116e-05	1.05503	0.0247031	1.00516	1.10736	0.0301307	0.0887894	0.737925	0.00603	0.726107	0.749744	0.737854	0.00602419	0.726047	0.749662	-7.0921e-05	0.000405833	-0.000866339	0.000724497	0.861273	0.925661
Risk score + XS-VLDL-P	NMR spectroscopy	Replication	Sex-stratified	SCORE2	Broad	128946	3823	5.69837e-05	1.33557e-05	-	-	-	-	-	-	0.719302	0.00389112	0.711676	0.726929	0.719594	0.00388127	0.711986	0.727201	0.000291291	0.000295631	-0.000288135	0.000870716	0.324467	0.921298
Risk score + XS-VLDL-P	NMR spectroscopy	Replication	Sex-stratified	QRISK3	Broad	128276	3797	5.69837e-05	1.33557e-05	-	-	-	-	-	-	0.727228	0.00387035	0.719642	0.734813	0.727189	0.00385366	0.719636	0.734742	-3.82627e-05	0.00036522	-0.000754081	0.000677555	0.916561	0.990415
Risk score + XS-VLDL-P	NMR spectroscopy	Replication	Sex-stratified	SCORE2	Narrow	128946	3198	5.69837e-05	1.33557e-05	-	-	-	-	-	-	0.711306	0.00432146	0.702836	0.719776	0.711983	0.00430522	0.703544	0.720421	0.000676242	0.000408672	-0.00012474	0.00147722	0.0979792	0.363009
Risk score + XS-VLDL-P	NMR spectroscopy	Replication	Sex-stratified	QRISK3	Narrow	128276	3178	5.69837e-05	1.33557e-05	-	-	-	-	-	-	0.716454	0.00429914	0.708028	0.72488	0.716916	0.00427439	0.708538	0.725293	0.000461911	0.00048128	-0.00048138	0.0014052	0.337179	0.984253
Risk score + XS-VLDL-P	NMR spectroscopy	Replication	Males	SCORE2	Broad	54828	2425	5.57951e-05	1.24783e-05	-	-	-	-	-	-	0.706662	0.00486307	0.697131	0.716194	0.707425	0.00484726	0.697925	0.716926	0.000762814	0.00050973	-0.000236239	0.00176187	0.134522	0.699459
Risk score + XS-VLDL-P	NMR spectroscopy	Replication	Males	QRISK3	Broad	54544	2410	5.57951e-05	1.24783e-05	-	-	-	-	-	-	0.713799	0.00485586	0.704282	0.723317	0.714321	0.00482997	0.704854	0.723787	0.000521361	0.000522093	-0.000501922	0.00154464	0.317989	0.967945
Risk score + XS-VLDL-P	NMR spectroscopy	Replication	Males	SCORE2	Narrow	54828	2064	5.57951e-05	1.24783e-05	-	-	-	-	-	-	0.699686	0.00531675	0.689266	0.710107	0.70131	0.00528759	0.690947	0.711674	0.00162399	0.000771847	0.000111201	0.00313679	0.0353754	0.188442
Risk score + XS-VLDL-P	NMR spectroscopy	Replication	Males	QRISK3	Narrow	54544	2055	5.57951e-05	1.24783e-05	-	-	-	-	-	-	0.704471	0.00531818	0.694047	0.714894	0.705837	0.00527735	0.695494	0.716181	0.00136684	0.000790345	-0.000182209	0.00291589	0.0837338	0.386571
Risk score + XS-VLDL-P	NMR spectroscopy	Replication	Females	SCORE2	Broad	74118	1398	5.7863e-05	1.39042e-05	-	-	-	-	-	-	0.735252	0.00628394	0.722936	0.747569	0.73515	0.00627518	0.722851	0.747449	-0.000102635	0.000284375	-0.000659999	0.000454729	0.718163	0.884138
Risk score + XS-VLDL-P	NMR spectroscopy	Replication	Females	QRISK3	Broad	73732	1387	5.7863e-05	1.39042e-05	-	-	-	-	-	-	0.744204	0.00622481	0.732003	0.756404	0.743562	0.00620637	0.731398	0.755726	-0.000641446	0.000497916	-0.00161734	0.000334452	0.197655	0.580199
Risk score + XS-VLDL-P	NMR spectroscopy	Replication	Females	SCORE2	Narrow	74118	1134	5.7863e-05	1.39042e-05	-	-	-	-	-	-	0.726704	0.00713924	0.712712	0.740697	0.726701	0.00713009	0.712727	0.740676	-3.09661e-06	0.000256704	-0.000506227	0.000500034	0.990375	0.993772
Risk score + XS-VLDL-P	NMR spectroscopy	Replication	Females	QRISK3	Narrow	73732	1123	5.7863e-05	1.39042e-05	-	-	-	-	-	-	0.732422	0.00706762	0.718569	0.746274	0.732181	0.00704699	0.71837	0.745993	-0.000240095	0.000474284	-0.00116967	0.000689485	0.612698	0.907539
Risk score + XS-VLDL-P	NMR spectroscopy	Discovery + Replication	Sex-stratified	SCORE2	Broad	297463	8919	5.68365e-05	1.33164e-05	-	-	-	-	-	-	0.718516	0.00253073	0.713556	0.723476	0.719012	0.00252608	0.71406	0.723963	0.000495796	0.000196793	0.000110089	0.000881503	0.0117563	0.0493407
Risk score + XS-VLDL-P	NMR spectroscopy	Discovery + Replication	Sex-stratified	QRISK3	Broad	296045	8862	5.68365e-05	1.33164e-05	-	-	-	-	-	-	0.727052	0.00252607	0.722101	0.732003	0.727199	0.00251759	0.722264	0.732133	0.000147158	0.000242611	-0.000328352	0.000622667	0.544145	0.735616
Risk score + XS-VLDL-P	NMR spectroscopy	Discovery + Replication	Sex-stratified	SCORE2	Narrow	297463	7439	5.68365e-05	1.33164e-05	-	-	-	-	-	-	0.708944	0.0028172	0.703423	0.714466	0.710005	0.00280945	0.704499	0.715512	0.00106099	0.000268824	0.000534105	0.00158788	7.92076e-05	0.000609458
Risk score + XS-VLDL-P	NMR spectroscopy	Discovery + Replication	Sex-stratified	QRISK3	Narrow	296045	7397	5.68365e-05	1.33164e-05	-	-	-	-	-	-	0.715227	0.00282139	0.709697	0.720756	0.715977	0.00280805	0.710473	0.721481	0.000750367	0.000315651	0.000131702	0.00136903	0.0174445	0.11505
Risk score + XS-VLDL-P	NMR spectroscopy	Discovery + Replication	Males	SCORE2	Broad	127269	5633	5.55693e-05	1.23614e-05	-	-	-	-	-	-	0.702446	0.00321057	0.696154	0.708739	0.703407	0.00320257	0.697131	0.709684	0.000960971	0.000337633	0.000299222	0.00162272	0.0044245	0.0331239
Risk score + XS-VLDL-P	NMR spectroscopy	Discovery + Replication	Males	QRISK3	Broad	126669	5599	5.55693e-05	1.23614e-05	-	-	-	-	-	-	0.70997	0.00320822	0.703682	0.716258	0.710639	0.00319284	0.704381	0.716897	0.000668601	0.000345406	-8.38242e-06	0.00134558	0.052905	0.281821
Risk score + XS-VLDL-P	NMR spectroscopy	Discovery + Replication	Males	SCORE2	Narrow	127269	4783	5.55693e-05	1.23614e-05	-	-	-	-	-	-	0.694568	0.00351323	0.687682	0.701454	0.69675	0.0034987	0.689892	0.703607	0.00218177	0.000511485	0.00117928	0.00318426	1.99404e-05	0.000424883
Risk score + XS-VLDL-P	NMR spectroscopy	Discovery + Replication	Males	QRISK3	Narrow	126669	4760	5.55693e-05	1.23614e-05	-	-	-	-	-	-	0.699923	0.00351855	0.693026	0.706819	0.701824	0.0034937	0.694977	0.708672	0.00190133	0.000524656	0.000873027	0.00292964	0.000290125	0.00618189
Risk score + XS-VLDL-P	NMR spectroscopy	Discovery + Replication	Females	SCORE2	Broad	170194	3286	5.77842e-05	1.39128e-05	-	-	-	-	-	-	0.738785	0.00401691	0.730912	0.746658	0.738871	0.00401338	0.731004	0.746737	8.52939e-05	0.000191505	-0.00029005	0.000460638	0.65604	0.790101
Risk score + XS-VLDL-P	NMR spectroscopy	Discovery + Replication	Females	QRISK3	Broad	169376	3263	5.77842e-05	1.39128e-05	-	-	-	-	-	-	0.748621	0.00400169	0.740778	0.756465	0.748209	0.00399527	0.740378	0.756039	-0.000412902	0.000333827	-0.00106719	0.000241387	0.216134	0.48674
Risk score + XS-VLDL-P	NMR spectroscopy	Discovery + Replication	Females	SCORE2	Narrow	170194	2656	5.77842e-05	1.39128e-05	-	-	-	-	-	-	0.728005	0.0045834	0.719022	0.736989	0.728159	0.00457989	0.719183	0.737136	0.000154144	0.000168015	-0.000175159	0.000483447	0.358911	0.592111
Risk score + XS-VLDL-P	NMR spectroscopy	Discovery + Replication	Females	QRISK3	Narrow	169376	2637	5.77842e-05	1.39128e-05	-	-	-	-	-	-	0.735567	0.00458808	0.726575	0.74456	0.735421	0.00457969	0.726445	0.744397	-0.000146066	0.000308314	-0.00075035	0.000458219	0.635674	0.889074
Risk score + S-HDL-FC	NMR spectroscopy	Discovery	Sex-stratified	SCORE2	Broad	168350	5092	0.116387	0.0148335	0.917513	0.0144962	0.891811	0.943955	2.87276e-09	2.27358e-08	0.717857	0.00333346	0.711324	0.72439	0.718757	0.00334646	0.712198	0.725316	0.000900271	0.000411723	9.33096e-05	0.00170723	0.028772	0.112251
Risk score + S-HDL-FC	NMR spectroscopy	Discovery	Sex-stratified	QRISK3	Broad	167602	5061	0.116397	0.0148296	0.944332	0.0144849	0.917899	0.971525	7.67488e-05	0.000360329	0.726863	0.00333638	0.720324	0.733402	0.727299	0.00334483	0.720743	0.733855	0.000435649	0.000290833	-0.000134373	0.00100567	0.13415	0.550328
Risk score + S-HDL-FC	NMR spectroscopy	Discovery	Sex-stratified	SCORE2	Narrow	168350	4240	0.116387	0.0148335	0.924318	0.0158699	0.89601	0.95352	7.08383e-07	4.78591e-06	0.707136	0.00371573	0.699854	0.714419	0.707876	0.0037285	0.700568	0.715184	0.000739583	0.000405851	-5.58706e-05	0.00153504	0.0684093	0.170715
Risk score + S-HDL-FC	NMR spectroscopy	Discovery	Sex-stratified	QRISK3	Narrow	167602	4218	0.116397	0.0148296	0.950147	0.0158524	0.92108	0.980132	0.00125569	0.00399801	0.714285	0.0037399	0.706955	0.721615	0.714684	0.0037485	0.707337	0.722031	0.000398824	0.000283297	-0.000156429	0.000954076	0.159193	0.42812
Risk score + S-HDL-FC	NMR spectroscopy	Discovery	Males	SCORE2	Broad	72376	3205	0.1135	0.014317	0.920543	0.0177021	0.889152	0.953042	2.91226e-06	2.30485e-05	0.699224	0.00427643	0.690843	0.707606	0.700226	0.00429417	0.69181	0.708643	0.00100197	0.000569247	-0.000113735	0.00211767	0.0783798	0.27635
Risk score + S-HDL-FC	NMR spectroscopy	Discovery	Males	QRISK3	Broad	72060	3186	0.113509	0.0143121	0.944478	0.0177231	0.912233	0.977862	0.00126822	0.00428412	0.707033	0.004276	0.698652	0.715413	0.707441	0.00429155	0.69903	0.715853	0.000408753	0.00038734	-0.00035042	0.00116793	0.291297	0.754104
Risk score + S-HDL-FC	NMR spectroscopy	Discovery	Males	SCORE2	Narrow	72376	2718	0.1135	0.014317	0.937051	0.0191759	0.902486	0.972939	0.000697371	0.00238484	0.690646	0.00468047	0.681472	0.699819	0.691328	0.0046986	0.682119	0.700537	0.000681926	0.000487814	-0.000274172	0.00163802	0.162137	0.314069
Risk score + S-HDL-FC	NMR spectroscopy	Discovery	Males	QRISK3	Narrow	72060	2704	0.113509	0.0143121	0.960261	0.0191928	0.924809	0.997071	0.0346177	0.0643564	0.696417	0.00469182	0.687222	0.705613	0.696636	0.00470685	0.687411	0.705861	0.000218447	0.000308017	-0.000385256	0.00082215	0.478198	0.682787
Risk score + S-HDL-FC	NMR spectroscopy	Discovery	Females	SCORE2	Broad	95974	1887	0.118564	0.0148446	0.91698	0.0236804	0.875393	0.960542	0.000252225	0.00113478	0.741352	0.0052174	0.731126	0.751578	0.74212	0.00523731	0.731855	0.752385	0.000768043	0.000592016	-0.000392287	0.00192837	0.194516	0.469933
Risk score + S-HDL-FC	NMR spectroscopy	Discovery	Females	QRISK3	Broad	95542	1875	0.118575	0.0148411	0.947264	0.0235845	0.904474	0.992079	0.0216098	0.0604638	0.751882	0.00522126	0.741648	0.762115	0.752334	0.0052294	0.742085	0.762583	0.000452482	0.000479336	-0.000487	0.00139196	0.345182	0.641714
Risk score + S-HDL-FC	NMR spectroscopy	Discovery	Females	SCORE2	Narrow	95974	1522	0.118564	0.0148446	0.906028	0.0263948	0.860348	0.954133	0.000184886	0.000898483	0.729007	0.00597158	0.717303	0.740711	0.72982	0.00598816	0.718083	0.741557	0.000812883	0.000709049	-0.000576828	0.00220259	0.251613	0.486867
Risk score + S-HDL-FC	NMR spectroscopy	Discovery	Females	QRISK3	Narrow	95542	1514	0.118575	0.0148411	0.935144	0.0262784	0.888199	0.98457	0.0107198	0.0380691	0.737988	0.0060297	0.72617	0.749806	0.738692	0.00603355	0.726867	0.750518	0.0007045	0.00059513	-0.000461934	0.00187093	0.236503	0.584301
Risk score + S-HDL-FC	NMR spectroscopy	Replication	Sex-stratified	SCORE2	Broad	128901	3822	0.117946	0.0151444	-	-	-	-	-	-	0.719248	0.00389173	0.71162	0.726875	0.719821	0.00390537	0.712166	0.727475	0.000573128	0.000467847	-0.000343836	0.00149009	0.220563	0.748642
Risk score + S-HDL-FC	NMR spectroscopy	Replication	Sex-stratified	QRISK3	Broad	128231	3796	0.117946	0.0151444	-	-	-	-	-	-	0.727174	0.00387097	0.719587	0.734761	0.727447	0.0038804	0.719841	0.735052	0.000272515	0.000334207	-0.000382519	0.000927549	0.41484	0.972419
Risk score + S-HDL-FC	NMR spectroscopy	Replication	Sex-stratified	SCORE2	Narrow	128901	3197	0.117946	0.0151444	-	-	-	-	-	-	0.711237	0.00432222	0.702765	0.719708	0.711836	0.00434142	0.703327	0.720345	0.000599356	0.000459813	-0.000301862	0.00150057	0.192412	0.495187
Risk score + S-HDL-FC	NMR spectroscopy	Replication	Sex-stratified	QRISK3	Narrow	128231	3177	0.117946	0.0151444	-	-	-	-	-	-	0.716385	0.00429991	0.707958	0.724813	0.716692	0.00431319	0.708238	0.725145	0.000306198	0.000322106	-0.000325118	0.000937514	0.341801	0.984253
Risk score + S-HDL-FC	NMR spectroscopy	Replication	Males	SCORE2	Broad	54806	2424	0.115074	0.0145879	-	-	-	-	-	-	0.706544	0.00486388	0.697011	0.716077	0.707037	0.00488048	0.697472	0.716603	0.0004936	0.000653893	-0.000788006	0.00177521	0.450331	0.873569
Risk score + S-HDL-FC	NMR spectroscopy	Replication	Males	QRISK3	Broad	54522	2409	0.115074	0.0145879	-	-	-	-	-	-	0.713685	0.00485686	0.704165	0.723204	0.713825	0.00487435	0.704272	0.723379	0.00014089	0.00046587	-0.000772198	0.00105398	0.762329	0.970429
Risk score + S-HDL-FC	NMR spectroscopy	Replication	Males	SCORE2	Narrow	54806	2063	0.115074	0.0145879	-	-	-	-	-	-	0.699544	0.0053177	0.689122	0.709967	0.700231	0.00532966	0.689786	0.710677	0.000687427	0.000545124	-0.000380997	0.00175585	0.207292	0.373716
Risk score + S-HDL-FC	NMR spectroscopy	Replication	Males	QRISK3	Narrow	54522	2054	0.115074	0.0145879	-	-	-	-	-	-	0.704333	0.00531937	0.693907	0.714759	0.704638	0.00533066	0.694191	0.715086	0.000305608	0.000353144	-0.000386542	0.000997758	0.386824	0.576077
Risk score + S-HDL-FC	NMR spectroscopy	Replication	Females	SCORE2	Broad	74095	1398	0.12007	0.015198	-	-	-	-	-	-	0.73527	0.00628419	0.722953	0.747587	0.735945	0.00630664	0.723584	0.748305	0.000674482	0.000663005	-0.000624984	0.00197395	0.309006	0.663695
Risk score + S-HDL-FC	NMR spectroscopy	Replication	Females	QRISK3	Broad	73709	1387	0.12007	0.015198	-	-	-	-	-	-	0.744219	0.00622487	0.732018	0.756419	0.744635	0.0062329	0.732418	0.756851	0.000415877	0.000470075	-0.000505454	0.00133721	0.376317	0.714838
Risk score + S-HDL-FC	NMR spectroscopy	Replication	Females	SCORE2	Narrow	74095	1134	0.12007	0.015198	-	-	-	-	-	-	0.726722	0.00713953	0.712729	0.740715	0.727143	0.00719474	0.713041	0.741244	0.000420779	0.000823352	-0.00119296	0.00203452	0.609312	0.908117
Risk score + S-HDL-FC	NMR spectroscopy	Replication	Females	QRISK3	Narrow	73709	1123	0.12007	0.015198	-	-	-	-	-	-	0.732436	0.0070677	0.718584	0.746289	0.732708	0.00710104	0.71879	0.746626	0.000271559	0.000638368	-0.000979621	0.00152274	0.670549	0.907539
Risk score + S-HDL-FC	NMR spectroscopy	Discovery + Replication	Sex-stratified	SCORE2	Broad	297251	8914	0.117063	0.014989	-	-	-	-	-	-	0.718465	0.00253164	0.713503	0.723426	0.719235	0.00254107	0.714254	0.724215	0.000770056	0.000308909	0.000164606	0.00137551	0.0126731	0.0523947
Risk score + S-HDL-FC	NMR spectroscopy	Discovery + Replication	Sex-stratified	QRISK3	Broad	295833	8857	0.117063	0.014989	-	-	-	-	-	-	0.727008	0.0025271	0.722055	0.731961	0.727376	0.00253344	0.72241	0.732341	0.000367735	0.000220536	-6.45077e-05	0.000799977	0.0954231	0.528644
Risk score + S-HDL-FC	NMR spectroscopy	Discovery + Replication	Sex-stratified	SCORE2	Narrow	297251	7437	0.117063	0.014989	-	-	-	-	-	-	0.70891	0.00281764	0.703388	0.714433	0.709598	0.00282846	0.704055	0.715142	0.000687738	0.000304866	9.02126e-05	0.00128526	0.0240786	0.0611905
Risk score + S-HDL-FC	NMR spectroscopy	Discovery + Replication	Sex-stratified	QRISK3	Narrow	295833	7395	0.117063	0.014989	-	-	-	-	-	-	0.715196	0.00282185	0.709665	0.720727	0.715557	0.00282918	0.710012	0.721103	0.000361567	0.000212119	-5.41785e-05	0.000777313	0.0882787	0.316727
Risk score + S-HDL-FC	NMR spectroscopy	Discovery + Replication	Males	SCORE2	Broad	127182	5629	0.114178	0.0144554	-	-	-	-	-	-	0.702365	0.00321215	0.696069	0.708661	0.703145	0.00322434	0.696825	0.709465	0.00077989	0.000431224	-6.52947e-05	0.00162507	0.0705214	0.217155
Risk score + S-HDL-FC	NMR spectroscopy	Discovery + Replication	Males	QRISK3	Broad	126582	5595	0.114178	0.0144554	-	-	-	-	-	-	0.709897	0.00321003	0.703605	0.716188	0.710173	0.00322185	0.703859	0.716488	0.000276906	0.000306455	-0.000323735	0.000877547	0.36622	0.77011
Risk score + S-HDL-FC	NMR spectroscopy	Discovery + Replication	Males	SCORE2	Narrow	127182	4781	0.114178	0.0144554	-	-	-	-	-	-	0.694476	0.00351416	0.687588	0.701363	0.695156	0.00352506	0.688247	0.702065	0.000680158	0.000362438	-3.02068e-05	0.00139052	0.0605701	0.120603
Risk score + S-HDL-FC	NMR spectroscopy	Discovery + Replication	Males	QRISK3	Narrow	126582	4758	0.114178	0.0144554	-	-	-	-	-	-	0.699832	0.00351946	0.692934	0.70673	0.700081	0.00352896	0.693164	0.706997	0.000248747	0.000233046	-0.000208015	0.00070551	0.285803	0.425632
Risk score + S-HDL-FC	NMR spectroscopy	Discovery + Replication	Females	SCORE2	Broad	170069	3285	0.119221	0.0150181	-	-	-	-	-	-	0.738765	0.00401759	0.730891	0.746639	0.739523	0.00403255	0.731619	0.747427	0.000758217	0.000438584	-0.000101393	0.00161783	0.0838481	0.227705
Risk score + S-HDL-FC	NMR spectroscopy	Discovery + Replication	Females	QRISK3	Broad	169251	3262	0.119221	0.0150181	-	-	-	-	-	-	0.748608	0.00400245	0.740764	0.756453	0.749077	0.00400769	0.741222	0.756932	0.00046862	0.000311482	-0.000141873	0.00107911	0.132456	0.35971
Risk score + S-HDL-FC	NMR spectroscopy	Discovery + Replication	Females	SCORE2	Narrow	170069	2656	0.119221	0.0150181	-	-	-	-	-	-	0.728042	0.00458322	0.719059	0.737024	0.728716	0.00460632	0.719688	0.737745	0.000674765	0.000544114	-0.000391678	0.00174121	0.214932	0.543348
Risk score + S-HDL-FC	NMR spectroscopy	Discovery + Replication	Females	QRISK3	Narrow	169251	2637	0.119221	0.0150181	-	-	-	-	-	-	0.735609	0.00458797	0.726617	0.744601	0.736146	0.00459902	0.727132	0.74516	0.00053664	0.000419616	-0.000285793	0.00135907	0.200938	0.652878
Risk score + HDL-CE	NMR spectroscopy	Discovery	Sex-stratified	SCORE2	Broad	168313	5093	1.04892	0.250849	0.911895	0.0169294	0.882134	0.94266	5.09539e-08	3.4425e-07	0.717831	0.00333354	0.711298	0.724365	0.718758	0.00333583	0.71222	0.725296	0.000926907	0.000390207	0.000162115	0.0016917	0.0175288	0.0783142
Risk score + HDL-CE	NMR spectroscopy	Discovery	Sex-stratified	QRISK3	Broad	167565	5062	1.04911	0.250855	0.951968	0.0165366	0.921608	0.983328	0.00291395	0.00858684	0.726822	0.00333615	0.720283	0.733361	0.727002	0.00333346	0.720469	0.733536	0.0001805	0.000126353	-6.7147e-05	0.000428146	0.153137	0.579105
Risk score + HDL-CE	NMR spectroscopy	Discovery	Sex-stratified	SCORE2	Narrow	168313	4238	1.04892	0.250849	0.880101	0.0188116	0.848243	0.913156	1.12644e-11	1.3001e-10	0.707047	0.00371754	0.699761	0.714333	0.709179	0.00371927	0.701889	0.716469	0.00213187	0.000633561	0.000890113	0.00337363	0.000765713	0.00965982
Risk score + HDL-CE	NMR spectroscopy	Discovery	Sex-stratified	QRISK3	Narrow	167565	4216	1.04911	0.250855	0.921377	0.0183653	0.888802	0.955147	8.24586e-06	4.85979e-05	0.714185	0.00374159	0.706851	0.721518	0.715135	0.00373339	0.707817	0.722452	0.000950132	0.000351515	0.000261175	0.00163909	0.00687247	0.11561
Risk score + HDL-CE	NMR spectroscopy	Discovery	Males	SCORE2	Broad	72361	3206	0.925953	0.200167	0.951314	0.0185129	0.917414	0.986466	0.00701716	0.0206782	0.699206	0.00427602	0.690825	0.707587	0.699563	0.0042803	0.691173	0.707952	0.000356794	0.000339745	-0.000309094	0.00102268	0.293635	0.6427
Risk score + HDL-CE	NMR spectroscopy	Discovery	Males	QRISK3	Broad	72045	3187	0.926038	0.200073	0.996127	0.0180354	0.96153	1.03197	0.829651	0.873815	0.707001	0.00427511	0.698621	0.71538	0.707003	0.00427568	0.698623	0.715383	2.59228e-06	3.47723e-05	-6.55602e-05	7.07448e-05	0.940573	0.976063
Risk score + HDL-CE	NMR spectroscopy	Discovery	Males	SCORE2	Narrow	72361	2717	0.925953	0.200167	0.920839	0.0203883	0.884768	0.958382	5.23355e-05	0.000248622	0.690609	0.00468241	0.681431	0.699786	0.691969	0.00468641	0.682784	0.701154	0.00136045	0.000642685	0.000100811	0.00262009	0.0342749	0.138914
Risk score + HDL-CE	NMR spectroscopy	Discovery	Males	QRISK3	Narrow	72045	2703	0.926038	0.200073	0.96498	0.0198723	0.928118	1.00331	0.0728374	0.122488	0.696376	0.00469387	0.687177	0.705576	0.696719	0.0046899	0.687527	0.705911	0.000342684	0.000257893	-0.000162777	0.000848144	0.183919	0.421039
Risk score + HDL-CE	NMR spectroscopy	Discovery	Females	SCORE2	Broad	95952	1887	1.14165	0.245279	0.884734	0.0241612	0.843814	0.927638	4.00318e-07	4.10697e-06	0.741324	0.00521836	0.731096	0.751552	0.743218	0.0052121	0.733002	0.753433	0.00189396	0.000836931	0.000253608	0.00353432	0.0236366	0.166112
Risk score + HDL-CE	NMR spectroscopy	Discovery	Females	QRISK3	Broad	95520	1875	1.14194	0.245272	0.908286	0.0236306	0.867178	0.951343	4.68448e-05	0.000418581	0.751836	0.00522183	0.741602	0.762071	0.752741	0.00520563	0.742538	0.762944	0.000904886	0.000437315	4.77643e-05	0.00176201	0.0385286	0.344272
Risk score + HDL-CE	NMR spectroscopy	Discovery	Females	SCORE2	Narrow	95952	1521	1.14165	0.245279	0.858519	0.0271386	0.814047	0.90542	1.89828e-08	4.78022e-07	0.728855	0.0059754	0.717144	0.740567	0.73217	0.00596872	0.720472	0.743869	0.00331483	0.00126381	0.000837817	0.00579184	0.00871858	0.109775
Risk score + HDL-CE	NMR spectroscopy	Discovery	Females	QRISK3	Narrow	95520	1513	1.14194	0.245272	0.885097	0.0265073	0.840288	0.932296	4.13075e-06	0.000114422	0.737815	0.00603307	0.725991	0.74964	0.739841	0.00600227	0.728077	0.751605	0.00202558	0.000806538	0.000444795	0.00360636	0.0120236	0.25967
Risk score + HDL-CE	NMR spectroscopy	Replication	Sex-stratified	SCORE2	Broad	128682	3817	1.06784	0.266585	-	-	-	-	-	-	0.719176	0.00389522	0.711542	0.726811	0.719635	0.00389931	0.711993	0.727278	0.000458687	0.000442416	-0.000408433	0.00132581	0.299839	0.902777
Risk score + HDL-CE	NMR spectroscopy	Replication	Sex-stratified	QRISK3	Broad	128014	3791	1.06784	0.266585	-	-	-	-	-	-	0.727054	0.00387423	0.71946	0.734647	0.727039	0.00387182	0.71945	0.734627	-1.50656e-05	0.000255391	-0.000515623	0.000485492	0.95296	0.990415
Risk score + HDL-CE	NMR spectroscopy	Replication	Sex-stratified	SCORE2	Narrow	128682	3193	1.06784	0.266585	-	-	-	-	-	-	0.711215	0.00432596	0.702736	0.719693	0.712422	0.00433006	0.703935	0.720909	0.0012075	0.000644563	-5.5817e-05	0.00247082	0.0610177	0.291412
Risk score + HDL-CE	NMR spectroscopy	Replication	Sex-stratified	QRISK3	Narrow	128014	3173	1.06784	0.266585	-	-	-	-	-	-	0.716217	0.00430324	0.707782	0.724651	0.716596	0.00430006	0.708168	0.725024	0.000379283	0.00045059	-0.000503857	0.00126242	0.399929	0.984253
Risk score + HDL-CE	NMR spectroscopy	Replication	Males	SCORE2	Broad	54708	2421	0.933991	0.209918	-	-	-	-	-	-	0.706518	0.00486763	0.696978	0.716059	0.706982	0.00486633	0.697444	0.71652	0.000463768	0.000387044	-0.000294824	0.00122236	0.230827	0.83572
Risk score + HDL-CE	NMR spectroscopy	Replication	Males	QRISK3	Broad	54424	2406	0.933991	0.209918	-	-	-	-	-	-	0.713701	0.00486111	0.704173	0.723229	0.713714	0.00486059	0.704187	0.723241	1.30557e-05	3.15085e-05	-4.86997e-05	7.48112e-05	0.678613	0.970429
Risk score + HDL-CE	NMR spectroscopy	Replication	Males	SCORE2	Narrow	54708	2061	0.933991	0.209918	-	-	-	-	-	-	0.699639	0.00532088	0.68921	0.710067	0.701616	0.00530775	0.691213	0.712019	0.00197791	0.000658876	0.000686533	0.00326928	0.00268264	0.0548768
Risk score + HDL-CE	NMR spectroscopy	Replication	Males	QRISK3	Narrow	54424	2052	0.933991	0.209918	-	-	-	-	-	-	0.704329	0.00532292	0.693897	0.714762	0.704984	0.00531326	0.69457	0.715398	0.000654538	0.000296201	7.39949e-05	0.00123508	0.0271206	0.279345
Risk score + HDL-CE	NMR spectroscopy	Replication	Females	SCORE2	Broad	73974	1396	1.16682	0.260749	-	-	-	-	-	-	0.735143	0.00629082	0.722813	0.747472	0.735396	0.00631091	0.723026	0.747765	0.000253091	0.00095144	-0.0016117	0.00211788	0.790233	0.922597
Risk score + HDL-CE	NMR spectroscopy	Replication	Females	QRISK3	Broad	73590	1385	1.16682	0.260749	-	-	-	-	-	-	0.743926	0.00623052	0.731715	0.756138	0.743425	0.00622718	0.73122	0.75563	-0.000501229	0.000838703	-0.00214506	0.0011426	0.550091	0.763796
Risk score + HDL-CE	NMR spectroscopy	Replication	Females	SCORE2	Narrow	73974	1132	1.16682	0.260749	-	-	-	-	-	-	0.726556	0.00714878	0.712545	0.740567	0.726071	0.00719423	0.711971	0.740171	-0.000484886	0.00128109	-0.00299578	0.00202601	0.705064	0.938955
Risk score + HDL-CE	NMR spectroscopy	Replication	Females	QRISK3	Narrow	73590	1121	1.16682	0.260749	-	-	-	-	-	-	0.732057	0.00707529	0.71819	0.745925	0.73098	0.00710015	0.717064	0.744896	-0.00107733	0.0011647	-0.00336011	0.00120544	0.354972	0.821318
Risk score + HDL-CE	NMR spectroscopy	Discovery + Replication	Sex-stratified	SCORE2	Broad	296995	8910	1.05712	0.257955	-	-	-	-	-	-	0.718419	0.00253263	0.713455	0.723383	0.719143	0.00253485	0.714175	0.724111	0.000723476	0.000291759	0.000151639	0.00129531	0.0131492	0.0535635
Risk score + HDL-CE	NMR spectroscopy	Discovery + Replication	Sex-stratified	QRISK3	Broad	295579	8853	1.05712	0.257955	-	-	-	-	-	-	0.726934	0.00252791	0.721979	0.731888	0.727027	0.00252544	0.722077	0.731976	9.30504e-05	0.000168374	-0.000236956	0.000423057	0.580509	0.749775
Risk score + HDL-CE	NMR spectroscopy	Discovery + Replication	Sex-stratified	SCORE2	Narrow	296995	7431	1.05712	0.257955	-	-	-	-	-	-	0.70885	0.00281945	0.703324	0.714376	0.710564	0.00282081	0.705036	0.716093	0.00171447	0.000428951	0.000873741	0.0025552	6.41806e-05	0.00053229
Risk score + HDL-CE	NMR spectroscopy	Discovery + Replication	Sex-stratified	QRISK3	Narrow	295579	7389	1.05712	0.257955	-	-	-	-	-	-	0.715066	0.00282351	0.709532	0.7206	0.715784	0.00281881	0.710259	0.721309	0.000717661	0.000297705	0.00013417	0.00130115	0.0159243	0.112894
Risk score + HDL-CE	NMR spectroscopy	Discovery + Replication	Males	SCORE2	Broad	127069	5627	0.929414	0.20446	-	-	-	-	-	-	0.702342	0.00321304	0.696044	0.708639	0.702738	0.00321451	0.696437	0.709038	0.000395883	0.000257491	-0.00010879	0.000900557	0.12418	0.327598
Risk score + HDL-CE	NMR spectroscopy	Discovery + Replication	Males	QRISK3	Broad	126469	5593	0.929414	0.20446	-	-	-	-	-	-	0.709883	0.00321086	0.70359	0.716176	0.709883	0.00321059	0.703591	0.716176	1.76936e-07	2.08287e-05	-4.06465e-05	4.10004e-05	0.993222	0.993222
Risk score + HDL-CE	NMR spectroscopy	Discovery + Replication	Males	SCORE2	Narrow	127069	4778	0.929414	0.20446	-	-	-	-	-	-	0.694495	0.0035159	0.687604	0.701386	0.696117	0.00351328	0.689231	0.703003	0.00162185	0.000444056	0.000751519	0.00249219	0.000259839	0.00257055
Risk score + HDL-CE	NMR spectroscopy	Discovery + Replication	Males	QRISK3	Narrow	126469	4755	0.929414	0.20446	-	-	-	-	-	-	0.699807	0.00352133	0.692905	0.706708	0.700287	0.00351681	0.693395	0.70718	0.000480696	0.000198932	9.07962e-05	0.000870595	0.0156756	0.0803952
Risk score + HDL-CE	NMR spectroscopy	Discovery + Replication	Females	SCORE2	Broad	169926	3283	1.15261	0.252438	-	-	-	-	-	-	0.738696	0.0040198	0.730818	0.746575	0.739889	0.0040238	0.732003	0.747776	0.00119303	0.000617793	-1.78242e-05	0.00240388	0.0534691	0.184598
Risk score + HDL-CE	NMR spectroscopy	Discovery + Replication	Females	QRISK3	Broad	169110	3260	1.15261	0.252438	-	-	-	-	-	-	0.748461	0.00400426	0.740613	0.756309	0.748739	0.00399474	0.74091	0.756569	0.000278293	0.000545017	-0.000789921	0.00134651	0.609622	0.824392
Risk score + HDL-CE	NMR spectroscopy	Discovery + Replication	Females	SCORE2	Narrow	169926	2653	1.15261	0.252438	-	-	-	-	-	-	0.727884	0.0045874	0.718893	0.736875	0.729518	0.00459779	0.720507	0.73853	0.00163445	0.000836443	-4.94475e-06	0.00327385	0.050695	0.242112
Risk score + HDL-CE	NMR spectroscopy	Discovery + Replication	Females	QRISK3	Narrow	169110	2634	1.15261	0.252438	-	-	-	-	-	-	0.73535	0.00459157	0.726351	0.744349	0.736048	0.00458492	0.727062	0.745035	0.00069819	0.000754289	-0.000780189	0.00217657	0.35464	0.783337
Risk score + ApoB / ApoA1	NMR spectroscopy	Discovery	Sex-stratified	SCORE2	Broad	168469	5096	0.614234	0.165019	1.07865	0.0139804	1.04949	1.10861	6.12293e-08	4.03822e-07	0.717894	0.0033317	0.711364	0.724424	0.718786	0.00332996	0.712259	0.725313	0.000892045	0.00037159	0.000163742	0.00162035	0.0163675	0.0743247
Risk score + ApoB / ApoA1	NMR spectroscopy	Discovery	Sex-stratified	QRISK3	Broad	167722	5065	0.614167	0.16498	1.0626	0.0138874	1.03407	1.09192	1.23006e-05	7.40708e-05	0.726898	0.00333434	0.720363	0.733433	0.727141	0.00332889	0.720616	0.733665	0.000242832	0.000184805	-0.000119379	0.000605043	0.188849	0.622752
Risk score + ApoB / ApoA1	NMR spectroscopy	Discovery	Sex-stratified	SCORE2	Narrow	168469	4241	0.614234	0.165019	1.1252	0.015155	1.09227	1.15913	7.03464e-15	2.43574e-13	0.707131	0.00371514	0.699849	0.714413	0.70998	0.00370752	0.702714	0.717247	0.00284925	0.000710175	0.00145734	0.00424117	6.01951e-05	0.00185267
Risk score + ApoB / ApoA1	NMR spectroscopy	Discovery	Sex-stratified	QRISK3	Narrow	167722	4219	0.614167	0.16498	1.10592	0.0150528	1.07377	1.13903	2.25812e-11	1.0425e-09	0.714286	0.00373928	0.706957	0.721615	0.715849	0.00372097	0.708556	0.723141	0.00156254	0.000505904	0.000570989	0.0025541	0.00201092	0.0557024
Risk score + ApoB / ApoA1	NMR spectroscopy	Discovery	Males	SCORE2	Broad	72418	3208	0.661094	0.160137	1.08543	0.0173746	1.04909	1.12303	2.37698e-06	1.93654e-05	0.699264	0.0042732	0.690889	0.70764	0.700441	0.004271	0.69207	0.708812	0.0011768	0.00057128	5.71106e-05	0.00229649	0.0394049	0.189779
Risk score + ApoB / ApoA1	NMR spectroscopy	Discovery	Males	QRISK3	Broad	72103	3189	0.661095	0.160116	1.05903	0.0173346	1.02365	1.09563	0.000937936	0.00328871	0.707075	0.00427228	0.698701	0.715448	0.707411	0.00426164	0.699059	0.715764	0.00033678	0.000325016	-0.00030024	0.000973801	0.300112	0.763771
Risk score + ApoB / ApoA1	NMR spectroscopy	Discovery	Males	SCORE2	Narrow	72418	2719	0.661094	0.160137	1.1433	0.0186635	1.10223	1.18589	7.2182e-13	4.9986e-11	0.690685	0.00467888	0.681514	0.699855	0.694775	0.00466666	0.685629	0.703922	0.00409034	0.00109015	0.00195368	0.006227	0.000175375	0.00539766
Risk score + ApoB / ApoA1	NMR spectroscopy	Discovery	Males	QRISK3	Narrow	72103	2705	0.661095	0.160116	1.11486	0.0186209	1.0749	1.1563	5.25445e-09	1.32317e-07	0.69647	0.00469034	0.687277	0.705663	0.698966	0.00466055	0.689832	0.708101	0.00249645	0.000845151	0.000839986	0.00415292	0.00313834	0.0611017
Risk score + ApoB / ApoA1	NMR spectroscopy	Discovery	Females	SCORE2	Broad	96051	1888	0.578903	0.159764	1.06189	0.0217169	1.01764	1.10807	0.00568722	0.0154447	0.741388	0.00521595	0.731165	0.751611	0.741952	0.00521484	0.731731	0.752172	0.000563276	0.000448404	-0.000315579	0.00144213	0.20905	0.486613
Risk score + ApoB / ApoA1	NMR spectroscopy	Discovery	Females	QRISK3	Broad	95619	1876	0.578781	0.159681	1.06309	0.021366	1.01949	1.10855	0.00419127	0.0150777	0.751911	0.00521958	0.741681	0.762142	0.752029	0.00521643	0.741805	0.762253	0.000118085	0.000127281	-0.000131381	0.000367551	0.353536	0.64634
Risk score + ApoB / ApoA1	NMR spectroscopy	Discovery	Females	SCORE2	Narrow	96051	1522	0.578903	0.159764	1.0861	0.023972	1.03625	1.13835	0.000570362	0.00232339	0.728946	0.0059721	0.717241	0.740651	0.730335	0.00596957	0.718634	0.742035	0.0013884	0.000833715	-0.000245651	0.00302245	0.0958493	0.300082
Risk score + ApoB / ApoA1	NMR spectroscopy	Discovery	Females	QRISK3	Narrow	95619	1514	0.578781	0.159681	1.08318	0.0235929	1.03423	1.13444	0.000707382	0.00435433	0.737924	0.00603004	0.726105	0.749742	0.738527	0.00601624	0.726736	0.750319	0.000603537	0.000450885	-0.000280182	0.00148726	0.180714	0.548183
Risk score + ApoB / ApoA1	NMR spectroscopy	Replication	Sex-stratified	SCORE2	Broad	128946	3823	0.612409	0.169205	-	-	-	-	-	-	0.719302	0.00389112	0.711676	0.726929	0.719658	0.0038869	0.71204	0.727276	0.000355497	0.000394407	-0.000417526	0.00112852	0.367404	0.959297
Risk score + ApoB / ApoA1	NMR spectroscopy	Replication	Sex-stratified	QRISK3	Broad	128276	3797	0.612409	0.169205	-	-	-	-	-	-	0.727228	0.00387035	0.719642	0.734813	0.727184	0.00386061	0.719617	0.73475	-4.39682e-05	0.000334243	-0.000699073	0.000611137	0.895344	0.990415
Risk score + ApoB / ApoA1	NMR spectroscopy	Replication	Sex-stratified	SCORE2	Narrow	128946	3198	0.612409	0.169205	-	-	-	-	-	-	0.711306	0.00432146	0.702836	0.719776	0.712579	0.00431119	0.704129	0.721029	0.00127291	0.000662703	-2.59681e-05	0.00257178	0.0547596	0.291412
Risk score + ApoB / ApoA1	NMR spectroscopy	Replication	Sex-stratified	QRISK3	Narrow	128276	3178	0.612409	0.169205	-	-	-	-	-	-	0.716454	0.00429914	0.708028	0.72488	0.71718	0.00428036	0.708791	0.725569	0.000726192	0.000598724	-0.000447286	0.00189967	0.225168	0.984253
Risk score + ApoB / ApoA1	NMR spectroscopy	Replication	Males	SCORE2	Broad	54828	2425	0.66493	0.16485	-	-	-	-	-	-	0.706662	0.00486307	0.697131	0.716194	0.707749	0.00485475	0.698233	0.717264	0.0010862	0.000635283	-0.00015893	0.00233134	0.0873042	0.593312
Risk score + ApoB / ApoA1	NMR spectroscopy	Replication	Males	QRISK3	Broad	54544	2410	0.66493	0.16485	-	-	-	-	-	-	0.713799	0.00485586	0.704282	0.723317	0.714387	0.00484147	0.704898	0.723876	0.000587738	0.000456121	-0.000306243	0.00148172	0.197552	0.888199
Risk score + ApoB / ApoA1	NMR spectroscopy	Replication	Males	SCORE2	Narrow	54828	2064	0.66493	0.16485	-	-	-	-	-	-	0.699686	0.00531675	0.689266	0.710107	0.702718	0.00529072	0.692349	0.713088	0.00303199	0.00108828	0.000898989	0.00516499	0.00533588	0.0570491
Risk score + ApoB / ApoA1	NMR spectroscopy	Replication	Males	QRISK3	Narrow	54544	2055	0.66493	0.16485	-	-	-	-	-	-	0.704471	0.00531818	0.694047	0.714894	0.70671	0.00528183	0.696358	0.717062	0.00223935	0.000905804	0.000464007	0.00401469	0.0134275	0.279345
Risk score + ApoB / ApoA1	NMR spectroscopy	Replication	Females	SCORE2	Broad	74118	1398	0.573556	0.161729	-	-	-	-	-	-	0.735252	0.00628394	0.722936	0.747569	0.734867	0.00628373	0.722551	0.747183	-0.000385682	0.000435756	-0.00123975	0.000468385	0.376111	0.738884
Risk score + ApoB / ApoA1	NMR spectroscopy	Replication	Females	QRISK3	Broad	73732	1387	0.573556	0.161729	-	-	-	-	-	-	0.744204	0.00622481	0.732003	0.756404	0.74329	0.006214	0.731111	0.75547	-0.000913265	0.00049199	-0.00187755	5.10181e-05	0.0634156	0.373815
Risk score + ApoB / ApoA1	NMR spectroscopy	Replication	Females	SCORE2	Narrow	74118	1134	0.573556	0.161729	-	-	-	-	-	-	0.726704	0.00713924	0.712712	0.740697	0.726287	0.00714303	0.712287	0.740287	-0.000417518	0.000672068	-0.00173475	0.000899711	0.534439	0.885895
Risk score + ApoB / ApoA1	NMR spectroscopy	Replication	Females	QRISK3	Narrow	73732	1123	0.573556	0.161729	-	-	-	-	-	-	0.732422	0.00706762	0.718569	0.746274	0.731556	0.00705908	0.71772	0.745391	-0.000865841	0.000725287	-0.00228738	0.000555695	0.23256	0.806566
Risk score + ApoB / ApoA1	NMR spectroscopy	Discovery + Replication	Sex-stratified	SCORE2	Broad	297415	8919	0.613442	0.166849	-	-	-	-	-	-	0.718509	0.00253072	0.713548	0.723469	0.719164	0.0025288	0.714208	0.72412	0.000655456	0.000265701	0.000134693	0.00117622	0.0136289	0.054713
Risk score + ApoB / ApoA1	NMR spectroscopy	Discovery + Replication	Sex-stratified	QRISK3	Broad	295998	8862	0.613442	0.166849	-	-	-	-	-	-	0.727051	0.00252606	0.7221	0.732002	0.727115	0.00251984	0.722176	0.732053	6.38274e-05	0.000223664	-0.000374546	0.000502201	0.775359	0.866714
Risk score + ApoB / ApoA1	NMR spectroscopy	Discovery + Replication	Sex-stratified	SCORE2	Narrow	297415	7439	0.613442	0.166849	-	-	-	-	-	-	0.708937	0.00281719	0.703416	0.714459	0.711046	0.0028109	0.705537	0.716555	0.00210875	0.00044669	0.00123325	0.00298424	2.3489e-06	6.84272e-05
Risk score + ApoB / ApoA1	NMR spectroscopy	Discovery + Replication	Sex-stratified	QRISK3	Narrow	295998	7397	0.613442	0.166849	-	-	-	-	-	-	0.715226	0.00282137	0.709696	0.720755	0.716432	0.00280785	0.710928	0.721935	0.001206	0.000400884	0.000420277	0.00199171	0.00262679	0.048508
Risk score + ApoB / ApoA1	NMR spectroscopy	Discovery + Replication	Males	SCORE2	Broad	127246	5633	0.662747	0.162195	-	-	-	-	-	-	0.702438	0.00321055	0.696145	0.70873	0.703572	0.00320727	0.697286	0.709858	0.00113424	0.000423388	0.000304421	0.00196407	0.00738477	0.0504825
Risk score + ApoB / ApoA1	NMR spectroscopy	Discovery + Replication	Males	QRISK3	Broad	126647	5599	0.662747	0.162195	-	-	-	-	-	-	0.709969	0.00320816	0.703681	0.716257	0.710385	0.00319886	0.704116	0.716655	0.000416505	0.000302982	-0.000177328	0.00101034	0.169229	0.533363
Risk score + ApoB / ApoA1	NMR spectroscopy	Discovery + Replication	Males	SCORE2	Narrow	127246	4783	0.662747	0.162195	-	-	-	-	-	-	0.694559	0.00351322	0.687673	0.701445	0.698135	0.00349999	0.691275	0.704995	0.00357599	0.000731305	0.00214266	0.00500933	1.00898e-06	3.49359e-05
Risk score + ApoB / ApoA1	NMR spectroscopy	Discovery + Replication	Males	QRISK3	Narrow	126647	4760	0.662747	0.162195	-	-	-	-	-	-	0.699921	0.00351849	0.693025	0.706818	0.702303	0.00349575	0.695451	0.709154	0.00238137	0.000607892	0.00118993	0.00357282	8.94984e-05	0.0024791
Risk score + ApoB / ApoA1	NMR spectroscopy	Discovery + Replication	Females	SCORE2	Broad	170169	3286	0.576574	0.160644	-	-	-	-	-	-	0.738779	0.00401689	0.730906	0.746652	0.73893	0.00401659	0.731057	0.746802	0.000150648	0.000299243	-0.000435858	0.000737154	0.614661	0.760095
Risk score + ApoB / ApoA1	NMR spectroscopy	Discovery + Replication	Females	QRISK3	Broad	169351	3263	0.576574	0.160644	-	-	-	-	-	-	0.748621	0.00400171	0.740777	0.756464	0.748204	0.00399469	0.740375	0.756034	-0.000416142	0.000332269	-0.00106738	0.000235093	0.210415	0.481202
Risk score + ApoB / ApoA1	NMR spectroscopy	Discovery + Replication	Females	SCORE2	Narrow	170169	2656	0.576574	0.160644	-	-	-	-	-	-	0.727999	0.00458337	0.719016	0.736982	0.728569	0.00458379	0.719585	0.737553	0.000570223	0.000456245	-0.000324001	0.00146445	0.211366	0.543348
Risk score + ApoB / ApoA1	NMR spectroscopy	Discovery + Replication	Females	QRISK3	Narrow	169351	2637	0.576574	0.160644	-	-	-	-	-	-	0.735566	0.0045881	0.726574	0.744559	0.735526	0.0045776	0.726554	0.744498	-4.07518e-05	0.000483402	-0.000988202	0.000906699	0.932816	0.995026
Risk score + ApoA1	NMR spectroscopy	Discovery	Sex-stratified	SCORE2	Broad	168517	5096	1.47254	0.234877	0.905417	0.0163428	0.876875	0.934889	1.20409e-09	1.0107e-08	0.717907	0.00333172	0.711376	0.724437	0.718939	0.00333861	0.712395	0.725482	0.00103217	0.000438014	0.00017368	0.00189067	0.018449	0.081117
Risk score + ApoA1	NMR spectroscopy	Discovery	Sex-stratified	QRISK3	Broad	167769	5065	1.47273	0.234856	0.943431	0.016081	0.91416	0.97364	0.000293286	0.00114423	0.726899	0.00333437	0.720364	0.733434	0.727126	0.00333303	0.720594	0.733659	0.000227254	0.000276496	-0.000314669	0.000769177	0.41113	0.799277
Risk score + ApoA1	NMR spectroscopy	Discovery	Sex-stratified	SCORE2	Narrow	168517	4241	1.47254	0.234877	0.877522	0.0180646	0.846996	0.909148	4.74054e-13	7.72429e-12	0.707144	0.00371517	0.699862	0.714425	0.709243	0.00372256	0.701947	0.716539	0.00209939	0.000619199	0.000885784	0.003313	0.000697662	0.00965982
Risk score + ApoA1	NMR spectroscopy	Discovery	Sex-stratified	QRISK3	Narrow	167769	4219	1.47273	0.234856	0.915663	0.0177731	0.884315	0.948122	7.14741e-07	5.3509e-06	0.714287	0.00373931	0.706958	0.721616	0.715307	0.00373619	0.707985	0.72263	0.0010201	0.000447265	0.000143476	0.00189672	0.0225633	0.142046
Risk score + ApoA1	NMR spectroscopy	Discovery	Males	SCORE2	Broad	72441	3208	1.36573	0.197561	0.931893	0.0182508	0.899147	0.965831	0.000111129	0.00043356	0.699279	0.00427324	0.690904	0.707655	0.699957	0.00428316	0.691562	0.708352	0.000677966	0.000495808	-0.0002938	0.00164973	0.171501	0.500061
Risk score + ApoA1	NMR spectroscopy	Discovery	Males	QRISK3	Broad	72125	3189	1.36586	0.197448	0.971343	0.0179846	0.9377	1.00619	0.10594	0.173641	0.707077	0.0042724	0.698703	0.71545	0.707079	0.0042731	0.698704	0.715454	2.70557e-06	0.000211234	-0.000411306	0.000416717	0.989781	0.993367
Risk score + ApoA1	NMR spectroscopy	Discovery	Males	SCORE2	Narrow	72441	2719	1.36573	0.197561	0.909302	0.0199544	0.874425	0.945569	1.89056e-06	1.45468e-05	0.6907	0.00467892	0.681529	0.69987	0.692377	0.00468947	0.683186	0.701568	0.00167691	0.00071049	0.000284376	0.00306945	0.0182642	0.0954563
Risk score + ApoA1	NMR spectroscopy	Discovery	Males	QRISK3	Narrow	72125	2705	1.36586	0.197448	0.947522	0.0196689	0.91169	0.984763	0.00613241	0.0141556	0.696472	0.00469048	0.687279	0.705665	0.697003	0.00469187	0.687807	0.706199	0.000531054	0.000414279	-0.000280918	0.00134303	0.199886	0.432567
Risk score + ApoA1	NMR spectroscopy	Discovery	Females	SCORE2	Broad	96076	1888	1.55307	0.228578	0.890221	0.0241618	0.849046	0.933393	1.48842e-06	1.24937e-05	0.741399	0.005216	0.731176	0.751623	0.74295	0.00522298	0.732714	0.753187	0.0015511	0.000790006	2.71335e-06	0.00309948	0.0495999	0.244732
Risk score + ApoA1	NMR spectroscopy	Discovery	Females	QRISK3	Broad	95644	1876	1.55333	0.228566	0.917404	0.0237201	0.87573	0.961062	0.000278685	0.00183799	0.751913	0.00521953	0.741683	0.762143	0.752603	0.00520898	0.742393	0.762812	0.000689603	0.00066082	-0.000605581	0.00198479	0.296691	0.612858
Risk score + ApoA1	NMR spectroscopy	Discovery	Females	SCORE2	Narrow	96076	1522	1.55307	0.228578	0.860229	0.0270993	0.815731	0.907154	2.76416e-08	5.46908e-07	0.728957	0.00597216	0.717252	0.740662	0.731704	0.00597934	0.719985	0.743424	0.0027473	0.00111527	0.000561417	0.00493318	0.0137643	0.111761
Risk score + ApoA1	NMR spectroscopy	Discovery	Females	QRISK3	Narrow	95644	1514	1.55333	0.228566	0.889384	0.0265856	0.844228	0.936955	1.03657e-05	0.000205093	0.737925	0.00603	0.726107	0.749744	0.739741	0.00600901	0.727964	0.751518	0.0018156	0.000976334	-9.79768e-05	0.00372918	0.0629404	0.361264
Risk score + ApoA1	NMR spectroscopy	Replication	Sex-stratified	SCORE2	Broad	128946	3823	1.49048	0.243542	-	-	-	-	-	-	0.719302	0.00389112	0.711676	0.726929	0.71977	0.00390216	0.712122	0.727418	0.000467458	0.000495459	-0.000503624	0.00143854	0.345433	0.948816
Risk score + ApoA1	NMR spectroscopy	Replication	Sex-stratified	QRISK3	Broad	128276	3797	1.49048	0.243542	-	-	-	-	-	-	0.727228	0.00387035	0.719642	0.734813	0.727239	0.00387235	0.719649	0.734828	1.11228e-05	0.000313031	-0.000602407	0.000624653	0.971655	0.993168
Risk score + ApoA1	NMR spectroscopy	Replication	Sex-stratified	SCORE2	Narrow	128946	3198	1.49048	0.243542	-	-	-	-	-	-	0.711306	0.00432146	0.702836	0.719776	0.71239	0.00433908	0.703885	0.720894	0.00108359	0.000690997	-0.000270737	0.00243792	0.116844	0.409695
Risk score + ApoA1	NMR spectroscopy	Replication	Sex-stratified	QRISK3	Narrow	128276	3178	1.49048	0.243542	-	-	-	-	-	-	0.716454	0.00429914	0.708028	0.72488	0.716812	0.00430582	0.708373	0.725252	0.000358584	0.00050494	-0.00063108	0.00134825	0.47761	0.984253
Risk score + ApoA1	NMR spectroscopy	Replication	Males	SCORE2	Broad	54828	2425	1.37683	0.202163	-	-	-	-	-	-	0.706662	0.00486307	0.697131	0.716194	0.707388	0.00486982	0.697843	0.716933	0.000725559	0.000564136	-0.000380127	0.00183124	0.198393	0.791757
Risk score + ApoA1	NMR spectroscopy	Replication	Males	QRISK3	Broad	54544	2410	1.37683	0.202163	-	-	-	-	-	-	0.713799	0.00485586	0.704282	0.723317	0.713964	0.00485736	0.704443	0.723484	0.0001641	0.000240794	-0.000307848	0.000636049	0.495558	0.970429
Risk score + ApoA1	NMR spectroscopy	Replication	Males	SCORE2	Narrow	54828	2064	1.37683	0.202163	-	-	-	-	-	-	0.699686	0.00531675	0.689266	0.710107	0.701778	0.00531644	0.691358	0.712198	0.00209178	0.000787168	0.000548958	0.0036346	0.00787584	0.0703744
Risk score + ApoA1	NMR spectroscopy	Replication	Males	QRISK3	Narrow	54544	2055	1.37683	0.202163	-	-	-	-	-	-	0.704471	0.00531818	0.694047	0.714894	0.705394	0.00531433	0.694978	0.71581	0.000923474	0.000462522	1.69485e-05	0.00183	0.0458678	0.303093
Risk score + ApoA1	NMR spectroscopy	Replication	Females	SCORE2	Broad	74118	1398	1.57454	0.237349	-	-	-	-	-	-	0.735252	0.00628394	0.722936	0.747569	0.735227	0.00631443	0.72285	0.747603	-2.58396e-05	0.000899698	-0.00178922	0.00173754	0.977088	0.987081
Risk score + ApoA1	NMR spectroscopy	Replication	Females	QRISK3	Broad	73732	1387	1.57454	0.237349	-	-	-	-	-	-	0.744204	0.00622481	0.732003	0.756404	0.743713	0.00623036	0.731501	0.755924	-0.000491032	0.00075367	-0.0019682	0.000986134	0.51471	0.754944
Risk score + ApoA1	NMR spectroscopy	Replication	Females	SCORE2	Narrow	74118	1134	1.57454	0.237349	-	-	-	-	-	-	0.726704	0.00713924	0.712712	0.740697	0.725896	0.00721234	0.71176	0.740032	-0.000808032	0.00127161	-0.00330034	0.00168428	0.525141	0.885895
Risk score + ApoA1	NMR spectroscopy	Replication	Females	QRISK3	Narrow	73732	1123	1.57454	0.237349	-	-	-	-	-	-	0.732422	0.00706762	0.718569	0.746274	0.731204	0.00711193	0.717265	0.745143	-0.00121728	0.0011258	-0.00342381	0.000989251	0.279584	0.806566
Risk score + ApoA1	NMR spectroscopy	Discovery + Replication	Sex-stratified	SCORE2	Broad	297463	8919	1.48032	0.238837	-	-	-	-	-	-	0.718516	0.00253073	0.713556	0.723476	0.719309	0.00253689	0.714337	0.724281	0.000793067	0.000328067	0.000150067	0.00143607	0.0156322	0.0617904
Risk score + ApoA1	NMR spectroscopy	Discovery + Replication	Sex-stratified	QRISK3	Broad	296045	8862	1.48032	0.238837	-	-	-	-	-	-	0.727052	0.00252607	0.722101	0.732003	0.727195	0.00252608	0.722244	0.732146	0.000143152	0.000207141	-0.000262837	0.000549141	0.489512	0.726539
Risk score + ApoA1	NMR spectroscopy	Discovery + Replication	Sex-stratified	SCORE2	Narrow	297463	7439	1.48032	0.238837	-	-	-	-	-	-	0.708944	0.0028172	0.703423	0.714466	0.710612	0.0028253	0.705074	0.716149	0.0016673	0.000461144	0.000763475	0.00257113	0.000299683	0.00172942
Risk score + ApoA1	NMR spectroscopy	Discovery + Replication	Sex-stratified	QRISK3	Narrow	296045	7397	1.48032	0.238837	-	-	-	-	-	-	0.715227	0.00282139	0.709697	0.720756	0.715965	0.00282186	0.710434	0.721496	0.000738518	0.000334678	8.25614e-05	0.00139448	0.0273383	0.15468
Risk score + ApoA1	NMR spectroscopy	Discovery + Replication	Males	SCORE2	Broad	127269	5633	1.37051	0.199631	-	-	-	-	-	-	0.702446	0.00321057	0.696154	0.708739	0.703137	0.00321666	0.696832	0.709442	0.000690478	0.000372318	-3.92508e-05	0.00142021	0.0636618	0.202693
Risk score + ApoA1	NMR spectroscopy	Discovery + Replication	Males	QRISK3	Broad	126669	5599	1.37051	0.199631	-	-	-	-	-	-	0.70997	0.00320822	0.703682	0.716258	0.710039	0.00320896	0.70375	0.716329	6.89114e-05	0.000158696	-0.000242126	0.000379949	0.664117	0.86481
Risk score + ApoA1	NMR spectroscopy	Discovery + Replication	Males	SCORE2	Narrow	127269	4783	1.37051	0.199631	-	-	-	-	-	-	0.694568	0.00351323	0.687682	0.701454	0.696426	0.00351744	0.689532	0.70332	0.0018577	0.00052723	0.000824353	0.00289106	0.000425858	0.00380525
Risk score + ApoA1	NMR spectroscopy	Discovery + Replication	Males	QRISK3	Narrow	126669	4760	1.37051	0.199631	-	-	-	-	-	-	0.699923	0.00351855	0.693026	0.706819	0.700623	0.00351799	0.693728	0.707518	0.000700393	0.000308453	9.5836e-05	0.00130495	0.0231674	0.0950133
Risk score + ApoA1	NMR spectroscopy	Discovery + Replication	Females	SCORE2	Broad	170194	3286	1.56242	0.232682	-	-	-	-	-	-	0.738785	0.00401691	0.730912	0.746658	0.739674	0.00402934	0.731776	0.747571	0.000888538	0.000593756	-0.000275202	0.00205228	0.134531	0.295755
Risk score + ApoA1	NMR spectroscopy	Discovery + Replication	Females	QRISK3	Broad	169376	3263	1.56242	0.232682	-	-	-	-	-	-	0.748621	0.00400169	0.740778	0.756465	0.748819	0.00399929	0.74098	0.756657	0.000197303	0.000496849	-0.000776503	0.00117111	0.691288	0.874368
Risk score + ApoA1	NMR spectroscopy	Discovery + Replication	Females	SCORE2	Narrow	170194	2656	1.56242	0.232682	-	-	-	-	-	-	0.728005	0.0045834	0.719022	0.736989	0.729217	0.0046084	0.720185	0.73825	0.00121225	0.000839853	-0.000433827	0.00285834	0.148904	0.474097
Risk score + ApoA1	NMR spectroscopy	Discovery + Replication	Females	QRISK3	Narrow	169376	2637	1.56242	0.232682	-	-	-	-	-	-	0.735567	0.00458808	0.726575	0.74456	0.736083	0.00459254	0.727081	0.745084	0.000515152	0.000738533	-0.000932346	0.00196265	0.485469	0.81228
Risk score + LA %	NMR spectroscopy	Discovery	Sex-stratified	SCORE2	Broad	168463	5095	29.5126	3.16256	0.977346	0.0135772	0.951681	1.0037	0.0914608	0.162402	0.717865	0.00333203	0.711334	0.724396	0.718005	0.00333031	0.711478	0.724533	0.000140291	0.000107641	-7.06822e-05	0.000351264	0.192466	0.462464
Risk score + LA %	NMR spectroscopy	Discovery	Sex-stratified	QRISK3	Broad	167715	5064	29.5134	3.16168	0.985601	0.0134657	0.959929	1.01196	0.281453	0.395748	0.726856	0.00333463	0.72032	0.733392	0.72685	0.00333474	0.720314	0.733386	-5.62068e-06	5.13584e-06	-1.56867e-05	4.44538e-06	0.273778	0.730689
Risk score + LA %	NMR spectroscopy	Discovery	Sex-stratified	SCORE2	Narrow	168463	4240	29.5126	3.16256	1.00265	0.0148946	0.973806	1.03236	0.858782	0.896971	0.707092	0.00371558	0.699809	0.714374	0.7071	0.0037155	0.699817	0.714382	7.8517e-06	1.42061e-05	-1.99917e-05	3.56951e-05	0.580469	0.646065
Risk score + LA %	NMR spectroscopy	Discovery	Sex-stratified	QRISK3	Narrow	167715	4218	29.5134	3.16168	1.0104	0.0147629	0.981581	1.04006	0.483499	0.572347	0.714233	0.00373967	0.706903	0.721562	0.71417	0.00374072	0.706838	0.721502	-6.25511e-05	9.39073e-05	-0.000246606	0.000121504	0.505351	0.673189
Risk score + LA %	NMR spectroscopy	Discovery	Males	SCORE2	Broad	72420	3207	29.0997	3.3675	1.00233	0.0175278	0.968485	1.03737	0.894168	0.934659	0.69919	0.00427396	0.690813	0.707567	0.699182	0.00427422	0.690804	0.707559	-8.52341e-06	2.36609e-05	-5.4898e-05	3.78511e-05	0.718674	0.976796
Risk score + LA %	NMR spectroscopy	Discovery	Males	QRISK3	Broad	72104	3188	29.0992	3.36673	1.01488	0.0173693	0.980912	1.05002	0.395109	0.521167	0.706988	0.00427305	0.698613	0.715363	0.70697	0.00427584	0.69859	0.715351	-1.84198e-05	0.000153392	-0.000319063	0.000282223	0.904417	0.976063
Risk score + LA %	NMR spectroscopy	Discovery	Males	SCORE2	Narrow	72420	2718	29.0997	3.3675	1.01965	0.0190594	0.982265	1.05846	0.307196	0.403285	0.690593	0.00467979	0.681421	0.699766	0.690608	0.00468121	0.681433	0.699783	1.46601e-05	0.000122263	-0.000224972	0.000254292	0.904558	0.945187
Risk score + LA %	NMR spectroscopy	Discovery	Males	QRISK3	Narrow	72104	2704	29.0992	3.36673	1.03166	0.0188758	0.994191	1.07054	0.0986779	0.160787	0.696364	0.00469124	0.687169	0.705559	0.69639	0.00469534	0.687187	0.705593	2.58502e-05	0.00024645	-0.000457182	0.000508883	0.916463	0.976385
Risk score + LA %	NMR spectroscopy	Discovery	Females	SCORE2	Broad	96043	1888	29.824	2.96096	0.930667	0.0224813	0.89055	0.972591	0.0013927	0.00464792	0.741412	0.00521574	0.731189	0.751635	0.742318	0.00519945	0.732127	0.752508	0.000905674	0.000471948	-1.93273e-05	0.00183068	0.0549828	0.244732
Risk score + LA %	NMR spectroscopy	Discovery	Females	QRISK3	Broad	95611	1876	29.8257	2.95972	0.931602	0.0223259	0.891716	0.973272	0.00150643	0.00652002	0.75192	0.00521919	0.741691	0.762149	0.752403	0.00521188	0.742188	0.762618	0.000482835	0.000265849	-3.82192e-05	0.00100389	0.0693395	0.399487
Risk score + LA %	NMR spectroscopy	Discovery	Females	SCORE2	Narrow	96043	1522	29.824	2.96096	0.969843	0.0251491	0.923197	1.01885	0.223385	0.327394	0.72897	0.00597188	0.717266	0.740675	0.729349	0.00596814	0.717652	0.741047	0.000379051	0.000307647	-0.000223927	0.000982029	0.217914	0.46884
Risk score + LA %	NMR spectroscopy	Discovery	Females	QRISK3	Narrow	95611	1514	29.8257	2.95972	0.96983	0.024964	0.92352	1.01846	0.219764	0.37577	0.737933	0.00602962	0.726115	0.749751	0.738047	0.00602879	0.726231	0.749863	0.000114096	9.88969e-05	-7.97384e-05	0.00030793	0.248629	0.592611
Risk score + LA %	NMR spectroscopy	Replication	Sex-stratified	SCORE2	Broad	128771	3819	29.4168	3.17309	-	-	-	-	-	-	0.719237	0.00389407	0.711605	0.72687	0.719514	0.00389151	0.711886	0.727141	0.00027628	0.00012568	2.99522e-05	0.000522607	0.0279287	0.241321
Risk score + LA %	NMR spectroscopy	Replication	Sex-stratified	QRISK3	Broad	128101	3793	29.4168	3.17309	-	-	-	-	-	-	0.727113	0.00387265	0.719523	0.734703	0.727191	0.00387018	0.719605	0.734776	7.76637e-05	8.46987e-05	-8.83427e-05	0.00024367	0.359174	0.972419
Risk score + LA %	NMR spectroscopy	Replication	Sex-stratified	SCORE2	Narrow	128771	3196	29.4168	3.17309	-	-	-	-	-	-	0.711313	0.00432251	0.702841	0.719785	0.711272	0.00432284	0.702799	0.719744	-4.16889e-05	1.62241e-05	-7.34876e-05	-9.89025e-06	0.0101826	0.104466
Risk score + LA %	NMR spectroscopy	Replication	Sex-stratified	QRISK3	Narrow	128101	3176	29.4168	3.17309	-	-	-	-	-	-	0.716473	0.0043005	0.708044	0.724901	0.716372	0.00430225	0.70794	0.724804	-0.000100598	6.69787e-05	-0.000231874	3.06774e-05	0.133111	0.877897
Risk score + LA %	NMR spectroscopy	Replication	Males	SCORE2	Broad	54765	2423	28.9792	3.3898	-	-	-	-	-	-	0.706696	0.00486486	0.697161	0.716231	0.706678	0.00486511	0.697142	0.716213	-1.79687e-05	1.8264e-05	-5.37656e-05	1.78282e-05	0.325199	0.842778
Risk score + LA %	NMR spectroscopy	Replication	Males	QRISK3	Broad	54481	2408	28.9792	3.3898	-	-	-	-	-	-	0.713846	0.004858	0.704325	0.723368	0.713789	0.00486095	0.704261	0.723316	-5.7401e-05	0.000116162	-0.000285074	0.000170272	0.621202	0.970429
Risk score + LA %	NMR spectroscopy	Replication	Males	SCORE2	Narrow	54765	2062	28.9792	3.3898	-	-	-	-	-	-	0.699721	0.00531906	0.689295	0.710146	0.699401	0.00532141	0.688972	0.709831	-0.000319049	0.000161752	-0.000636076	-2.0214e-06	0.048557	0.203201
Risk score + LA %	NMR spectroscopy	Replication	Males	QRISK3	Narrow	54481	2053	28.9792	3.3898	-	-	-	-	-	-	0.704517	0.005321	0.694088	0.714946	0.704175	0.00532714	0.693734	0.714616	-0.000342619	0.000267308	-0.000866532	0.000181295	0.199934	0.525319
Risk score + LA %	NMR spectroscopy	Replication	Females	SCORE2	Broad	74006	1396	29.7406	2.96134	-	-	-	-	-	-	0.735079	0.00629225	0.722746	0.747412	0.736274	0.00627138	0.723982	0.748565	0.00119473	0.000528856	0.000158192	0.00223127	0.023878	0.300646
Risk score + LA %	NMR spectroscopy	Replication	Females	QRISK3	Broad	73620	1385	29.7406	2.96134	-	-	-	-	-	-	0.743902	0.0062309	0.73169	0.756114	0.744373	0.00620659	0.732208	0.756537	0.000470588	0.000590522	-0.000686813	0.00162799	0.425508	0.726206
Risk score + LA %	NMR spectroscopy	Replication	Females	SCORE2	Narrow	74006	1134	29.7406	2.96134	-	-	-	-	-	-	0.726666	0.00713913	0.712674	0.740659	0.727172	0.00712965	0.713199	0.741146	0.000505975	0.000247672	2.05476e-05	0.000991402	0.0410597	0.795682
Risk score + LA %	NMR spectroscopy	Replication	Females	QRISK3	Narrow	73620	1123	29.7406	2.96134	-	-	-	-	-	-	0.732394	0.00706791	0.718541	0.746247	0.732639	0.00705926	0.718803	0.746475	0.000245411	0.000285854	-0.000314853	0.000805674	0.390607	0.832293
Risk score + LA %	NMR spectroscopy	Discovery + Replication	Sex-stratified	SCORE2	Broad	297234	8914	29.4711	3.16748	-	-	-	-	-	-	0.718463	0.00253169	0.713501	0.723425	0.718661	0.00253023	0.713702	0.72362	0.000197997	8.20668e-05	3.71487e-05	0.000358845	0.015838	0.0617904
Risk score + LA %	NMR spectroscopy	Discovery + Replication	Sex-stratified	QRISK3	Broad	295816	8857	29.4711	3.16748	-	-	-	-	-	-	0.726978	0.00252682	0.722025	0.73193	0.727037	0.00252564	0.722087	0.731987	5.91246e-05	5.52568e-05	-4.91768e-05	0.000167426	0.284621	0.645681
Risk score + LA %	NMR spectroscopy	Discovery + Replication	Sex-stratified	SCORE2	Narrow	297234	7436	29.4711	3.16748	-	-	-	-	-	-	0.708916	0.00281768	0.703394	0.714439	0.708891	0.00281783	0.703369	0.714414	-2.46878e-05	1.054e-05	-4.53459e-05	-4.02978e-06	0.0191655	0.0515422
Risk score + LA %	NMR spectroscopy	Discovery + Replication	Sex-stratified	QRISK3	Narrow	295816	7394	29.4711	3.16748	-	-	-	-	-	-	0.715203	0.00282193	0.709672	0.720734	0.715144	0.00282267	0.709612	0.720677	-5.85258e-05	4.35091e-05	-0.000143802	2.67504e-05	0.17858	0.499664
Risk score + LA %	NMR spectroscopy	Discovery + Replication	Males	SCORE2	Broad	127185	5630	29.0478	3.37764	-	-	-	-	-	-	0.702409	0.00321141	0.696114	0.708703	0.702397	0.00321155	0.696103	0.708692	-1.13725e-05	1.18055e-05	-3.45108e-05	1.17658e-05	0.335384	0.607199
Risk score + LA %	NMR spectroscopy	Discovery + Replication	Males	QRISK3	Broad	126585	5596	29.0478	3.37764	-	-	-	-	-	-	0.709939	0.00320912	0.703649	0.716229	0.709919	0.00321065	0.703626	0.716212	-2.03946e-05	7.61598e-05	-0.000169665	0.000128876	0.788863	0.916891
Risk score + LA %	NMR spectroscopy	Discovery + Replication	Males	SCORE2	Narrow	127185	4780	29.0478	3.37764	-	-	-	-	-	-	0.69452	0.0035143	0.687632	0.701408	0.694389	0.00351563	0.687498	0.701279	-0.000131297	0.000106044	-0.00033914	7.65465e-05	0.215668	0.300201
Risk score + LA %	NMR spectroscopy	Discovery + Replication	Males	QRISK3	Narrow	126585	4757	29.0478	3.37764	-	-	-	-	-	-	0.699881	0.0035197	0.692982	0.706779	0.699749	0.00352298	0.692844	0.706654	-0.000131218	0.00017486	-0.000473937	0.000211502	0.453005	0.600394
Risk score + LA %	NMR spectroscopy	Discovery + Replication	Females	SCORE2	Broad	170049	3284	29.7877	2.96141	-	-	-	-	-	-	0.73872	0.00401909	0.730842	0.746597	0.739727	0.00400634	0.731874	0.747579	0.00100694	0.000342977	0.000334721	0.00167917	0.00332592	0.0263223
Risk score + LA %	NMR spectroscopy	Discovery + Replication	Females	QRISK3	Broad	169231	3261	29.7877	2.96141	-	-	-	-	-	-	0.748499	0.00400323	0.740653	0.756346	0.748982	0.00399052	0.741161	0.756803	0.000482614	0.000382729	-0.000267522	0.00123275	0.207316	0.481202
Risk score + LA %	NMR spectroscopy	Discovery + Replication	Females	SCORE2	Narrow	170049	2656	29.7877	2.96141	-	-	-	-	-	-	0.727995	0.00458327	0.719012	0.736978	0.728382	0.00457943	0.719406	0.737357	0.000386957	0.000162941	6.75975e-05	0.000706316	0.0175574	0.127985
Risk score + LA %	NMR spectroscopy	Discovery + Replication	Females	QRISK3	Narrow	169231	2637	29.7877	2.96141	-	-	-	-	-	-	0.73556	0.00458801	0.726567	0.744552	0.735774	0.00458456	0.726788	0.744759	0.000213906	0.00018557	-0.000149805	0.000577617	0.249035	0.695466
Risk score + M-HDL-PL	NMR spectroscopy	Discovery	Sex-stratified	SCORE2	Broad	168517	5096	0.491276	0.0973142	0.909381	0.0156844	0.881852	0.937771	1.39214e-09	1.13418e-08	0.717907	0.00333172	0.711376	0.724437	0.718925	0.00333864	0.712381	0.725469	0.00101846	0.000434485	0.000166884	0.00187004	0.0190751	0.0825595
Risk score + M-HDL-PL	NMR spectroscopy	Discovery	Sex-stratified	QRISK3	Broad	167769	5065	0.491348	0.0973032	0.940432	0.0154758	0.912335	0.969395	7.2334e-05	0.000345457	0.726899	0.00333437	0.720364	0.733434	0.727149	0.00333377	0.720615	0.733683	0.000250242	0.00030116	-0.000340022	0.000840505	0.406016	0.799277
Risk score + M-HDL-PL	NMR spectroscopy	Discovery	Sex-stratified	SCORE2	Narrow	168517	4241	0.491276	0.0973142	0.881361	0.0173165	0.85195	0.911788	3.03325e-13	5.25131e-12	0.707144	0.00371517	0.699862	0.714425	0.709234	0.00372221	0.701938	0.716529	0.00208998	0.000622782	0.000869355	0.00331061	0.00079111	0.00965982
Risk score + M-HDL-PL	NMR spectroscopy	Discovery	Sex-stratified	QRISK3	Narrow	167769	4219	0.491348	0.0973032	0.912628	0.0170809	0.882581	0.943698	8.67084e-08	1.00076e-06	0.714287	0.00373931	0.706958	0.721616	0.715358	0.00373673	0.708034	0.722682	0.00107068	0.000480682	0.00012856	0.0020128	0.0259194	0.143593
Risk score + M-HDL-PL	NMR spectroscopy	Discovery	Males	SCORE2	Broad	72441	3208	0.451382	0.0868534	0.924167	0.0180951	0.891965	0.957532	1.3113e-05	7.1162e-05	0.699279	0.00427324	0.690904	0.707655	0.70017	0.00428371	0.691774	0.708566	0.000890906	0.000557423	-0.000201622	0.00198343	0.109985	0.346203
Risk score + M-HDL-PL	NMR spectroscopy	Discovery	Males	QRISK3	Broad	72125	3189	0.451432	0.0868066	0.957047	0.0178832	0.924083	0.991186	0.014089	0.0312211	0.707077	0.0042724	0.698703	0.71545	0.70716	0.00427381	0.698783	0.715536	8.29845e-05	0.000319873	-0.000543955	0.000709924	0.795304	0.976063
Risk score + M-HDL-PL	NMR spectroscopy	Discovery	Males	SCORE2	Narrow	72441	2719	0.451382	0.0868534	0.899776	0.0197851	0.865552	0.935353	9.40709e-08	1.13294e-06	0.6907	0.00467892	0.681529	0.69987	0.692763	0.00469011	0.68357	0.701955	0.00206292	0.000794373	0.000505977	0.00361986	0.00940649	0.0675128
Risk score + M-HDL-PL	NMR spectroscopy	Discovery	Males	QRISK3	Narrow	72125	2705	0.451432	0.0868066	0.931781	0.0195514	0.89675	0.968179	0.000301558	0.0010991	0.696472	0.00469048	0.687279	0.705665	0.697305	0.00469285	0.688107	0.706503	0.000832984	0.000545731	-0.000236628	0.0019026	0.126919	0.341326
Risk score + M-HDL-PL	NMR spectroscopy	Discovery	Females	SCORE2	Broad	96076	1888	0.521356	0.0939037	0.903795	0.0238704	0.862484	0.947084	2.25931e-05	0.000130381	0.741399	0.005216	0.731176	0.751623	0.742604	0.00522427	0.732364	0.752843	0.00120431	0.000692281	-0.000152531	0.00256116	0.0819235	0.28298
Risk score + M-HDL-PL	NMR spectroscopy	Discovery	Females	QRISK3	Broad	95644	1876	0.521449	0.0939029	0.9263	0.0234878	0.884625	0.96994	0.00111638	0.00524129	0.751913	0.00521953	0.741683	0.762143	0.752425	0.00521314	0.742207	0.762642	0.000511759	0.000591672	-0.000647896	0.00167142	0.387073	0.665958
Risk score + M-HDL-PL	NMR spectroscopy	Discovery	Females	SCORE2	Narrow	96076	1522	0.521356	0.0939037	0.87475	0.0267435	0.83008	0.921824	5.62363e-07	6.23099e-06	0.728957	0.00597216	0.717252	0.740662	0.731078	0.00598	0.719357	0.742798	0.00212034	0.00100296	0.000154571	0.00408611	0.0345086	0.173798
Risk score + M-HDL-PL	NMR spectroscopy	Discovery	Females	QRISK3	Narrow	95644	1514	0.521449	0.0939029	0.899056	0.026297	0.853892	0.94661	5.19984e-05	0.000553982	0.737925	0.00603	0.726107	0.749744	0.739333	0.00601399	0.727546	0.75112	0.00140736	0.000895909	-0.000348589	0.00316331	0.116212	0.450987
Risk score + M-HDL-PL	NMR spectroscopy	Replication	Sex-stratified	SCORE2	Broad	128946	3823	0.498383	0.0995931	-	-	-	-	-	-	0.719302	0.00389112	0.711676	0.726929	0.719669	0.00390109	0.712023	0.727315	0.000367145	0.0004895	-0.000592258	0.00132655	0.453231	0.983783
Risk score + M-HDL-PL	NMR spectroscopy	Replication	Sex-stratified	QRISK3	Broad	128276	3797	0.498383	0.0995931	-	-	-	-	-	-	0.727228	0.00387035	0.719642	0.734813	0.727231	0.00387237	0.719642	0.734821	3.75046e-06	0.000340632	-0.000663876	0.000671377	0.991215	0.9998
Risk score + M-HDL-PL	NMR spectroscopy	Replication	Sex-stratified	SCORE2	Narrow	128946	3198	0.498383	0.0995931	-	-	-	-	-	-	0.711306	0.00432146	0.702836	0.719776	0.712234	0.00434006	0.703728	0.720741	0.000928113	0.000695629	-0.000435294	0.00229152	0.182136	0.490162
Risk score + M-HDL-PL	NMR spectroscopy	Replication	Sex-stratified	QRISK3	Narrow	128276	3178	0.498383	0.0995931	-	-	-	-	-	-	0.716454	0.00429914	0.708028	0.72488	0.716785	0.00430692	0.708344	0.725227	0.000331587	0.000543067	-0.000732806	0.00139598	0.541477	0.984253
Risk score + M-HDL-PL	NMR spectroscopy	Replication	Males	SCORE2	Broad	54828	2425	0.456321	0.0880567	-	-	-	-	-	-	0.706662	0.00486307	0.697131	0.716194	0.707448	0.00487208	0.697899	0.716997	0.000785584	0.000634124	-0.000457277	0.00202844	0.215402	0.83572
Risk score + M-HDL-PL	NMR spectroscopy	Replication	Males	QRISK3	Broad	54544	2410	0.456321	0.0880567	-	-	-	-	-	-	0.713799	0.00485586	0.704282	0.723317	0.714054	0.00485917	0.70453	0.723578	0.000254583	0.000365458	-0.000461702	0.000970868	0.486045	0.970429
Risk score + M-HDL-PL	NMR spectroscopy	Replication	Males	SCORE2	Narrow	54828	2064	0.456321	0.0880567	-	-	-	-	-	-	0.699686	0.00531675	0.689266	0.710107	0.701766	0.00532165	0.691336	0.712196	0.00207967	0.000885515	0.000344095	0.00381525	0.0188469	0.120482
Risk score + M-HDL-PL	NMR spectroscopy	Replication	Males	QRISK3	Narrow	54544	2055	0.456321	0.0880567	-	-	-	-	-	-	0.704471	0.00531818	0.694047	0.714894	0.705601	0.00531705	0.69518	0.716023	0.00113072	0.000614371	-7.34283e-05	0.00233486	0.0657028	0.348471
Risk score + M-HDL-PL	NMR spectroscopy	Replication	Females	SCORE2	Broad	74118	1398	0.529497	0.0961425	-	-	-	-	-	-	0.735252	0.00628394	0.722936	0.747569	0.734983	0.00630722	0.722622	0.747345	-0.000268908	0.000779143	-0.001796	0.00125818	0.729994	0.888047
Risk score + M-HDL-PL	NMR spectroscopy	Replication	Females	QRISK3	Broad	73732	1387	0.529497	0.0961425	-	-	-	-	-	-	0.744204	0.00622481	0.732003	0.756404	0.743675	0.0062275	0.731469	0.75588	-0.000528833	0.000667761	-0.00183762	0.000779953	0.428389	0.726206
Risk score + M-HDL-PL	NMR spectroscopy	Replication	Females	SCORE2	Narrow	74118	1134	0.529497	0.0961425	-	-	-	-	-	-	0.726704	0.00713924	0.712712	0.740697	0.725825	0.00720296	0.711707	0.739942	-0.000879815	0.00113626	-0.00310685	0.00134722	0.43875	0.882316
Risk score + M-HDL-PL	NMR spectroscopy	Replication	Females	QRISK3	Narrow	73732	1123	0.529497	0.0961425	-	-	-	-	-	-	0.732422	0.00706762	0.718569	0.746274	0.731235	0.00710523	0.717309	0.745161	-0.00118643	0.00102614	-0.00319763	0.00082477	0.247597	0.806566
Risk score + M-HDL-PL	NMR spectroscopy	Discovery + Replication	Sex-stratified	SCORE2	Broad	297463	8919	0.494357	0.0983715	-	-	-	-	-	-	0.718516	0.00253073	0.713556	0.723476	0.719259	0.00253659	0.714287	0.72423	0.000742909	0.000324937	0.000106043	0.00137977	0.0222359	0.0855463
Risk score + M-HDL-PL	NMR spectroscopy	Discovery + Replication	Sex-stratified	QRISK3	Broad	296045	8862	0.494357	0.0983715	-	-	-	-	-	-	0.727052	0.00252607	0.722101	0.732003	0.727202	0.0025264	0.722251	0.732154	0.000150866	0.000225562	-0.000291227	0.00059296	0.503594	0.726539
Risk score + M-HDL-PL	NMR spectroscopy	Discovery + Replication	Sex-stratified	SCORE2	Narrow	297463	7439	0.494357	0.0983715	-	-	-	-	-	-	0.708944	0.0028172	0.703423	0.714466	0.710539	0.00282539	0.705001	0.716076	0.0015943	0.000464128	0.000684621	0.00250397	0.000592478	0.00315609
Risk score + M-HDL-PL	NMR spectroscopy	Discovery + Replication	Sex-stratified	QRISK3	Narrow	296045	7397	0.494357	0.0983715	-	-	-	-	-	-	0.715227	0.00282139	0.709697	0.720756	0.715987	0.00282242	0.710455	0.721519	0.000760461	0.000359903	5.50627e-05	0.00146586	0.0346045	0.179657
Risk score + M-HDL-PL	NMR spectroscopy	Discovery + Replication	Males	SCORE2	Broad	127269	5633	0.45351	0.0874077	-	-	-	-	-	-	0.702446	0.00321057	0.696154	0.708739	0.703289	0.00321748	0.696982	0.709595	0.000842107	0.000418585	2.16959e-05	0.00166252	0.0442415	0.161249
Risk score + M-HDL-PL	NMR spectroscopy	Discovery + Replication	Males	QRISK3	Broad	126669	5599	0.45351	0.0874077	-	-	-	-	-	-	0.70997	0.00320822	0.703682	0.716258	0.710126	0.00320972	0.703835	0.716417	0.00015569	0.000240636	-0.000315947	0.000627327	0.517636	0.805534
Risk score + M-HDL-PL	NMR spectroscopy	Discovery + Replication	Males	SCORE2	Narrow	127269	4783	0.45351	0.0874077	-	-	-	-	-	-	0.694568	0.00351323	0.687682	0.701454	0.696639	0.00351909	0.689742	0.703536	0.00207129	0.000591258	0.000912443	0.00323013	0.000459728	0.00388337
Risk score + M-HDL-PL	NMR spectroscopy	Discovery + Replication	Males	QRISK3	Narrow	126669	4760	0.45351	0.0874077	-	-	-	-	-	-	0.699923	0.00351855	0.693026	0.706819	0.700883	0.0035191	0.693986	0.707781	0.000960698	0.000407756	0.000161511	0.00175989	0.0184699	0.0882096
Risk score + M-HDL-PL	NMR spectroscopy	Discovery + Replication	Females	SCORE2	Broad	170194	3286	0.524902	0.0949707	-	-	-	-	-	-	0.738785	0.00401691	0.730912	0.746658	0.739372	0.00402771	0.731478	0.747266	0.000586694	0.000517832	-0.000428238	0.00160163	0.257222	0.42665
Risk score + M-HDL-PL	NMR spectroscopy	Discovery + Replication	Females	QRISK3	Broad	169376	3263	0.524902	0.0949707	-	-	-	-	-	-	0.748621	0.00400169	0.740778	0.756465	0.7487	0.00400011	0.74086	0.75654	7.89575e-05	0.000442968	-0.000789243	0.000947158	0.858529	0.965384
Risk score + M-HDL-PL	NMR spectroscopy	Discovery + Replication	Females	SCORE2	Narrow	170194	2656	0.524902	0.0949707	-	-	-	-	-	-	0.728005	0.0045834	0.719022	0.736989	0.728846	0.00460573	0.719819	0.737873	0.000840902	0.00075318	-0.000635304	0.00231711	0.264222	0.543348
Risk score + M-HDL-PL	NMR spectroscopy	Discovery + Replication	Females	QRISK3	Narrow	169376	2637	0.524902	0.0949707	-	-	-	-	-	-	0.735567	0.00458808	0.726575	0.74456	0.735878	0.00459242	0.726878	0.744879	0.000311101	0.000675537	-0.00101293	0.00163513	0.645141	0.889074
Risk score + M-HDL-FC	NMR spectroscopy	Discovery	Sex-stratified	SCORE2	Broad	168517	5096	0.0891798	0.0240467	0.911073	0.0164758	0.882122	0.940973	1.57959e-08	1.12192e-07	0.717907	0.00333172	0.711376	0.724437	0.71882	0.00333779	0.712279	0.725362	0.000913979	0.000406855	0.000116559	0.0017114	0.0246751	0.102015
Risk score + M-HDL-FC	NMR spectroscopy	Discovery	Sex-stratified	QRISK3	Broad	167769	5065	0.089199	0.024045	0.948397	0.0162069	0.918745	0.979006	0.0010789	0.00355781	0.726899	0.00333437	0.720364	0.733434	0.727087	0.00333264	0.720555	0.733618	0.000187504	0.000249506	-0.00030152	0.000676528	0.452352	0.829468
Risk score + M-HDL-FC	NMR spectroscopy	Discovery	Sex-stratified	SCORE2	Narrow	168517	4241	0.0891798	0.0240467	0.880661	0.0182343	0.849743	0.912704	3.18324e-12	4.19885e-11	0.707144	0.00371517	0.699862	0.714425	0.709138	0.00372166	0.701843	0.716432	0.00199381	0.000596555	0.000824579	0.00316303	0.000831172	0.00965982
Risk score + M-HDL-FC	NMR spectroscopy	Discovery	Sex-stratified	QRISK3	Narrow	167769	4219	0.089199	0.024045	0.918362	0.0179335	0.886643	0.951215	2.04545e-06	1.34903e-05	0.714287	0.00373931	0.706958	0.721616	0.715249	0.00373541	0.707928	0.72257	0.000961605	0.000428491	0.000121779	0.00180143	0.0248216	0.143593
Risk score + M-HDL-FC	NMR spectroscopy	Discovery	Males	SCORE2	Broad	72441	3208	0.07787	0.0199906	0.939217	0.018283	0.906157	0.973483	0.000603836	0.00214439	0.699279	0.00427324	0.690904	0.707655	0.699818	0.00428175	0.691426	0.70821	0.000538982	0.000440279	-0.000323949	0.00140191	0.220884	0.563491
Risk score + M-HDL-FC	NMR spectroscopy	Discovery	Males	QRISK3	Broad	72125	3189	0.0778814	0.0199784	0.978357	0.0180058	0.944432	1.0135	0.224285	0.321901	0.707077	0.0042724	0.698703	0.71545	0.707056	0.00427259	0.698682	0.715431	-2.02125e-05	0.000158929	-0.000331708	0.000291283	0.898799	0.976063
Risk score + M-HDL-FC	NMR spectroscopy	Discovery	Males	SCORE2	Narrow	72441	2719	0.07787	0.0199906	0.913691	0.0200215	0.878531	0.950258	6.53508e-06	3.93525e-05	0.6907	0.00467892	0.681529	0.69987	0.692206	0.00468836	0.683017	0.701395	0.00150586	0.000673667	0.000185499	0.00282622	0.0253963	0.108227
Risk score + M-HDL-FC	NMR spectroscopy	Discovery	Males	QRISK3	Narrow	72125	2705	0.0778814	0.0199784	0.951705	0.0197241	0.915616	0.989217	0.0120859	0.0263606	0.696472	0.00469048	0.687279	0.705665	0.696932	0.00469079	0.687738	0.706126	0.000460302	0.00038015	-0.000284779	0.00120538	0.225956	0.442123
Risk score + M-HDL-FC	NMR spectroscopy	Discovery	Females	SCORE2	Broad	96076	1888	0.0977074	0.0233187	0.894025	0.0240976	0.852781	0.937263	3.34066e-06	2.43517e-05	0.741399	0.005216	0.731176	0.751623	0.7429	0.00522125	0.732667	0.753134	0.0015008	0.000760028	1.11743e-05	0.00299043	0.048306	0.244732
Risk score + M-HDL-FC	NMR spectroscopy	Discovery	Females	QRISK3	Broad	95644	1876	0.0977336	0.0233183	0.919729	0.0236548	0.878061	0.963374	0.000404091	0.0024874	0.751913	0.00521953	0.741683	0.762143	0.752585	0.00520757	0.742378	0.762792	0.000672098	0.000640514	-0.000583287	0.00192748	0.294036	0.612858
Risk score + M-HDL-FC	NMR spectroscopy	Discovery	Females	SCORE2	Narrow	96076	1522	0.0977074	0.0233187	0.863247	0.0270402	0.818688	0.910232	5.37784e-08	9.31039e-07	0.728957	0.00597216	0.717252	0.740662	0.731683	0.00597723	0.719968	0.743398	0.00272571	0.00108708	0.000595074	0.00485634	0.0121633	0.111761
Risk score + M-HDL-FC	NMR spectroscopy	Discovery	Females	QRISK3	Narrow	95644	1514	0.0977336	0.0233183	0.891261	0.0265218	0.846115	0.938816	1.42164e-05	0.000231643	0.737925	0.00603	0.726107	0.749744	0.739728	0.00600724	0.727954	0.751502	0.00180279	0.000956274	-7.14738e-05	0.00367705	0.0593999	0.361264
Risk score + M-HDL-FC	NMR spectroscopy	Replication	Sex-stratified	SCORE2	Broad	128946	3823	0.0909453	0.0245269	-	-	-	-	-	-	0.719302	0.00389112	0.711676	0.726929	0.719693	0.00390032	0.712048	0.727337	0.000390746	0.000460381	-0.000511585	0.00129308	0.396024	0.983783
Risk score + M-HDL-FC	NMR spectroscopy	Replication	Sex-stratified	QRISK3	Broad	128276	3797	0.0909453	0.0245269	-	-	-	-	-	-	0.727228	0.00387035	0.719642	0.734813	0.727228	0.00387125	0.71964	0.734815	7.09307e-08	0.000282913	-0.000554429	0.000554571	0.9998	0.9998
Risk score + M-HDL-FC	NMR spectroscopy	Replication	Sex-stratified	SCORE2	Narrow	128946	3198	0.0909453	0.0245269	-	-	-	-	-	-	0.711306	0.00432146	0.702836	0.719776	0.712275	0.00433629	0.703776	0.720774	0.000968397	0.000665529	-0.000336016	0.00227281	0.145647	0.453289
Risk score + M-HDL-FC	NMR spectroscopy	Replication	Sex-stratified	QRISK3	Narrow	128276	3178	0.0909453	0.0245269	-	-	-	-	-	-	0.716454	0.00429914	0.708028	0.72488	0.716746	0.00430367	0.708311	0.725181	0.000291879	0.000484396	-0.000657521	0.00124128	0.546801	0.984253
Risk score + M-HDL-FC	NMR spectroscopy	Replication	Males	SCORE2	Broad	54828	2425	0.0791048	0.0201237	-	-	-	-	-	-	0.706662	0.00486307	0.697131	0.716194	0.707237	0.00486807	0.697696	0.716779	0.000574896	0.000499876	-0.000404843	0.00155464	0.250112	0.83572
Risk score + M-HDL-FC	NMR spectroscopy	Replication	Males	QRISK3	Broad	54544	2410	0.0791048	0.0201237	-	-	-	-	-	-	0.713799	0.00485586	0.704282	0.723317	0.713898	0.00485655	0.704379	0.723416	9.82395e-05	0.000180899	-0.000256316	0.000452796	0.587087	0.970429
Risk score + M-HDL-FC	NMR spectroscopy	Replication	Males	SCORE2	Narrow	54828	2064	0.0791048	0.0201237	-	-	-	-	-	-	0.699686	0.00531675	0.689266	0.710107	0.701595	0.00531467	0.691178	0.712011	0.00190817	0.000745312	0.000447389	0.00336896	0.0104601	0.0852193
Risk score + M-HDL-FC	NMR spectroscopy	Replication	Males	QRISK3	Narrow	54544	2055	0.0791048	0.0201237	-	-	-	-	-	-	0.704471	0.00531818	0.694047	0.714894	0.705285	0.00531302	0.694871	0.715698	0.00081398	0.000424738	-1.84908e-05	0.00164645	0.0553105	0.30642
Risk score + M-HDL-FC	NMR spectroscopy	Replication	Females	SCORE2	Broad	74118	1398	0.0997042	0.0238031	-	-	-	-	-	-	0.735252	0.00628394	0.722936	0.747569	0.735239	0.00631049	0.72287	0.747607	-1.35242e-05	0.000869113	-0.00171696	0.00168991	0.987585	0.991163
Risk score + M-HDL-FC	NMR spectroscopy	Replication	Females	QRISK3	Broad	73732	1387	0.0997042	0.0238031	-	-	-	-	-	-	0.744204	0.00622481	0.732003	0.756404	0.743739	0.00622777	0.731532	0.755945	-0.000465034	0.000733335	-0.00190234	0.000972275	0.525992	0.762826
Risk score + M-HDL-FC	NMR spectroscopy	Replication	Females	SCORE2	Narrow	74118	1134	0.0997042	0.0238031	-	-	-	-	-	-	0.726704	0.00713924	0.712712	0.740697	0.725872	0.00720423	0.711752	0.739992	-0.000832366	0.00124136	-0.00326538	0.00160065	0.50252	0.885895
Risk score + M-HDL-FC	NMR spectroscopy	Replication	Females	QRISK3	Narrow	73732	1123	0.0997042	0.0238031	-	-	-	-	-	-	0.732422	0.00706762	0.718569	0.746274	0.731195	0.00710602	0.717268	0.745123	-0.00122635	0.00110727	-0.00339656	0.000943863	0.26806	0.806566
Risk score + M-HDL-FC	NMR spectroscopy	Discovery + Replication	Sex-stratified	SCORE2	Broad	297463	8919	0.0899451	0.0242718	-	-	-	-	-	-	0.718516	0.00253073	0.713556	0.723476	0.719208	0.00253597	0.714238	0.724179	0.000692775	0.000304864	9.52528e-05	0.0012903	0.0230619	0.0875088
Risk score + M-HDL-FC	NMR spectroscopy	Discovery + Replication	Sex-stratified	QRISK3	Broad	296045	8862	0.0899451	0.0242718	-	-	-	-	-	-	0.727052	0.00252607	0.722101	0.732003	0.727164	0.00252559	0.722214	0.732114	0.000112661	0.000187094	-0.000254036	0.000479359	0.547064	0.735616
Risk score + M-HDL-FC	NMR spectroscopy	Discovery + Replication	Sex-stratified	SCORE2	Narrow	297463	7439	0.0899451	0.0242718	-	-	-	-	-	-	0.708944	0.0028172	0.703423	0.714466	0.710506	0.00282407	0.704971	0.716041	0.00156139	0.000444388	0.000690404	0.00243237	0.000442127	0.00249937
Risk score + M-HDL-FC	NMR spectroscopy	Discovery + Replication	Sex-stratified	QRISK3	Narrow	296045	7397	0.0899451	0.0242718	-	-	-	-	-	-	0.715227	0.00282139	0.709697	0.720756	0.715908	0.00282088	0.710379	0.721437	0.000681542	0.000320958	5.24758e-05	0.00131061	0.0337152	0.179598
Risk score + M-HDL-FC	NMR spectroscopy	Discovery + Replication	Males	SCORE2	Broad	127269	5633	0.078402	0.0200572	-	-	-	-	-	-	0.702446	0.00321057	0.696154	0.708739	0.702995	0.00321553	0.696692	0.709297	0.000548282	0.000330362	-9.92155e-05	0.00119578	0.0969868	0.279847
Risk score + M-HDL-FC	NMR spectroscopy	Discovery + Replication	Males	QRISK3	Broad	126669	5599	0.078402	0.0200572	-	-	-	-	-	-	0.70997	0.00320822	0.703682	0.716258	0.710003	0.00320846	0.703714	0.716291	3.25094e-05	0.000119302	-0.000201319	0.000266338	0.785241	0.916891
Risk score + M-HDL-FC	NMR spectroscopy	Discovery + Replication	Males	SCORE2	Narrow	127269	4783	0.078402	0.0200572	-	-	-	-	-	-	0.694568	0.00351323	0.687682	0.701454	0.696247	0.00351647	0.689355	0.703139	0.00167941	0.000499692	0.000700034	0.00265879	0.000776903	0.00566321
Risk score + M-HDL-FC	NMR spectroscopy	Discovery + Replication	Males	QRISK3	Narrow	126669	4760	0.078402	0.0200572	-	-	-	-	-	-	0.699923	0.00351855	0.693026	0.706819	0.700531	0.0035172	0.693638	0.707425	0.000608745	0.000283208	5.36685e-05	0.00116382	0.0315975	0.113669
Risk score + M-HDL-FC	NMR spectroscopy	Discovery + Replication	Females	SCORE2	Broad	170194	3286	0.098577	0.0235516	-	-	-	-	-	-	0.738785	0.00401691	0.730912	0.746658	0.739654	0.00402737	0.731761	0.747548	0.000869057	0.000572447	-0.000252919	0.00199103	0.128978	0.290464
Risk score + M-HDL-FC	NMR spectroscopy	Discovery + Replication	Females	QRISK3	Broad	169376	3263	0.098577	0.0235516	-	-	-	-	-	-	0.748621	0.00400169	0.740778	0.756465	0.748824	0.00399786	0.740988	0.75666	0.000202623	0.000482552	-0.000743162	0.00114841	0.67456	0.86506
Risk score + M-HDL-FC	NMR spectroscopy	Discovery + Replication	Females	SCORE2	Narrow	170194	2656	0.098577	0.0235516	-	-	-	-	-	-	0.728005	0.0045834	0.719022	0.736989	0.729213	0.004605	0.720187	0.738238	0.00120733	0.000819414	-0.000398691	0.00281335	0.140641	0.473383
Risk score + M-HDL-FC	NMR spectroscopy	Discovery + Replication	Females	QRISK3	Narrow	169376	2637	0.098577	0.0235516	-	-	-	-	-	-	0.735567	0.00458808	0.726575	0.74456	0.736083	0.00458991	0.727087	0.745079	0.000515835	0.000724699	-0.000904549	0.00193622	0.476593	0.81228
Risk score + S-HDL-FC %	NMR spectroscopy	Discovery	Sex-stratified	SCORE2	Broad	168307	5091	9.99275	0.517665	1.06835	0.0149239	1.03755	1.10006	9.4242e-06	4.01616e-05	0.717809	0.00333357	0.711275	0.724342	0.718407	0.00332983	0.71188	0.724933	0.000598104	0.000292482	2.48501e-05	0.00117136	0.0408621	0.152957
Risk score + S-HDL-FC %	NMR spectroscopy	Discovery	Sex-stratified	QRISK3	Broad	167559	5060	9.99288	0.517582	1.06936	0.0148365	1.03871	1.10091	6.18533e-06	3.9845e-05	0.726828	0.00333667	0.720289	0.733368	0.72717	0.00333597	0.720631	0.733708	0.000341223	0.000248019	-0.000144886	0.000827332	0.168886	0.588795
Risk score + S-HDL-FC %	NMR spectroscopy	Discovery	Sex-stratified	SCORE2	Narrow	168307	4239	9.99275	0.517665	1.05868	0.0164606	1.02507	1.09339	0.000531934	0.00173348	0.707072	0.00371586	0.699789	0.714355	0.707617	0.00371278	0.70034	0.714894	0.00054529	0.000301393	-4.54287e-05	0.00113601	0.0704145	0.171802
Risk score + S-HDL-FC %	NMR spectroscopy	Discovery	Sex-stratified	QRISK3	Narrow	167559	4217	9.99288	0.517582	1.05951	0.0163642	1.02607	1.09404	0.000411704	0.00150055	0.714237	0.00374028	0.706906	0.721567	0.714448	0.00373923	0.70712	0.721777	0.000211734	0.000256928	-0.000291837	0.000715304	0.409885	0.660105
Risk score + S-HDL-FC %	NMR spectroscopy	Discovery	Males	SCORE2	Broad	72358	3205	9.83732	0.44105	1.10215	0.0171075	1.06581	1.13974	1.30316e-08	1.71894e-07	0.699245	0.00427643	0.690864	0.707627	0.701273	0.00426269	0.692918	0.709627	0.00202722	0.000659898	0.000733839	0.00332059	0.00212621	0.03681
Risk score + S-HDL-FC %	NMR spectroscopy	Discovery	Males	QRISK3	Broad	72042	3186	9.83738	0.44102	1.09712	0.0170256	1.06111	1.13435	5.2078e-08	5.34282e-07	0.707053	0.00427593	0.698672	0.715434	0.708469	0.00426496	0.700109	0.716828	0.00141534	0.00057065	0.00029689	0.0025338	0.0131297	0.232584
Risk score + S-HDL-FC %	NMR spectroscopy	Discovery	Males	SCORE2	Narrow	72358	2718	9.83732	0.44105	1.10328	0.0185503	1.06388	1.14413	1.16929e-07	1.29558e-06	0.690667	0.00468047	0.681493	0.69984	0.693139	0.00466471	0.683997	0.702282	0.00247268	0.000765999	0.000971353	0.00397401	0.00124637	0.0203085
Risk score + S-HDL-FC %	NMR spectroscopy	Discovery	Males	QRISK3	Narrow	72042	2704	9.83738	0.44102	1.09722	0.0184639	1.05823	1.13766	5.03249e-07	4.64667e-06	0.696438	0.00469176	0.687242	0.705633	0.698084	0.00467748	0.688916	0.707252	0.00164615	0.000681228	0.000310964	0.00298133	0.0156731	0.1798
Risk score + S-HDL-FC %	NMR spectroscopy	Discovery	Females	SCORE2	Broad	95949	1886	10.11	0.539826	1.00944	0.0234766	0.964043	1.05697	0.689046	0.736933	0.741228	0.0052183	0.731	0.751456	0.741217	0.00521877	0.730989	0.751446	-1.09564e-05	6.31017e-05	-0.000134633	0.000112721	0.862156	0.906566
Risk score + S-HDL-FC %	NMR spectroscopy	Discovery	Females	QRISK3	Broad	95517	1874	10.1102	0.539681	1.01851	0.0232815	0.97308	1.06606	0.43079	0.568978	0.751791	0.00522277	0.741554	0.762027	0.751767	0.00522438	0.741527	0.762006	-2.3842e-05	6.7413e-05	-0.000155969	0.000108285	0.723586	0.866838
Risk score + S-HDL-FC %	NMR spectroscopy	Discovery	Females	SCORE2	Narrow	95949	1521	10.11	0.539826	0.982299	0.0264909	0.932598	1.03465	0.500206	0.584629	0.728844	0.00597284	0.717138	0.740551	0.728924	0.00597128	0.71722	0.740627	7.93598e-05	0.000104751	-0.000125948	0.000284667	0.448686	0.675468
Risk score + S-HDL-FC %	NMR spectroscopy	Discovery	Females	QRISK3	Narrow	95517	1513	10.1102	0.539681	0.992769	0.0262625	0.942961	1.04521	0.782287	0.845946	0.737863	0.00603186	0.726041	0.749686	0.737965	0.00602937	0.726148	0.749783	0.000101958	8.4988e-05	-6.46155e-05	0.000268531	0.230266	0.584301
Risk score + S-HDL-FC %	NMR spectroscopy	Replication	Sex-stratified	SCORE2	Broad	128823	3820	10.0091	0.541682	-	-	-	-	-	-	0.719249	0.003893	0.711619	0.726879	0.719627	0.00388532	0.712011	0.727242	0.000377241	0.00034731	-0.000303475	0.00105796	0.2774	0.863369
Risk score + S-HDL-FC %	NMR spectroscopy	Replication	Sex-stratified	QRISK3	Broad	128154	3794	10.0091	0.541682	-	-	-	-	-	-	0.727212	0.00387235	0.719622	0.734802	0.727376	0.00386398	0.719802	0.734949	0.000163838	0.00038211	-0.000585084	0.000912761	0.668089	0.984366
Risk score + S-HDL-FC %	NMR spectroscopy	Replication	Sex-stratified	SCORE2	Narrow	128823	3196	10.0091	0.541682	-	-	-	-	-	-	0.711309	0.004323	0.702836	0.719782	0.711688	0.00431777	0.703226	0.720151	0.000379539	0.000312134	-0.000232233	0.000991311	0.224004	0.528762
Risk score + S-HDL-FC %	NMR spectroscopy	Replication	Sex-stratified	QRISK3	Narrow	128154	3176	10.0091	0.541682	-	-	-	-	-	-	0.716415	0.00430082	0.707986	0.724845	0.716675	0.00429477	0.708257	0.725092	0.000259424	0.000341003	-0.000408929	0.000927777	0.446795	0.984253
Risk score + S-HDL-FC %	NMR spectroscopy	Replication	Males	SCORE2	Broad	54767	2422	9.84245	0.456071	-	-	-	-	-	-	0.706534	0.00486649	0.696996	0.716072	0.707739	0.00485904	0.698216	0.717263	0.00120531	0.000776926	-0.000317435	0.00272806	0.120809	0.669283
Risk score + S-HDL-FC %	NMR spectroscopy	Replication	Males	QRISK3	Broad	54483	2407	9.84245	0.456071	-	-	-	-	-	-	0.713725	0.00485998	0.704199	0.72325	0.714462	0.00484528	0.704966	0.723959	0.000737418	0.000744732	-0.00072223	0.00219707	0.322087	0.969761
Risk score + S-HDL-FC %	NMR spectroscopy	Replication	Males	SCORE2	Narrow	54767	2062	9.84245	0.456071	-	-	-	-	-	-	0.699663	0.00531931	0.689237	0.710089	0.700687	0.00531392	0.690272	0.711102	0.00102445	0.00081079	-0.000564673	0.00261356	0.206404	0.373716
Risk score + S-HDL-FC %	NMR spectroscopy	Replication	Males	QRISK3	Narrow	54483	2053	9.84245	0.456071	-	-	-	-	-	-	0.704363	0.00532136	0.693933	0.714792	0.705107	0.00531179	0.694696	0.715518	0.00074415	0.000767564	-0.000760248	0.00224855	0.332298	0.539118
Risk score + S-HDL-FC %	NMR spectroscopy	Replication	Females	SCORE2	Broad	74056	1398	10.1323	0.566463	-	-	-	-	-	-	0.73527	0.00628412	0.722954	0.747587	0.735266	0.00628193	0.722953	0.747578	-4.38292e-06	7.34034e-05	-0.000148251	0.000139485	0.952386	0.982402
Risk score + S-HDL-FC %	NMR spectroscopy	Replication	Females	QRISK3	Broad	73671	1387	10.1323	0.566463	-	-	-	-	-	-	0.744236	0.00622457	0.732036	0.756436	0.744197	0.00622103	0.732004	0.75639	-3.93802e-05	0.000165372	-0.000363504	0.000284744	0.81178	0.920707
Risk score + S-HDL-FC %	NMR spectroscopy	Replication	Females	SCORE2	Narrow	74056	1134	10.1323	0.566463	-	-	-	-	-	-	0.726722	0.00713946	0.712729	0.740715	0.726656	0.00714219	0.712657	0.740654	-6.62179e-05	0.000148959	-0.000358172	0.000225736	0.656653	0.924217
Risk score + S-HDL-FC %	NMR spectroscopy	Replication	Females	QRISK3	Narrow	73671	1123	10.1323	0.566463	-	-	-	-	-	-	0.732454	0.00706738	0.718603	0.746306	0.732431	0.00706896	0.718576	0.746285	-2.38894e-05	7.01946e-05	-0.000161468	0.00011369	0.733607	0.907539
Risk score + S-HDL-FC %	NMR spectroscopy	Discovery + Replication	Sex-stratified	SCORE2	Broad	297130	8911	9.99982	0.528273	-	-	-	-	-	-	0.718438	0.00253204	0.713475	0.723401	0.718936	0.00252823	0.713981	0.723892	0.000498489	0.00022334	6.07508e-05	0.000936227	0.0256167	0.0958894
Risk score + S-HDL-FC %	NMR spectroscopy	Discovery + Replication	Sex-stratified	QRISK3	Broad	295713	8854	9.99982	0.528273	-	-	-	-	-	-	0.727005	0.00252761	0.722051	0.731959	0.727215	0.00252491	0.722266	0.732163	0.000209812	0.000244878	-0.000270141	0.000689765	0.391555	0.713246
Risk score + S-HDL-FC %	NMR spectroscopy	Discovery + Replication	Sex-stratified	SCORE2	Narrow	297130	7435	9.99982	0.528273	-	-	-	-	-	-	0.708905	0.00281792	0.703382	0.714428	0.709365	0.00281522	0.703848	0.714883	0.00046015	0.000202249	6.37496e-05	0.000856551	0.0228959	0.0589325
Risk score + S-HDL-FC %	NMR spectroscopy	Discovery + Replication	Sex-stratified	QRISK3	Narrow	295713	7393	9.99982	0.528273	-	-	-	-	-	-	0.715181	0.00282227	0.70965	0.720713	0.715389	0.00282001	0.709862	0.720916	0.000207567	0.000220669	-0.000224937	0.000640071	0.346897	0.626186
Risk score + S-HDL-FC %	NMR spectroscopy	Discovery + Replication	Males	SCORE2	Broad	127125	5627	9.83953	0.447589	-	-	-	-	-	-	0.702372	0.0032129	0.696075	0.70867	0.704035	0.00320491	0.697753	0.710316	0.00166245	0.000500803	0.000680889	0.002644	0.000901605	0.0111672
Risk score + S-HDL-FC %	NMR spectroscopy	Discovery + Replication	Males	QRISK3	Broad	126525	5593	9.83953	0.447589	-	-	-	-	-	-	0.709924	0.0032109	0.703631	0.716217	0.711032	0.00320157	0.704757	0.717307	0.00110812	0.000485976	0.000155626	0.00206062	0.022596	0.201906
Risk score + S-HDL-FC %	NMR spectroscopy	Discovery + Replication	Males	SCORE2	Narrow	127125	4780	9.83953	0.447589	-	-	-	-	-	-	0.694538	0.00351463	0.68765	0.701427	0.696331	0.0035066	0.689458	0.703203	0.00179241	0.000528766	0.00075605	0.00282878	0.000699433	0.00523629
Risk score + S-HDL-FC %	NMR spectroscopy	Discovery + Replication	Males	QRISK3	Narrow	126525	4757	9.83953	0.447589	-	-	-	-	-	-	0.699856	0.00352	0.692957	0.706755	0.701102	0.0035111	0.69422	0.707984	0.00124637	0.000509019	0.000248708	0.00224403	0.0143426	0.0779
Risk score + S-HDL-FC %	NMR spectroscopy	Discovery + Replication	Females	SCORE2	Broad	170005	3284	10.1197	0.551697	-	-	-	-	-	-	0.738693	0.00401799	0.730818	0.746568	0.738686	0.00401757	0.730811	0.74656	-7.49717e-06	4.72025e-05	-0.000100012	8.50181e-05	0.873803	0.920317
Risk score + S-HDL-FC %	NMR spectroscopy	Discovery + Replication	Females	QRISK3	Broad	169188	3261	10.1197	0.551697	-	-	-	-	-	-	0.748563	0.00400303	0.740717	0.756409	0.748494	0.00400337	0.740648	0.75634	-6.90161e-05	0.000105332	-0.000275463	0.000137431	0.512323	0.746913
Risk score + S-HDL-FC %	NMR spectroscopy	Discovery + Replication	Females	SCORE2	Narrow	170005	2655	10.1197	0.551697	-	-	-	-	-	-	0.727948	0.00458378	0.718964	0.736932	0.727965	0.00458375	0.718981	0.736949	1.68825e-05	9.58234e-05	-0.000170928	0.000204693	0.86015	0.909395
Risk score + S-HDL-FC %	NMR spectroscopy	Discovery + Replication	Females	QRISK3	Narrow	169188	2636	10.1197	0.551697	-	-	-	-	-	-	0.735545	0.00458882	0.726551	0.744539	0.735577	0.00458852	0.726583	0.74457	3.17052e-05	4.41257e-05	-5.47795e-05	0.00011819	0.472436	0.81228
Risk score + M-LDL-TG	NMR spectroscopy	Discovery	Sex-stratified	SCORE2	Broad	168463	5095	0.0329676	0.010283	1.02792	0.0128556	1.00234	1.05415	0.0322008	0.0691445	0.717865	0.00333203	0.711334	0.724396	0.718134	0.00332839	0.71161	0.724657	0.000268579	0.000136421	1.19833e-06	0.00053596	0.048982	0.180907
Risk score + M-LDL-TG	NMR spectroscopy	Discovery	Sex-stratified	QRISK3	Broad	167715	5064	0.0329656	0.0102799	1.01377	0.0128628	0.988536	1.03966	0.287542	0.400247	0.726856	0.00333463	0.72032	0.733392	0.726801	0.00333642	0.720262	0.73334	-5.48762e-05	4.52085e-05	-0.000143483	3.37308e-05	0.224806	0.669583
Risk score + M-LDL-TG	NMR spectroscopy	Discovery	Sex-stratified	SCORE2	Narrow	168463	4240	0.0329676	0.010283	1.03881	0.0139671	1.01076	1.06764	0.00640548	0.0152951	0.707092	0.00371558	0.699809	0.714374	0.707763	0.00370919	0.700493	0.715033	0.000671225	0.000265424	0.000151004	0.00119145	0.0114427	0.0452188
Risk score + M-LDL-TG	NMR spectroscopy	Discovery	Sex-stratified	QRISK3	Narrow	167715	4218	0.0329656	0.0102799	1.02346	0.013983	0.995788	1.05189	0.0972951	0.148899	0.714233	0.00373967	0.706903	0.721562	0.714361	0.0037368	0.707037	0.721685	0.000128505	7.35608e-05	-1.56716e-05	0.000272681	0.0806511	0.286415
Risk score + M-LDL-TG	NMR spectroscopy	Discovery	Males	SCORE2	Broad	72420	3207	0.0344338	0.0109142	1.01617	0.0169322	0.983002	1.05046	0.343402	0.470902	0.69919	0.00427396	0.690813	0.707567	0.699305	0.0042716	0.690933	0.707677	0.000114979	0.000101395	-8.37527e-05	0.00031371	0.25681	0.603234
Risk score + M-LDL-TG	NMR spectroscopy	Discovery	Males	QRISK3	Broad	72104	3188	0.034436	0.0109164	0.993236	0.0170197	0.96065	1.02693	0.690062	0.769212	0.706988	0.00427305	0.698613	0.715363	0.706923	0.00427912	0.698536	0.71531	-6.57482e-05	0.000129649	-0.000319855	0.000188358	0.612066	0.931551
Risk score + M-LDL-TG	NMR spectroscopy	Discovery	Males	SCORE2	Narrow	72420	2718	0.0344338	0.0109142	1.03747	0.0181437	1.00123	1.07503	0.0426025	0.072845	0.690593	0.00467979	0.681421	0.699766	0.691185	0.00467141	0.68203	0.700341	0.000592062	0.000319871	-3.48728e-05	0.001219	0.0641778	0.183926
Risk score + M-LDL-TG	NMR spectroscopy	Discovery	Males	QRISK3	Narrow	72104	2704	0.034436	0.0109164	1.01398	0.0182415	0.978372	1.05089	0.446471	0.557084	0.696364	0.00469124	0.687169	0.705559	0.696483	0.004687	0.687297	0.70567	0.000119054	8.73856e-05	-5.22189e-05	0.000290327	0.173073	0.40375
Risk score + M-LDL-TG	NMR spectroscopy	Discovery	Females	SCORE2	Broad	96043	1888	0.0318621	0.00963372	1.04895	0.020261	1.00811	1.09144	0.0183342	0.0423215	0.741412	0.00521574	0.731189	0.751635	0.742071	0.00520227	0.731875	0.752268	0.000659529	0.000354895	-3.60534e-05	0.00135511	0.0631157	0.251808
Risk score + M-LDL-TG	NMR spectroscopy	Discovery	Females	QRISK3	Broad	95611	1876	0.0318567	0.00962515	1.04897	0.0200429	1.00857	1.091	0.0170568	0.0487087	0.75192	0.00521919	0.741691	0.762149	0.751964	0.0052181	0.741737	0.762192	4.41526e-05	3.14397e-05	-1.7468e-05	0.000105773	0.160212	0.457512
Risk score + M-LDL-TG	NMR spectroscopy	Discovery	Females	SCORE2	Narrow	96043	1522	0.0318621	0.00963372	1.04304	0.0226708	0.997712	1.09044	0.0630385	0.137493	0.72897	0.00597188	0.717266	0.740675	0.72982	0.00596034	0.718138	0.741503	0.000850262	0.000476248	-8.3167e-05	0.00178369	0.0742071	0.266953
Risk score + M-LDL-TG	NMR spectroscopy	Discovery	Females	QRISK3	Narrow	95611	1514	0.0318567	0.00962515	1.04139	0.0224506	0.996561	1.08824	0.0708393	0.163521	0.737933	0.00602962	0.726115	0.749751	0.738059	0.00602658	0.726247	0.749871	0.000126214	0.000115304	-9.97785e-05	0.000352206	0.273686	0.613733
Risk score + M-LDL-TG	NMR spectroscopy	Replication	Sex-stratified	SCORE2	Broad	128946	3823	0.0335576	0.0106248	-	-	-	-	-	-	0.719302	0.00389112	0.711676	0.726929	0.719481	0.00388635	0.711864	0.727098	0.000178673	0.000156367	-0.000127801	0.000485146	0.253183	0.796952
Risk score + M-LDL-TG	NMR spectroscopy	Replication	Sex-stratified	QRISK3	Broad	128276	3797	0.0335576	0.0106248	-	-	-	-	-	-	0.727228	0.00387035	0.719642	0.734813	0.727204	0.0038668	0.719626	0.734783	-2.31101e-05	8.11732e-05	-0.000182207	0.000135986	0.775873	0.990415
Risk score + M-LDL-TG	NMR spectroscopy	Replication	Sex-stratified	SCORE2	Narrow	128946	3198	0.0335576	0.0106248	-	-	-	-	-	-	0.711306	0.00432146	0.702836	0.719776	0.711737	0.00431126	0.703287	0.720187	0.000430751	0.000243624	-4.67425e-05	0.000908245	0.0770441	0.323352
Risk score + M-LDL-TG	NMR spectroscopy	Replication	Sex-stratified	QRISK3	Narrow	128276	3178	0.0335576	0.0106248	-	-	-	-	-	-	0.716454	0.00429914	0.708028	0.72488	0.716569	0.00429086	0.708159	0.724979	0.00011521	0.000154046	-0.000186715	0.000417135	0.454526	0.984253
Risk score + M-LDL-TG	NMR spectroscopy	Replication	Males	SCORE2	Broad	54828	2425	0.0351731	0.0115262	-	-	-	-	-	-	0.706662	0.00486307	0.697131	0.716194	0.706782	0.0048595	0.697258	0.716307	0.000119767	0.000126061	-0.000127308	0.000366842	0.342075	0.842778
Risk score + M-LDL-TG	NMR spectroscopy	Replication	Males	QRISK3	Broad	54544	2410	0.0351731	0.0115262	-	-	-	-	-	-	0.713799	0.00485586	0.704282	0.723317	0.713797	0.00485864	0.704275	0.72332	-2.01672e-06	5.44651e-05	-0.000108766	0.000104733	0.970463	0.987596
