## Supplementary Tables for "Cardiovascular risk prediction using metabolomic biomarkers and polygenic risk scores: A cohort study and modelling analyses" (part 2 of 3)

### Sheet: Table S5 (continued)
Table S5: Risk discrimination sensitivity analyses for individual biomarkers. Extends Table S4 to include sensitivity analyses when (1) analysing males and females separately, (2) using QRISK3 as the conventional risk score, and (3) using a narrower set of criteria for identifying incident CVD events (Methods). Risk score + biomarker model fits are ordered in ascending order of ΔC-index P-value in the main analysis, i.e. as in Table S4.
Risk score + M-LDL-TG	NMR spectroscopy	Replication	Males	SCORE2	Narrow	54828	2064	0.0351731	0.0115262	-	-	-	-	-	-	0.699686	0.00531675	0.689266	0.710107	0.700288	0.00530589	0.689889	0.710688	0.000601923	0.000317956	-2.12605e-05	0.00122511	0.0583448	0.221868
Risk score + M-LDL-TG	NMR spectroscopy	Replication	Males	QRISK3	Narrow	54544	2055	0.0351731	0.0115262	-	-	-	-	-	-	0.704471	0.00531818	0.694047	0.714894	0.704623	0.00531169	0.694212	0.715033	0.000152165	0.000123104	-8.91146e-05	0.000393445	0.216433	0.527378
Risk score + M-LDL-TG	NMR spectroscopy	Replication	Females	SCORE2	Broad	74118	1398	0.0323626	0.00973447	-	-	-	-	-	-	0.735252	0.00628394	0.722936	0.747569	0.73548	0.00626932	0.723192	0.747767	0.000227216	0.000362802	-0.000483863	0.000938295	0.531131	0.791535
Risk score + M-LDL-TG	NMR spectroscopy	Replication	Females	QRISK3	Broad	73732	1387	0.0323626	0.00973447	-	-	-	-	-	-	0.744204	0.00622481	0.732003	0.756404	0.743918	0.00620867	0.731749	0.756086	-0.000285952	0.000390651	-0.00105161	0.000479709	0.464175	0.748465
Risk score + M-LDL-TG	NMR spectroscopy	Replication	Females	SCORE2	Narrow	74118	1134	0.0323626	0.00973447	-	-	-	-	-	-	0.726704	0.00713924	0.712712	0.740697	0.726857	0.00711849	0.712905	0.740809	0.000152721	0.000377589	-0.00058734	0.000892783	0.685872	0.929385
Risk score + M-LDL-TG	NMR spectroscopy	Replication	Females	QRISK3	Narrow	73732	1123	0.0323626	0.00973447	-	-	-	-	-	-	0.732422	0.00706762	0.718569	0.746274	0.73224	0.00704395	0.718435	0.746046	-0.000181045	0.000386377	-0.000938331	0.00057624	0.639376	0.907539
Risk score + M-LDL-TG	NMR spectroscopy	Discovery + Replication	Sex-stratified	SCORE2	Broad	297409	8918	0.0332234	0.0104367	-	-	-	-	-	-	0.718492	0.00253086	0.713532	0.723453	0.718718	0.00252798	0.713763	0.723673	0.00022544	0.000101616	2.62754e-05	0.000424605	0.0265181	0.0979403
Risk score + M-LDL-TG	NMR spectroscopy	Discovery + Replication	Sex-stratified	QRISK3	Broad	295991	8861	0.0332234	0.0104367	-	-	-	-	-	-	0.727027	0.00252618	0.722076	0.731978	0.727032	0.00252404	0.722085	0.731979	5.26432e-06	5.29968e-05	-9.86075e-05	0.000109136	0.920874	0.948261
Risk score + M-LDL-TG	NMR spectroscopy	Discovery + Replication	Sex-stratified	SCORE2	Narrow	297409	7438	0.0332234	0.0104367	-	-	-	-	-	-	0.708915	0.00281738	0.703393	0.714437	0.709422	0.00281239	0.703909	0.714934	0.000506496	0.000155072	0.000202559	0.000810432	0.00109005	0.00520595
Risk score + M-LDL-TG	NMR spectroscopy	Discovery + Replication	Sex-stratified	QRISK3	Narrow	295991	7396	0.0332234	0.0104367	-	-	-	-	-	-	0.715196	0.00282154	0.709666	0.720726	0.715352	0.00281709	0.70983	0.720873	0.000156171	9.84699e-05	-3.68262e-05	0.000349169	0.112744	0.376266
Risk score + M-LDL-TG	NMR spectroscopy	Discovery + Replication	Males	SCORE2	Broad	127248	5632	0.0347523	0.011188	-	-	-	-	-	-	0.702396	0.00321088	0.696103	0.70869	0.702515	0.00320883	0.696226	0.708805	0.00011912	8.21056e-05	-4.18038e-05	0.000280044	0.146831	0.360944
Risk score + M-LDL-TG	NMR spectroscopy	Discovery + Replication	Males	QRISK3	Broad	126648	5598	0.0347523	0.011188	-	-	-	-	-	-	0.70992	0.0032085	0.703632	0.716209	0.709913	0.00321022	0.703622	0.716205	-7.05811e-06	3.56773e-05	-7.69844e-05	6.28682e-05	0.843177	0.935117
Risk score + M-LDL-TG	NMR spectroscopy	Discovery + Replication	Males	SCORE2	Narrow	127248	4782	0.0347523	0.011188	-	-	-	-	-	-	0.694508	0.00351361	0.687621	0.701395	0.695072	0.00350762	0.688197	0.701947	0.000563974	0.00020414	0.000163867	0.000964081	0.00573282	0.0210813
Risk score + M-LDL-TG	NMR spectroscopy	Discovery + Replication	Males	QRISK3	Narrow	126648	4759	0.0347523	0.011188	-	-	-	-	-	-	0.699862	0.00351889	0.692966	0.706759	0.700007	0.003515	0.693117	0.706896	0.000144196	7.91679e-05	-1.09699e-05	0.000299363	0.0685463	0.165107
Risk score + M-LDL-TG	NMR spectroscopy	Discovery + Replication	Females	SCORE2	Broad	170161	3286	0.0320801	0.00968089	-	-	-	-	-	-	0.738792	0.0040168	0.73092	0.746665	0.739235	0.00400752	0.73138	0.747089	0.000442323	0.000239204	-2.65074e-05	0.000911154	0.0644363	0.192998
Risk score + M-LDL-TG	NMR spectroscopy	Discovery + Replication	Females	QRISK3	Broad	169343	3263	0.0320801	0.00968089	-	-	-	-	-	-	0.748626	0.00400154	0.740783	0.756468	0.748582	0.00399211	0.740758	0.756406	-4.3602e-05	0.000259645	-0.000552496	0.000465292	0.866639	0.96798
Risk score + M-LDL-TG	NMR spectroscopy	Discovery + Replication	Females	SCORE2	Narrow	170161	2656	0.0320801	0.00968089	-	-	-	-	-	-	0.728013	0.00458328	0.71903	0.736996	0.72844	0.00457433	0.719475	0.737406	0.000427769	0.000238723	-4.01187e-05	0.000895657	0.0731476	0.310073
Risk score + M-LDL-TG	NMR spectroscopy	Discovery + Replication	Females	QRISK3	Narrow	169343	2637	0.0320801	0.00968089	-	-	-	-	-	-	0.735572	0.00458792	0.72658	0.744564	0.735589	0.00457757	0.726617	0.744561	1.73055e-05	0.000246446	-0.00046572	0.000500331	0.944018	0.995026
Risk score + HDL-C	NMR spectroscopy	Discovery	Sex-stratified	SCORE2	Broad	168105	5083	1.34918	0.320175	0.918862	0.0170902	0.888593	0.950162	7.37017e-07	3.92603e-06	0.717553	0.00333801	0.711011	0.724095	0.718307	0.0033403	0.71176	0.724854	0.000754111	0.000356873	5.4652e-05	0.00145357	0.0345918	0.133082
Risk score + HDL-C	NMR spectroscopy	Discovery	Sex-stratified	QRISK3	Broad	167358	5053	1.34943	0.32018	0.958039	0.0167013	0.927186	0.989919	0.0102683	0.0239019	0.726567	0.00334022	0.72002	0.733113	0.726699	0.00333806	0.720156	0.733241	0.000131871	0.000107831	-7.94747e-05	0.000343216	0.221354	0.666468
Risk score + HDL-C	NMR spectroscopy	Discovery	Sex-stratified	SCORE2	Narrow	168105	4233	1.34918	0.320175	0.885941	0.0190003	0.853555	0.919555	1.84346e-10	1.64722e-09	0.706861	0.00372054	0.699569	0.714153	0.708729	0.00372226	0.701433	0.716024	0.00186789	0.00059386	0.000703945	0.00303183	0.00165897	0.0149347
Risk score + HDL-C	NMR spectroscopy	Discovery	Sex-stratified	QRISK3	Narrow	167358	4212	1.34943	0.32018	0.926233	0.0185595	0.893146	0.960546	3.64608e-05	0.000168327	0.714001	0.00374357	0.706664	0.721339	0.714831	0.00373634	0.707508	0.722154	0.000829378	0.000327884	0.000186737	0.00147202	0.011423	0.131673
Risk score + HDL-C	NMR spectroscopy	Discovery	Males	SCORE2	Broad	72273	3202	1.19009	0.252251	0.958476	0.0185147	0.924318	0.993896	0.0219829	0.0543684	0.699136	0.00428001	0.690747	0.707525	0.699378	0.00428375	0.690982	0.707774	0.000242591	0.000289862	-0.000325528	0.00081071	0.402639	0.74853
Risk score + HDL-C	NMR spectroscopy	Discovery	Males	QRISK3	Broad	71957	3183	1.19021	0.252121	1.00181	0.0180553	0.966979	1.0379	0.920175	0.93025	0.706885	0.00427893	0.698498	0.715272	0.7069	0.00427992	0.698512	0.715289	1.52691e-05	6.48486e-05	-0.000111832	0.00014237	0.813853	0.976063
Risk score + HDL-C	NMR spectroscopy	Discovery	Males	SCORE2	Narrow	72273	2715	1.19009	0.252251	0.928292	0.0203915	0.891923	0.966144	0.000263228	0.000998824	0.690529	0.00468503	0.681347	0.699712	0.691619	0.00468864	0.68243	0.700809	0.00108997	0.000577745	-4.23848e-05	0.00222233	0.0592139	0.178285
Risk score + HDL-C	NMR spectroscopy	Discovery	Males	QRISK3	Narrow	71957	2701	1.19021	0.252121	0.970906	0.0198982	0.93377	1.00952	0.137854	0.20981	0.696233	0.00469549	0.68703	0.705436	0.696474	0.00469257	0.687276	0.705671	0.000241043	0.000213015	-0.000176458	0.000658544	0.257811	0.476091
Risk score + HDL-C	NMR spectroscopy	Discovery	Females	SCORE2	Broad	95832	1881	1.46916	0.313613	0.890542	0.0243501	0.849039	0.934074	1.92859e-06	1.54095e-05	0.740828	0.00522948	0.730579	0.751078	0.742508	0.00522454	0.732268	0.752748	0.00168004	0.000794584	0.00012268	0.00323739	0.0344846	0.207657
Risk score + HDL-C	NMR spectroscopy	Discovery	Females	QRISK3	Broad	95401	1870	1.46952	0.313609	0.913791	0.0238168	0.872115	0.957458	0.000153526	0.00111628	0.751441	0.00523139	0.741187	0.761694	0.752246	0.00521651	0.742022	0.76247	0.00080559	0.000414646	-7.10163e-06	0.00161828	0.0520359	0.3813
Risk score + HDL-C	NMR spectroscopy	Discovery	Females	SCORE2	Narrow	95832	1518	1.46916	0.313613	0.861993	0.0273729	0.816966	0.909502	5.78294e-08	9.42279e-07	0.728555	0.00598318	0.716829	0.740282	0.731651	0.00597727	0.719935	0.743366	0.00309519	0.00122143	0.000701243	0.00548914	0.0112742	0.111761
Risk score + HDL-C	NMR spectroscopy	Discovery	Females	QRISK3	Narrow	95401	1511	1.46952	0.313609	0.888188	0.0267368	0.842843	0.935973	9.21667e-06	0.000196386	0.737595	0.00603808	0.72576	0.749429	0.739531	0.00600886	0.727754	0.751308	0.0019362	0.000786919	0.000393867	0.00347853	0.013875	0.25967
Risk score + HDL-C	NMR spectroscopy	Replication	Sex-stratified	SCORE2	Broad	128625	3817	1.37348	0.339021	-	-	-	-	-	-	0.719144	0.00389543	0.711509	0.726779	0.719507	0.00390027	0.711863	0.727151	0.000362754	0.000405119	-0.000431263	0.00115677	0.370559	0.959297
Risk score + HDL-C	NMR spectroscopy	Replication	Sex-stratified	QRISK3	Broad	127957	3791	1.37348	0.339021	-	-	-	-	-	-	0.727024	0.00387445	0.71943	0.734618	0.727004	0.00387305	0.719413	0.734595	-1.97819e-05	0.000222396	-0.00045567	0.000416106	0.929122	0.990415
Risk score + HDL-C	NMR spectroscopy	Replication	Sex-stratified	SCORE2	Narrow	128625	3193	1.37348	0.339021	-	-	-	-	-	-	0.711182	0.00432619	0.702703	0.719662	0.712204	0.00433191	0.703713	0.720694	0.00102129	0.000609427	-0.000173168	0.00221574	0.0937744	0.363009
Risk score + HDL-C	NMR spectroscopy	Replication	Sex-stratified	QRISK3	Narrow	127957	3173	1.37348	0.339021	-	-	-	-	-	-	0.716186	0.00430348	0.707752	0.724621	0.716484	0.00430189	0.708052	0.724915	0.00029717	0.000421651	-0.000529252	0.00112359	0.48095	0.984253
Risk score + HDL-C	NMR spectroscopy	Replication	Males	SCORE2	Broad	54687	2421	1.20107	0.263022	-	-	-	-	-	-	0.706492	0.00486799	0.69695	0.716033	0.706847	0.00486761	0.697307	0.716387	0.000355561	0.000330697	-0.000292593	0.00100371	0.282291	0.840803
Risk score + HDL-C	NMR spectroscopy	Replication	Males	QRISK3	Broad	54403	2406	1.20107	0.263022	-	-	-	-	-	-	0.71368	0.00486146	0.704151	0.723208	0.713677	0.00486162	0.704148	0.723205	-2.97421e-06	1.49121e-05	-3.22015e-05	2.62531e-05	0.841912	0.970429
Risk score + HDL-C	NMR spectroscopy	Replication	Males	SCORE2	Narrow	54687	2061	1.20107	0.263022	-	-	-	-	-	-	0.699611	0.00532128	0.689182	0.710041	0.701314	0.00531072	0.690905	0.711723	0.00170252	0.000596706	0.000533002	0.00287205	0.00432809	0.0548768
Risk score + HDL-C	NMR spectroscopy	Replication	Males	QRISK3	Narrow	54403	2052	1.20107	0.263022	-	-	-	-	-	-	0.704307	0.00532329	0.693874	0.714741	0.704823	0.00531605	0.694404	0.715242	0.000515777	0.000246669	3.2315e-05	0.00099924	0.0365308	0.298275
Risk score + HDL-C	NMR spectroscopy	Replication	Females	SCORE2	Broad	73938	1396	1.50101	0.332458	-	-	-	-	-	-	0.735105	0.00629116	0.722775	0.747436	0.735285	0.00631273	0.722912	0.747658	0.000179812	0.000903436	-0.00159089	0.00195051	0.842238	0.928527
Risk score + HDL-C	NMR spectroscopy	Replication	Females	QRISK3	Broad	73554	1385	1.50101	0.332458	-	-	-	-	-	-	0.743888	0.00623091	0.731675	0.7561	0.74341	0.00623016	0.731199	0.755621	-0.000477528	0.000790635	-0.00202714	0.00107209	0.545857	0.763796
Risk score + HDL-C	NMR spectroscopy	Replication	Females	SCORE2	Narrow	73938	1132	1.50101	0.332458	-	-	-	-	-	-	0.726519	0.00714913	0.712507	0.740531	0.72592	0.0071978	0.711812	0.740027	-0.000598987	0.00125018	-0.0030493	0.00185133	0.631854	0.912968
Risk score + HDL-C	NMR spectroscopy	Replication	Females	QRISK3	Narrow	73554	1121	1.50101	0.332458	-	-	-	-	-	-	0.732018	0.0070757	0.71815	0.745886	0.730886	0.00710385	0.716962	0.744809	-0.00113215	0.00113731	-0.00336124	0.00109693	0.31951	0.806566
Risk score + HDL-C	NMR spectroscopy	Discovery + Replication	Sex-stratified	SCORE2	Broad	296730	8900	1.35972	0.328697	-	-	-	-	-	-	0.718246	0.00253465	0.713279	0.723214	0.718832	0.00253707	0.713859	0.723804	0.000585242	0.000267323	6.12978e-05	0.00110919	0.0285775	0.103303
Risk score + HDL-C	NMR spectroscopy	Discovery + Replication	Sex-stratified	QRISK3	Broad	295315	8844	1.35972	0.328697	-	-	-	-	-	-	0.726775	0.00252973	0.721816	0.731733	0.726839	0.00252786	0.721884	0.731793	6.42659e-05	0.000146746	-0.000223351	0.000351883	0.66143	0.804992
Risk score + HDL-C	NMR spectroscopy	Discovery + Replication	Sex-stratified	SCORE2	Narrow	296730	7426	1.35972	0.328697	-	-	-	-	-	-	0.70873	0.00282083	0.703202	0.714259	0.710221	0.00282278	0.704688	0.715753	0.00149056	0.000405705	0.000695391	0.00228572	0.000238787	0.00146986
Risk score + HDL-C	NMR spectroscopy	Discovery + Replication	Sex-stratified	QRISK3	Narrow	295315	7385	1.35972	0.328697	-	-	-	-	-	-	0.714949	0.00282443	0.709413	0.720485	0.715561	0.00282061	0.710033	0.72109	0.000612166	0.000278459	6.63953e-05	0.00115794	0.0279205	0.15468
Risk score + HDL-C	NMR spectroscopy	Discovery + Replication	Males	SCORE2	Broad	126960	5623	1.19482	0.257002	-	-	-	-	-	-	0.702293	0.00321485	0.695992	0.708594	0.702576	0.00321637	0.696272	0.70888	0.000283571	0.000220006	-0.000147633	0.000714775	0.197424	0.423927
Risk score + HDL-C	NMR spectroscopy	Discovery + Replication	Males	QRISK3	Broad	126360	5589	1.19482	0.257002	-	-	-	-	-	-	0.70981	0.0032126	0.703514	0.716107	0.709812	0.00321274	0.703515	0.716108	1.11351e-06	9.76849e-06	-1.80324e-05	2.02594e-05	0.909246	0.946846
Risk score + HDL-C	NMR spectroscopy	Discovery + Replication	Males	SCORE2	Narrow	126960	4776	1.19482	0.257002	-	-	-	-	-	-	0.69444	0.00351714	0.687546	0.701333	0.695786	0.00351522	0.688897	0.702676	0.00134693	0.000402426	0.000558191	0.00213567	0.00081683	0.00580159
Risk score + HDL-C	NMR spectroscopy	Discovery + Replication	Males	QRISK3	Narrow	126360	4753	1.19482	0.257002	-	-	-	-	-	-	0.699717	0.00352214	0.692814	0.70662	0.70008	0.0035188	0.693183	0.706977	0.000362622	0.000165678	3.79001e-05	0.000687345	0.028617	0.107121
Risk score + HDL-C	NMR spectroscopy	Discovery + Replication	Females	SCORE2	Broad	169770	3277	1.48303	0.322342	-	-	-	-	-	-	0.73839	0.00402483	0.730502	0.746279	0.739428	0.00402978	0.73153	0.747326	0.0010374	0.000587379	-0.000113842	0.00218864	0.0773705	0.216481
Risk score + HDL-C	NMR spectroscopy	Discovery + Replication	Females	QRISK3	Broad	168955	3255	1.48303	0.322342	-	-	-	-	-	-	0.748212	0.00400857	0.740355	0.756068	0.748446	0.00400045	0.740605	0.756287	0.000234156	0.000514172	-0.000773602	0.00124191	0.648819	0.855823
Risk score + HDL-C	NMR spectroscopy	Discovery + Replication	Females	SCORE2	Narrow	169770	2650	1.48303	0.322342	-	-	-	-	-	-	0.727694	0.00459096	0.718696	0.736692	0.729155	0.00460273	0.720134	0.738176	0.00146131	0.000816342	-0.000138692	0.00306131	0.0734428	0.310073
Risk score + HDL-C	NMR spectroscopy	Discovery + Replication	Females	QRISK3	Narrow	168955	2632	1.48303	0.322342	-	-	-	-	-	-	0.735204	0.00459386	0.726201	0.744208	0.735829	0.00458885	0.726835	0.744823	0.000624746	0.00073609	-0.000817963	0.00206746	0.396028	0.783337
Risk score + SFA %	NMR spectroscopy	Discovery	Sex-stratified	SCORE2	Broad	168463	5095	34.0063	1.89092	1.0282	0.0132565	1.00183	1.05526	0.0359446	0.0751709	0.717865	0.00333203	0.711334	0.724396	0.718063	0.00332999	0.711537	0.72459	0.000198374	0.000135307	-6.68229e-05	0.00046357	0.14262	0.379864
Risk score + SFA %	NMR spectroscopy	Discovery	Sex-stratified	QRISK3	Broad	167715	5064	34.0066	1.89052	1.02737	0.0131445	1.00124	1.05418	0.0399481	0.0790401	0.726856	0.00333463	0.72032	0.733392	0.726984	0.00333344	0.72045	0.733517	0.000127561	6.42982e-05	1.53834e-06	0.000253583	0.0472682	0.307024
Risk score + SFA %	NMR spectroscopy	Discovery	Sex-stratified	SCORE2	Narrow	168463	4240	34.0063	1.89092	1.0027	0.0145894	0.974434	1.03179	0.853354	0.896971	0.707092	0.00371558	0.699809	0.714374	0.707112	0.00371553	0.699829	0.714394	1.99199e-05	4.4395e-05	-6.70927e-05	0.000106933	0.653651	0.710988
Risk score + SFA %	NMR spectroscopy	Discovery	Sex-stratified	QRISK3	Narrow	167715	4218	34.0066	1.89052	1.00197	0.0144609	0.973966	1.03077	0.891958	0.928844	0.714233	0.00373967	0.706903	0.721562	0.714216	0.00373988	0.706886	0.721546	-1.62193e-05	2.3149e-05	-6.15905e-05	2.91519e-05	0.483522	0.673189
Risk score + SFA %	NMR spectroscopy	Discovery	Males	SCORE2	Broad	72420	3207	34.1147	2.08074	1.01317	0.0175014	0.979005	1.04853	0.454705	0.591329	0.69919	0.00427396	0.690813	0.707567	0.699251	0.00427387	0.690875	0.707628	6.10912e-05	7.96841e-05	-9.50869e-05	0.000217269	0.44328	0.782092
Risk score + SFA %	NMR spectroscopy	Discovery	Males	QRISK3	Broad	72104	3188	34.1155	2.08005	1.00936	0.0173611	0.975589	1.04429	0.591655	0.700378	0.706988	0.00427305	0.698613	0.715363	0.706994	0.00427302	0.698619	0.715369	5.34638e-06	5.45914e-06	-5.35334e-06	1.60461e-05	0.32741	0.763771
Risk score + SFA %	NMR spectroscopy	Discovery	Males	SCORE2	Narrow	72420	2718	34.1147	2.08074	1.00071	0.0190581	0.96402	1.0388	0.970305	0.980929	0.690593	0.00467979	0.681421	0.699766	0.690597	0.00468012	0.681424	0.69977	3.91464e-06	3.37714e-05	-6.2276e-05	7.01053e-05	0.907719	0.945187
Risk score + SFA %	NMR spectroscopy	Discovery	Males	QRISK3	Narrow	72104	2704	34.1155	2.08005	0.99671	0.0188981	0.960467	1.03432	0.861562	0.887185	0.696364	0.00469124	0.687169	0.705559	0.69635	0.00469153	0.687155	0.705546	-1.37011e-05	3.88218e-05	-8.97905e-05	6.23883e-05	0.724147	0.84281
Risk score + SFA %	NMR spectroscopy	Discovery	Females	SCORE2	Broad	96043	1888	33.9246	1.72962	1.06081	0.0219675	1.01611	1.10748	0.00720162	0.0189986	0.741412	0.00521574	0.731189	0.751635	0.742069	0.00519747	0.731882	0.752255	0.000656727	0.000406644	-0.000140281	0.00145374	0.106312	0.320093
Risk score + SFA %	NMR spectroscopy	Discovery	Females	QRISK3	Broad	95611	1876	33.9245	1.72942	1.06588	0.0217535	1.02139	1.11231	0.0033571	0.0127386	0.75192	0.00521919	0.741691	0.762149	0.75242	0.00520947	0.74221	0.762631	0.000500432	0.000272865	-3.43725e-05	0.00103524	0.0666548	0.399487
Risk score + SFA %	NMR spectroscopy	Discovery	Females	SCORE2	Narrow	96043	1522	33.9246	1.72962	1.00709	0.0247686	0.959365	1.05718	0.775563	0.824125	0.72897	0.00597188	0.717266	0.740675	0.729046	0.00596954	0.717346	0.740746	7.6145e-05	0.000116799	-0.000152776	0.000305066	0.514444	0.728116
Risk score + SFA %	NMR spectroscopy	Discovery	Females	QRISK3	Narrow	95611	1514	33.9245	1.72942	1.01298	0.0245291	0.965434	1.06287	0.598997	0.710505	0.737933	0.00602962	0.726115	0.749751	0.737931	0.00602965	0.726114	0.749749	-1.59872e-06	3.85511e-06	-9.15459e-06	5.95716e-06	0.678361	0.873139
Risk score + SFA %	NMR spectroscopy	Replication	Sex-stratified	SCORE2	Broad	128829	3821	34.0258	1.91777	-	-	-	-	-	-	0.719325	0.00389209	0.711696	0.726953	0.719582	0.00388832	0.711961	0.727203	0.000256893	0.000153872	-4.46908e-05	0.000558477	0.0950138	0.496581
Risk score + SFA %	NMR spectroscopy	Replication	Sex-stratified	QRISK3	Broad	128159	3795	34.0258	1.91777	-	-	-	-	-	-	0.727244	0.00387134	0.719656	0.734832	0.727335	0.00386671	0.719757	0.734914	9.14184e-05	0.000157193	-0.000216675	0.000399512	0.560859	0.972419
Risk score + SFA %	NMR spectroscopy	Replication	Sex-stratified	SCORE2	Narrow	128829	3197	34.0258	1.91777	-	-	-	-	-	-	0.711382	0.00432143	0.702912	0.719852	0.711421	0.00432105	0.702952	0.71989	3.91964e-05	1.67839e-05	6.30058e-06	7.20923e-05	0.0195247	0.157406
Risk score + SFA %	NMR spectroscopy	Replication	Sex-stratified	QRISK3	Narrow	128159	3177	34.0258	1.91777	-	-	-	-	-	-	0.716528	0.00429924	0.708101	0.724954	0.716543	0.00429904	0.708117	0.724969	1.53758e-05	1.28955e-05	-9.89894e-06	4.06505e-05	0.233129	0.984253
Risk score + SFA %	NMR spectroscopy	Replication	Males	SCORE2	Broad	54791	2424	34.1556	2.11846	-	-	-	-	-	-	0.706798	0.0048631	0.697266	0.716329	0.706924	0.00486208	0.697394	0.716453	0.000125991	9.83295e-05	-6.67312e-05	0.000318713	0.200083	0.791757
Risk score + SFA %	NMR spectroscopy	Replication	Males	QRISK3	Broad	54507	2409	34.1556	2.11846	-	-	-	-	-	-	0.71393	0.00485605	0.704413	0.723448	0.713988	0.00485506	0.704472	0.723503	5.73018e-05	7.12278e-05	-8.2302e-05	0.000196906	0.421115	0.970429
Risk score + SFA %	NMR spectroscopy	Replication	Males	SCORE2	Narrow	54791	2063	34.1556	2.11846	-	-	-	-	-	-	0.699841	0.00531694	0.68942	0.710262	0.699852	0.0053169	0.689431	0.710273	1.07215e-05	6.19549e-06	-1.42147e-06	2.28644e-05	0.0835359	0.258333
Risk score + SFA %	NMR spectroscopy	Replication	Males	QRISK3	Narrow	54507	2054	34.1556	2.11846	-	-	-	-	-	-	0.704618	0.00531862	0.694194	0.715043	0.704585	0.00531873	0.69416	0.715009	-3.35073e-05	2.80581e-05	-8.85002e-05	2.14855e-05	0.232395	0.538832
Risk score + SFA %	NMR spectroscopy	Replication	Females	SCORE2	Broad	74038	1397	33.9298	1.74836	-	-	-	-	-	-	0.735144	0.00628799	0.72282	0.747468	0.73562	0.00626616	0.723339	0.747902	0.000476491	0.000447494	-0.000400581	0.00135356	0.286967	0.636428
Risk score + SFA %	NMR spectroscopy	Replication	Females	QRISK3	Broad	73652	1386	33.9298	1.74836	-	-	-	-	-	-	0.744087	0.00622874	0.731879	0.756295	0.744052	0.00620003	0.7319	0.756204	-3.50956e-05	0.000543661	-0.00110065	0.00103046	0.948529	0.991481
Risk score + SFA %	NMR spectroscopy	Replication	Females	SCORE2	Narrow	74038	1134	33.9298	1.74836	-	-	-	-	-	-	0.726674	0.00713914	0.712681	0.740666	0.726749	0.00713583	0.712763	0.740735	7.52427e-05	5.94423e-05	-4.12621e-05	0.000191748	0.205581	0.823293
Risk score + SFA %	NMR spectroscopy	Replication	Females	QRISK3	Narrow	73652	1123	33.9298	1.74836	-	-	-	-	-	-	0.732396	0.00706761	0.718543	0.746248	0.732437	0.00706215	0.718595	0.746278	4.11028e-05	0.00012273	-0.000199444	0.000281649	0.737697	0.907539
Risk score + SFA %	NMR spectroscopy	Discovery + Replication	Sex-stratified	SCORE2	Broad	297292	8916	34.0148	1.90262	-	-	-	-	-	-	0.718501	0.00253114	0.71354	0.723462	0.718724	0.00252923	0.713766	0.723681	0.000222406	0.000101678	2.31215e-05	0.000421691	0.0287159	0.103303
Risk score + SFA %	NMR spectroscopy	Discovery + Replication	Sex-stratified	QRISK3	Broad	295874	8859	34.0148	1.90262	-	-	-	-	-	-	0.727034	0.00252645	0.722082	0.731986	0.727182	0.00252409	0.722235	0.732129	0.00014786	0.000104396	-5.67528e-05	0.000352472	0.156678	0.611264
Risk score + SFA %	NMR spectroscopy	Discovery + Replication	Sex-stratified	SCORE2	Narrow	297292	7437	34.0148	1.90262	-	-	-	-	-	-	0.708946	0.00281738	0.703424	0.714468	0.708967	0.00281726	0.703446	0.714489	2.10225e-05	1.09689e-05	-4.76051e-07	4.25211e-05	0.0552934	0.111798
Risk score + SFA %	NMR spectroscopy	Discovery + Replication	Sex-stratified	QRISK3	Narrow	295874	7395	34.0148	1.90262	-	-	-	-	-	-	0.715227	0.00282157	0.709697	0.720757	0.715237	0.00282147	0.709707	0.720767	9.8338e-06	8.44497e-06	-6.71803e-06	2.63856e-05	0.244239	0.588297
Risk score + SFA %	NMR spectroscopy	Discovery + Replication	Males	SCORE2	Broad	127211	5631	34.1323	2.09716	-	-	-	-	-	-	0.702454	0.00321091	0.69616	0.708747	0.702544	0.00321063	0.696251	0.708837	9.04194e-05	6.49942e-05	-3.69668e-05	0.000217806	0.164167	0.378952
Risk score + SFA %	NMR spectroscopy	Discovery + Replication	Males	QRISK3	Broad	126611	5597	34.1323	2.09716	-	-	-	-	-	-	0.709976	0.00320857	0.703688	0.716265	0.710024	0.00320807	0.703737	0.716312	4.80808e-05	4.72753e-05	-4.45771e-05	0.000140739	0.309135	0.751144
Risk score + SFA %	NMR spectroscopy	Discovery + Replication	Males	SCORE2	Narrow	127211	4781	34.1323	2.09716	-	-	-	-	-	-	0.694574	0.0035137	0.687687	0.70146	0.694579	0.00351372	0.687692	0.701466	5.41597e-06	3.96875e-06	-2.36264e-06	1.31946e-05	0.172362	0.260898
Risk score + SFA %	NMR spectroscopy	Discovery + Replication	Males	QRISK3	Narrow	126611	4758	34.1323	2.09716	-	-	-	-	-	-	0.699925	0.00351903	0.693028	0.706822	0.699906	0.00351914	0.693008	0.706803	-1.95652e-05	1.83156e-05	-5.54631e-05	1.63326e-05	0.285417	0.425632
Risk score + SFA %	NMR spectroscopy	Discovery + Replication	Females	SCORE2	Broad	170081	3285	33.9269	1.7378	-	-	-	-	-	-	0.738746	0.00401792	0.730871	0.746621	0.739313	0.0040042	0.731465	0.747161	0.000566905	0.000295215	-1.17057e-05	0.00114552	0.0548185	0.185179
Risk score + SFA %	NMR spectroscopy	Discovery + Replication	Females	QRISK3	Broad	169263	3262	33.9269	1.7378	-	-	-	-	-	-	0.748577	0.00400262	0.740732	0.756422	0.748879	0.00398757	0.741063	0.756694	0.000302102	0.00036065	-0.00040476	0.00100896	0.402223	0.629036
Risk score + SFA %	NMR spectroscopy	Discovery + Replication	Females	SCORE2	Narrow	170081	2656	33.9269	1.7378	-	-	-	-	-	-	0.727998	0.00458326	0.719015	0.736981	0.728055	0.00458184	0.719075	0.737035	5.68095e-05	3.93219e-05	-2.026e-05	0.000133879	0.148534	0.474097
Risk score + SFA %	NMR spectroscopy	Discovery + Replication	Females	QRISK3	Narrow	169263	2637	33.9269	1.7378	-	-	-	-	-	-	0.735561	0.00458792	0.726569	0.744553	0.7356	0.00458577	0.726612	0.744588	3.9605e-05	8.14201e-05	-0.000119975	0.000199185	0.626664	0.889074
Risk score + XS-VLDL-TG	NMR spectroscopy	Discovery	Sex-stratified	SCORE2	Broad	168472	5096	0.0692183	0.0215545	1.03843	0.0131894	1.01193	1.06563	0.00424642	0.0110968	0.717895	0.00333175	0.711365	0.724425	0.718303	0.00332785	0.71178	0.724825	0.00040747	0.000184188	4.64692e-05	0.000768471	0.0269489	0.108186
Risk score + XS-VLDL-TG	NMR spectroscopy	Discovery	Sex-stratified	QRISK3	Broad	167724	5065	0.0692126	0.0215476	1.02586	0.013174	0.999715	1.0527	0.052587	0.0990925	0.726883	0.00333441	0.720348	0.733419	0.726899	0.00333409	0.720364	0.733433	1.51842e-05	9.48707e-06	-3.41015e-06	3.37785e-05	0.109485	0.481387
Risk score + XS-VLDL-TG	NMR spectroscopy	Discovery	Sex-stratified	SCORE2	Narrow	168472	4241	0.0692183	0.0215545	1.04458	0.0144049	1.0155	1.07449	0.00246591	0.00656785	0.707132	0.0037152	0.69985	0.714414	0.70794	0.00370989	0.700668	0.715211	0.000807563	0.000293302	0.000232702	0.00138243	0.0058989	0.0291785
Risk score + XS-VLDL-TG	NMR spectroscopy	Discovery	Sex-stratified	QRISK3	Narrow	167724	4219	0.0692126	0.0215476	1.03091	0.0143917	1.00224	1.06041	0.0343927	0.0602961	0.714271	0.00373935	0.706942	0.7216	0.714495	0.00373586	0.707173	0.721817	0.000223803	0.000110111	7.98859e-06	0.000439617	0.0421016	0.196004
Risk score + XS-VLDL-TG	NMR spectroscopy	Discovery	Males	SCORE2	Broad	72424	3208	0.0709249	0.0216716	1.02301	0.016996	0.989493	1.05766	0.180746	0.291086	0.699265	0.00427332	0.69089	0.707641	0.699462	0.00427022	0.691092	0.707831	0.000196714	0.000147366	-9.21186e-05	0.000485547	0.181921	0.520567
Risk score + XS-VLDL-TG	NMR spectroscopy	Discovery	Males	QRISK3	Broad	72108	3189	0.07093	0.0216741	1.0013	0.0170568	0.968378	1.03534	0.939323	0.946154	0.707058	0.00427247	0.698684	0.715432	0.707001	0.00427598	0.698621	0.715382	-5.67902e-05	7.92842e-05	-0.000212184	9.86041e-05	0.473815	0.846753
Risk score + XS-VLDL-TG	NMR spectroscopy	Discovery	Males	SCORE2	Narrow	72424	2719	0.0709249	0.0216716	1.03732	0.0183108	1.00075	1.07522	0.0453972	0.076677	0.690685	0.00467902	0.681515	0.699856	0.691328	0.00467189	0.682171	0.700484	0.000642113	0.000321704	1.15856e-05	0.00127264	0.0459364	0.163855
Risk score + XS-VLDL-TG	NMR spectroscopy	Discovery	Males	QRISK3	Narrow	72108	2705	0.07093	0.0216741	1.01546	0.0183731	0.979544	1.05269	0.40368	0.522521	0.696453	0.00469055	0.68726	0.705646	0.696614	0.0046864	0.687428	0.705799	0.000160544	9.76409e-05	-3.08284e-05	0.000351917	0.100128	0.326301
Risk score + XS-VLDL-TG	NMR spectroscopy	Discovery	Females	SCORE2	Broad	96048	1888	0.0679314	0.021376	1.06306	0.0208689	1.02045	1.10744	0.0033884	0.00998496	0.741393	0.00521601	0.731169	0.751616	0.742235	0.00520408	0.732035	0.752435	0.000842446	0.000440789	-2.14857e-05	0.00170638	0.0559763	0.244732
Risk score + XS-VLDL-TG	NMR spectroscopy	Discovery	Females	QRISK3	Broad	95616	1876	0.0679174	0.0213606	1.06499	0.0206567	1.02274	1.109	0.00230094	0.00923712	0.751901	0.00521957	0.741671	0.762132	0.752108	0.00521609	0.741884	0.762331	0.000206132	0.000138996	-6.62957e-05	0.000478559	0.138074	0.411251
Risk score + XS-VLDL-TG	NMR spectroscopy	Discovery	Females	SCORE2	Narrow	96048	1522	0.0679314	0.021376	1.05681	0.0233252	1.00958	1.10624	0.0178501	0.0489553	0.72895	0.00597217	0.717245	0.740655	0.730053	0.00596318	0.718365	0.74174	0.00110255	0.000571327	-1.72346e-05	0.00222232	0.0536319	0.227289
Risk score + XS-VLDL-TG	NMR spectroscopy	Discovery	Females	QRISK3	Narrow	95616	1514	0.0679174	0.0213606	1.05684	0.0231064	1.01005	1.10581	0.0167237	0.0551485	0.737914	0.00603004	0.726095	0.749732	0.738198	0.00602583	0.726388	0.750009	0.000284538	0.000231284	-0.000168771	0.000737846	0.218603	0.580204
Risk score + XS-VLDL-TG	NMR spectroscopy	Replication	Sex-stratified	SCORE2	Broad	128946	3823	0.07018	0.0221963	-	-	-	-	-	-	0.719302	0.00389112	0.711676	0.726929	0.719463	0.00388578	0.711847	0.727079	0.00016067	0.000206677	-0.000244409	0.000565748	0.436924	0.983783
Risk score + XS-VLDL-TG	NMR spectroscopy	Replication	Sex-stratified	QRISK3	Broad	128276	3797	0.07018	0.0221963	-	-	-	-	-	-	0.727228	0.00387035	0.719642	0.734813	0.727131	0.00386474	0.719556	0.734705	-9.6918e-05	0.000147923	-0.000386842	0.000193006	0.512345	0.972419
Risk score + XS-VLDL-TG	NMR spectroscopy	Replication	Sex-stratified	SCORE2	Narrow	128946	3198	0.07018	0.0221963	-	-	-	-	-	-	0.711306	0.00432146	0.702836	0.719776	0.711699	0.00431188	0.703248	0.72015	0.000392397	0.000269931	-0.000136658	0.000921452	0.146032	0.453289
Risk score + XS-VLDL-TG	NMR spectroscopy	Replication	Sex-stratified	QRISK3	Narrow	128276	3178	0.07018	0.0221963	-	-	-	-	-	-	0.716454	0.00429914	0.708028	0.72488	0.716533	0.00428974	0.708125	0.724941	7.94325e-05	0.000197767	-0.000308184	0.000467049	0.687944	0.984253
Risk score + XS-VLDL-TG	NMR spectroscopy	Replication	Males	SCORE2	Broad	54828	2425	0.0721285	0.0226702	-	-	-	-	-	-	0.706662	0.00486307	0.697131	0.716194	0.706766	0.00485839	0.697244	0.716289	0.000103844	0.000176174	-0.000241451	0.000449139	0.555566	0.901725
Risk score + XS-VLDL-TG	NMR spectroscopy	Replication	Males	QRISK3	Broad	54544	2410	0.0721285	0.0226702	-	-	-	-	-	-	0.713799	0.00485586	0.704282	0.723317	0.713796	0.00485539	0.704279	0.723312	-3.827e-06	1.06958e-05	-2.47903e-05	1.71363e-05	0.720489	0.970429
Risk score + XS-VLDL-TG	NMR spectroscopy	Replication	Males	SCORE2	Narrow	54828	2064	0.0721285	0.0226702	-	-	-	-	-	-	0.699686	0.00531675	0.689266	0.710107	0.700163	0.00530617	0.689763	0.710563	0.000476287	0.000311769	-0.00013477	0.00108734	0.12659	0.297761
Risk score + XS-VLDL-TG	NMR spectroscopy	Replication	Males	QRISK3	Narrow	54544	2055	0.0721285	0.0226702	-	-	-	-	-	-	0.704471	0.00531818	0.694047	0.714894	0.704584	0.00531092	0.694174	0.714993	0.000112958	0.000134465	-0.000150588	0.000376505	0.400876	0.590653
Risk score + XS-VLDL-TG	NMR spectroscopy	Replication	Females	SCORE2	Broad	74118	1398	0.0687386	0.0217271	-	-	-	-	-	-	0.735252	0.00628394	0.722936	0.747569	0.735505	0.00627047	0.723215	0.747794	0.000252184	0.000456464	-0.00064247	0.00114684	0.580625	0.815703
Risk score + XS-VLDL-TG	NMR spectroscopy	Replication	Females	QRISK3	Broad	73732	1387	0.0687386	0.0217271	-	-	-	-	-	-	0.744204	0.00622481	0.732003	0.756404	0.743852	0.00620891	0.731682	0.756021	-0.00035195	0.000512816	-0.00135705	0.000653151	0.492518	0.749438
Risk score + XS-VLDL-TG	NMR spectroscopy	Replication	Females	SCORE2	Narrow	74118	1134	0.0687386	0.0217271	-	-	-	-	-	-	0.726704	0.00713924	0.712712	0.740697	0.726912	0.00712071	0.712956	0.740869	0.000207997	0.000489305	-0.000751023	0.00116702	0.670774	0.924217
Risk score + XS-VLDL-TG	NMR spectroscopy	Replication	Females	QRISK3	Narrow	73732	1123	0.0687386	0.0217271	-	-	-	-	-	-	0.732422	0.00706762	0.718569	0.746274	0.732241	0.0070443	0.718434	0.746047	-0.000180711	0.000531036	-0.00122152	0.0008601	0.733631	0.907539
Risk score + XS-VLDL-TG	NMR spectroscopy	Discovery + Replication	Sex-stratified	SCORE2	Broad	297418	8919	0.0696352	0.0218402	-	-	-	-	-	-	0.718509	0.00253074	0.713549	0.72347	0.718802	0.00252759	0.713848	0.723756	0.000292975	0.00013499	2.83988e-05	0.000557551	0.029981	0.106471
Risk score + XS-VLDL-TG	NMR spectroscopy	Discovery + Replication	Sex-stratified	QRISK3	Broad	296000	8862	0.0696352	0.0218402	-	-	-	-	-	-	0.727043	0.00252608	0.722092	0.731994	0.727049	0.00252281	0.722105	0.731994	6.56953e-06	9.6575e-05	-0.000182714	0.000195853	0.945766	0.956121
Risk score + XS-VLDL-TG	NMR spectroscopy	Discovery + Replication	Sex-stratified	SCORE2	Narrow	297418	7439	0.0696352	0.0218402	-	-	-	-	-	-	0.708938	0.00281721	0.703416	0.71446	0.709494	0.00281272	0.703981	0.715007	0.000556266	0.000172383	0.000218403	0.00089413	0.00125126	0.00577667
Risk score + XS-VLDL-TG	NMR spectroscopy	Discovery + Replication	Sex-stratified	QRISK3	Narrow	296000	7397	0.0696352	0.0218402	-	-	-	-	-	-	0.715217	0.0028214	0.709688	0.720747	0.715414	0.0028165	0.709894	0.720934	0.000196759	0.000126333	-5.08497e-05	0.000444367	0.119362	0.390953
Risk score + XS-VLDL-TG	NMR spectroscopy	Discovery + Replication	Males	SCORE2	Broad	127252	5633	0.0714435	0.0221153	-	-	-	-	-	-	0.702439	0.0032106	0.696146	0.708731	0.702598	0.00320794	0.69631	0.708885	0.000159123	0.000115448	-6.71507e-05	0.000385397	0.168107	0.380572
Risk score + XS-VLDL-TG	NMR spectroscopy	Discovery + Replication	Males	QRISK3	Broad	126652	5599	0.0714435	0.0221153	-	-	-	-	-	-	0.70996	0.00320825	0.703672	0.716248	0.709962	0.00320795	0.703674	0.716249	1.82668e-06	6.8806e-06	-1.1659e-05	1.53124e-05	0.790638	0.916891
Risk score + XS-VLDL-TG	NMR spectroscopy	Discovery + Replication	Males	SCORE2	Narrow	127252	4783	0.0714435	0.0221153	-	-	-	-	-	-	0.69456	0.00351328	0.687674	0.701446	0.69509	0.00350777	0.688214	0.701965	0.000529822	0.000201571	0.000134751	0.000924894	0.00857704	0.0280031
Risk score + XS-VLDL-TG	NMR spectroscopy	Discovery + Replication	Males	QRISK3	Narrow	126652	4760	0.0714435	0.0221153	-	-	-	-	-	-	0.699912	0.00351859	0.693016	0.706808	0.70006	0.0035145	0.693172	0.706948	0.000148054	8.69829e-05	-2.24296e-05	0.000318537	0.0887362	0.199837
Risk score + XS-VLDL-TG	NMR spectroscopy	Discovery + Replication	Females	SCORE2	Broad	170166	3286	0.068283	0.0215333	-	-	-	-	-	-	0.738782	0.00401691	0.730909	0.746655	0.739337	0.00400851	0.73148	0.747193	0.000555066	0.000299623	-3.21854e-05	0.00114232	0.0639477	0.192998
Risk score + XS-VLDL-TG	NMR spectroscopy	Discovery + Replication	Females	QRISK3	Broad	169348	3263	0.068283	0.0215333	-	-	-	-	-	-	0.748615	0.0040017	0.740772	0.756458	0.748576	0.00399284	0.74075	0.756401	-3.94629e-05	0.000336394	-0.000698782	0.000619857	0.906613	0.992616
Risk score + XS-VLDL-TG	NMR spectroscopy	Discovery + Replication	Females	SCORE2	Narrow	170166	2656	0.068283	0.0215333	-	-	-	-	-	-	0.728001	0.0045834	0.719018	0.736985	0.728595	0.00457561	0.719627	0.737563	0.000593312	0.000307344	-9.07122e-06	0.0011957	0.0535512	0.247228
Risk score + XS-VLDL-TG	NMR spectroscopy	Discovery + Replication	Females	QRISK3	Narrow	169348	2637	0.068283	0.0215333	-	-	-	-	-	-	0.735561	0.0045881	0.726568	0.744553	0.735651	0.00457782	0.726679	0.744623	9.01194e-05	0.00033234	-0.000561254	0.000741493	0.786263	0.963694
Risk score + S-LDL-PL %	NMR spectroscopy	Discovery	Sex-stratified	SCORE2	Broad	168457	5095	31.2278	1.61806	1.07968	0.0150714	1.04825	1.11205	3.64592e-07	2.104e-06	0.717985	0.00333145	0.711456	0.724515	0.718645	0.00333597	0.712107	0.725183	0.000659613	0.000349296	-2.4994e-05	0.00134422	0.0589711	0.206772
Risk score + S-LDL-PL %	NMR spectroscopy	Discovery	Sex-stratified	QRISK3	Broad	167709	5064	31.2273	1.61788	1.06539	0.0150741	1.03438	1.09734	2.64293e-05	0.000138131	0.726995	0.00333369	0.720461	0.733529	0.727439	0.00334201	0.720889	0.733989	0.000444051	0.000322863	-0.000188748	0.00107685	0.169021	0.588795
Risk score + S-LDL-PL %	NMR spectroscopy	Discovery	Sex-stratified	SCORE2	Narrow	168457	4240	31.2278	1.61806	1.0552	0.0165814	1.02146	1.09006	0.00119298	0.00351547	0.707237	0.00371493	0.699956	0.714518	0.707554	0.00371924	0.700265	0.714844	0.000317428	0.000258625	-0.000189467	0.000824323	0.219683	0.377965
Risk score + S-LDL-PL %	NMR spectroscopy	Discovery	Sex-stratified	QRISK3	Narrow	167709	4218	31.2273	1.61788	1.0434	0.0165741	1.01005	1.07786	0.010361	0.0231451	0.7144	0.00373859	0.707072	0.721727	0.714573	0.00374527	0.707233	0.721914	0.000173711	0.000237449	-0.000291681	0.000639103	0.46443	0.673189
Risk score + S-LDL-PL %	NMR spectroscopy	Discovery	Males	SCORE2	Broad	72418	3208	30.9094	1.48384	1.09621	0.0179607	1.05829	1.13549	3.14756e-07	3.48749e-06	0.699284	0.00427309	0.690909	0.707659	0.700588	0.00427963	0.6922	0.708976	0.00130431	0.000630788	6.79916e-05	0.00254064	0.0386633	0.189779
Risk score + S-LDL-PL %	NMR spectroscopy	Discovery	Males	QRISK3	Broad	72102	3189	30.9086	1.48375	1.08974	0.0180228	1.05192	1.12892	1.85689e-06	1.169e-05	0.707085	0.00427234	0.698711	0.715458	0.707965	0.0042876	0.699562	0.716369	0.000880769	0.000585805	-0.000267387	0.00202893	0.132705	0.549986
Risk score + S-LDL-PL %	NMR spectroscopy	Discovery	Males	SCORE2	Narrow	72418	2719	30.9094	1.48384	1.05858	0.0196338	1.01861	1.10011	0.00373999	0.00996132	0.690705	0.00467875	0.681535	0.699875	0.691347	0.00468618	0.682162	0.700531	0.000641634	0.000431142	-0.000203388	0.00148666	0.136693	0.282566
Risk score + S-LDL-PL %	NMR spectroscopy	Discovery	Males	QRISK3	Narrow	72102	2705	30.9086	1.48375	1.05281	0.019697	1.01294	1.09425	0.00898504	0.0197528	0.69648	0.00469041	0.687287	0.705673	0.696764	0.00470325	0.687546	0.705982	0.000284587	0.000390811	-0.000481389	0.00105056	0.466493	0.676537
Risk score + S-LDL-PL %	NMR spectroscopy	Discovery	Females	SCORE2	Broad	96039	1887	31.4678	1.67273	1.04551	0.0243122	0.996858	1.09653	0.0671744	0.129392	0.741587	0.00521516	0.731365	0.751808	0.741714	0.00522194	0.731479	0.751949	0.000127608	0.000280741	-0.000422634	0.00067785	0.64944	0.799994
Risk score + S-LDL-PL %	NMR spectroscopy	Discovery	Females	QRISK3	Broad	95607	1875	31.4677	1.67239	1.02174	0.024172	0.97446	1.07131	0.373661	0.509478	0.752135	0.00521711	0.74191	0.76236	0.752203	0.00522765	0.741957	0.762449	6.81689e-05	0.000328957	-0.000576576	0.000712914	0.835833	0.916532
Risk score + S-LDL-PL %	NMR spectroscopy	Discovery	Females	SCORE2	Narrow	96039	1521	31.4678	1.67273	1.0436	0.0270746	0.989667	1.10048	0.114947	0.218084	0.729183	0.00597156	0.717479	0.740887	0.729215	0.00597645	0.717501	0.740929	3.22706e-05	0.000236978	-0.000432197	0.000496738	0.891682	0.954026
Risk score + S-LDL-PL %	NMR spectroscopy	Discovery	Females	QRISK3	Narrow	95607	1513	31.4677	1.67239	1.02361	0.026899	0.971038	1.07902	0.385746	0.530853	0.738194	0.00602749	0.72638	0.750008	0.738232	0.0060355	0.726403	0.750061	3.80502e-05	0.000311357	-0.000572198	0.000648299	0.902735	0.943613
Risk score + S-LDL-PL %	NMR spectroscopy	Replication	Sex-stratified	SCORE2	Broad	128917	3822	31.2155	1.61317	-	-	-	-	-	-	0.719277	0.00389192	0.711649	0.726905	0.71972	0.0039041	0.712068	0.727372	0.000442839	0.000415641	-0.000371803	0.00125748	0.286679	0.872638
Risk score + S-LDL-PL %	NMR spectroscopy	Replication	Sex-stratified	QRISK3	Broad	128247	3796	31.2155	1.61317	-	-	-	-	-	-	0.727223	0.00387117	0.719635	0.73481	0.727544	0.0038853	0.719929	0.735159	0.000321268	0.000371428	-0.000406717	0.00104925	0.387064	0.972419
Risk score + S-LDL-PL %	NMR spectroscopy	Replication	Sex-stratified	SCORE2	Narrow	128917	3197	31.2155	1.61317	-	-	-	-	-	-	0.711277	0.00432253	0.702804	0.719749	0.711595	0.00433284	0.703103	0.720087	0.000318656	0.000321941	-0.000312337	0.000949648	0.322274	0.624265
Risk score + S-LDL-PL %	NMR spectroscopy	Replication	Sex-stratified	QRISK3	Narrow	128247	3177	31.2155	1.61317	-	-	-	-	-	-	0.716446	0.00430023	0.708017	0.724874	0.71669	0.00431142	0.70824	0.725141	0.000244719	0.000278062	-0.000300271	0.00078971	0.37881	0.984253
Risk score + S-LDL-PL %	NMR spectroscopy	Replication	Males	SCORE2	Broad	54809	2424	30.866	1.48842	-	-	-	-	-	-	0.706617	0.00486462	0.697083	0.716152	0.707776	0.00488424	0.698203	0.717349	0.00115819	0.000745989	-0.000303918	0.0026203	0.120528	0.669283
Risk score + S-LDL-PL %	NMR spectroscopy	Replication	Males	QRISK3	Broad	54525	2409	30.866	1.48842	-	-	-	-	-	-	0.713788	0.00485746	0.704267	0.723308	0.714736	0.00488671	0.705159	0.724314	0.000948813	0.000713233	-0.000449098	0.00234672	0.18342	0.888199
Risk score + S-LDL-PL %	NMR spectroscopy	Replication	Males	SCORE2	Narrow	54809	2063	30.866	1.48842	-	-	-	-	-	-	0.699633	0.00531877	0.689209	0.710058	0.700337	0.00533235	0.689885	0.710788	0.000703425	0.000517383	-0.000310626	0.00171748	0.173962	0.332327
Risk score + S-LDL-PL %	NMR spectroscopy	Replication	Males	QRISK3	Narrow	54525	2054	30.866	1.48842	-	-	-	-	-	-	0.704453	0.00532029	0.694025	0.714881	0.705122	0.00533987	0.694656	0.715588	0.000668877	0.000484901	-0.000281512	0.00161927	0.167769	0.523329
Risk score + S-LDL-PL %	NMR spectroscopy	Replication	Females	SCORE2	Broad	74108	1398	31.474	1.65266	-	-	-	-	-	-	0.735243	0.00628398	0.722927	0.747559	0.735191	0.00629706	0.722849	0.747533	-5.20331e-05	0.000329518	-0.000697877	0.000593811	0.87453	0.939619
Risk score + S-LDL-PL %	NMR spectroscopy	Replication	Females	QRISK3	Broad	73722	1387	31.474	1.65266	-	-	-	-	-	-	0.744197	0.00622491	0.731997	0.756398	0.744206	0.00623222	0.731991	0.756421	8.77413e-06	0.000183403	-0.000350689	0.000368237	0.961843	0.992811
Risk score + S-LDL-PL %	NMR spectroscopy	Replication	Females	SCORE2	Narrow	74108	1134	31.474	1.65266	-	-	-	-	-	-	0.726695	0.00713928	0.712702	0.740688	0.72665	0.00715517	0.712626	0.740674	-4.5224e-05	0.000345941	-0.000723255	0.000632807	0.895991	0.987223
Risk score + S-LDL-PL %	NMR spectroscopy	Replication	Females	QRISK3	Narrow	73722	1123	31.474	1.65266	-	-	-	-	-	-	0.732415	0.00706772	0.718563	0.746268	0.732359	0.00707809	0.718487	0.746232	-5.56169e-05	0.000220949	-0.000488669	0.000377435	0.801259	0.912747
Risk score + S-LDL-PL %	NMR spectroscopy	Discovery + Replication	Sex-stratified	SCORE2	Broad	297374	8917	31.2224	1.61595	-	-	-	-	-	-	0.71855	0.00253084	0.71359	0.723511	0.719117	0.00253625	0.714146	0.724088	0.00056652	0.000267143	4.29296e-05	0.00109011	0.0339501	0.11904
Risk score + S-LDL-PL %	NMR spectroscopy	Discovery + Replication	Sex-stratified	QRISK3	Broad	295956	8860	31.2224	1.61595	-	-	-	-	-	-	0.727105	0.002526	0.722154	0.732055	0.727495	0.00253336	0.72253	0.73246	0.000390482	0.000238665	-7.72934e-05	0.000858257	0.101817	0.539837
Risk score + S-LDL-PL %	NMR spectroscopy	Discovery + Replication	Sex-stratified	SCORE2	Narrow	297374	7437	31.2224	1.61595	-	-	-	-	-	-	0.708985	0.0028174	0.703463	0.714507	0.709302	0.00282227	0.70377	0.714834	0.000317457	0.000204583	-8.35184e-05	0.000718433	0.120728	0.203071
Risk score + S-LDL-PL %	NMR spectroscopy	Discovery + Replication	Sex-stratified	QRISK3	Narrow	295956	7395	31.2224	1.61595	-	-	-	-	-	-	0.715287	0.00282138	0.709758	0.720817	0.715484	0.00282721	0.709943	0.721026	0.00019694	0.000175092	-0.000146234	0.000540115	0.260682	0.606798
Risk score + S-LDL-PL %	NMR spectroscopy	Discovery + Replication	Males	SCORE2	Broad	127227	5632	30.8907	1.48597	-	-	-	-	-	-	0.702429	0.00321094	0.696136	0.708722	0.703673	0.00321943	0.697363	0.709983	0.00124389	0.000485002	0.000293299	0.00219447	0.0103264	0.0633033
Risk score + S-LDL-PL %	NMR spectroscopy	Discovery + Replication	Males	QRISK3	Broad	126627	5598	30.8907	1.48597	-	-	-	-	-	-	0.709969	0.00320865	0.70368	0.716257	0.710851	0.0032239	0.704532	0.71717	0.000882112	0.000468202	-3.55462e-05	0.00179977	0.0595591	0.299961
Risk score + S-LDL-PL %	NMR spectroscopy	Discovery + Replication	Males	SCORE2	Narrow	127227	4782	30.8907	1.48597	-	-	-	-	-	-	0.694547	0.00351374	0.68766	0.701433	0.695213	0.00352078	0.688313	0.702114	0.000666955	0.000327511	2.50457e-05	0.00130886	0.0417065	0.0939244
Risk score + S-LDL-PL %	NMR spectroscopy	Discovery + Replication	Males	QRISK3	Narrow	126627	4759	30.8907	1.48597	-	-	-	-	-	-	0.699918	0.00351913	0.693021	0.706816	0.700363	0.00353022	0.693444	0.707282	0.000444341	0.000306898	-0.000157168	0.00104585	0.14766	0.28404
Risk score + S-LDL-PL %	NMR spectroscopy	Discovery + Replication	Females	SCORE2	Broad	170147	3285	31.4705	1.66401	-	-	-	-	-	-	0.738887	0.00401665	0.731015	0.74676	0.738937	0.00402321	0.731052	0.746823	5.02773e-05	0.000209752	-0.000360829	0.000461383	0.810563	0.880494
Risk score + S-LDL-PL %	NMR spectroscopy	Discovery + Replication	Females	QRISK3	Broad	169329	3262	31.4705	1.66401	-	-	-	-	-	-	0.748745	0.00400074	0.740904	0.756586	0.748811	0.0040047	0.740962	0.75666	6.61447e-05	0.000116254	-0.000161709	0.000293999	0.569379	0.804684
Risk score + S-LDL-PL %	NMR spectroscopy	Discovery + Replication	Females	SCORE2	Narrow	170147	2655	31.4705	1.66401	-	-	-	-	-	-	0.728129	0.00458324	0.719146	0.737112	0.728108	0.00459045	0.719111	0.737105	-2.13785e-05	0.000222341	-0.000457159	0.000414402	0.9234	0.950862
Risk score + S-LDL-PL %	NMR spectroscopy	Discovery + Replication	Females	QRISK3	Narrow	169329	2636	31.4705	1.66401	-	-	-	-	-	-	0.735718	0.00458709	0.726727	0.744708	0.735737	0.00459192	0.726737	0.744737	1.94478e-05	0.000139443	-0.000253855	0.000292751	0.88908	0.993045
Risk score + RF	Clinical biochemistry assay	Discovery	Sex-stratified	SCORE2	Broad	168266	5088	11.7701	10.2736	1.04883	0.0109582	1.02654	1.0716	1.35983e-05	5.53929e-05	0.718007	0.00333428	0.711472	0.724542	0.718673	0.00333604	0.712134	0.725211	0.000665748	0.000263692	0.000148922	0.00118257	0.0115789	0.06168
Risk score + RF	Clinical biochemistry assay	Discovery	Sex-stratified	QRISK3	Broad	167518	5057	11.7655	10.255	1.04322	0.0109486	1.02107	1.06585	0.000111231	0.00049695	0.727007	0.00333712	0.720466	0.733547	0.727456	0.00333958	0.720911	0.734001	0.000449413	0.000202628	5.22686e-05	0.000846558	0.0265605	0.21723
Risk score + RF	Clinical biochemistry assay	Discovery	Sex-stratified	SCORE2	Narrow	168266	4235	11.7701	10.2736	1.04805	0.0120637	1.02356	1.07312	0.000100184	0.000390859	0.707261	0.0037181	0.699974	0.714548	0.707876	0.00372083	0.700583	0.715169	0.000615159	0.00030956	8.43314e-06	0.00122188	0.0468995	0.124915
Risk score + RF	Clinical biochemistry assay	Discovery	Sex-stratified	QRISK3	Narrow	167518	4213	11.7655	10.255	1.04247	0.0120478	1.01815	1.06738	0.000555267	0.00194695	0.714446	0.00374231	0.707111	0.721781	0.714851	0.00374537	0.70751	0.722192	0.000404985	0.000245461	-7.611e-05	0.000886081	0.0989645	0.322208
Risk score + RF	Clinical biochemistry assay	Discovery	Males	SCORE2	Broad	72322	3202	11.5333	9.24099	1.03401	0.0139561	1.00611	1.06268	0.0165623	0.0436928	0.699387	0.00427771	0.691003	0.707772	0.699824	0.00427892	0.691437	0.70821	0.000436219	0.000262107	-7.75012e-05	0.000949939	0.0960568	0.316759
Risk score + RF	Clinical biochemistry assay	Discovery	Males	QRISK3	Broad	72006	3183	11.5303	9.2263	1.02943	0.0139181	1.00173	1.0579	0.0371699	0.0710073	0.707219	0.00427577	0.698838	0.715599	0.707547	0.00427642	0.699165	0.715928	0.000328252	0.0002053	-7.41278e-05	0.000730632	0.109844	0.498802
Risk score + RF	Clinical biochemistry assay	Discovery	Males	SCORE2	Narrow	72322	2716	11.5333	9.24099	1.03415	0.0151365	1.00392	1.06529	0.0265166	0.0489673	0.690904	0.00468135	0.681729	0.70008	0.691281	0.00468417	0.6821	0.700462	0.000376219	0.000306649	-0.000224801	0.00097724	0.21987	0.371366
Risk score + RF	Clinical biochemistry assay	Discovery	Males	QRISK3	Narrow	72006	2702	11.5303	9.2263	1.02949	0.0150957	0.999473	1.0604	0.0542257	0.0950665	0.696787	0.00469124	0.687593	0.705982	0.697098	0.00469187	0.687902	0.706294	0.000311075	0.000254583	-0.000187899	0.00081005	0.221746	0.442123
Risk score + RF	Clinical biochemistry assay	Discovery	Females	SCORE2	Broad	95944	1886	11.9485	10.9848	1.06523	0.0165236	1.03128	1.10029	0.000131184	0.000660693	0.741465	0.00521808	0.731238	0.751692	0.742433	0.00522097	0.732201	0.752666	0.000968584	0.000517377	-4.54551e-05	0.00198262	0.0611918	0.249267
Risk score + RF	Clinical biochemistry assay	Discovery	Females	QRISK3	Broad	95512	1874	11.9429	10.9636	1.05867	0.016542	1.0249	1.09356	0.000567331	0.00327397	0.751949	0.00522379	0.741711	0.762188	0.752522	0.00523085	0.74227	0.762775	0.000572945	0.0003837	-0.000179094	0.00132498	0.135383	0.407619
Risk score + RF	Clinical biochemistry assay	Discovery	Females	SCORE2	Narrow	95944	1519	11.9485	10.9848	1.06395	0.0184715	1.02612	1.10317	0.000791357	0.00313151	0.728971	0.00597938	0.717252	0.74069	0.729958	0.00598302	0.718232	0.741685	0.000987367	0.000626493	-0.000240538	0.00221527	0.115021	0.335377
Risk score + RF	Clinical biochemistry assay	Discovery	Females	QRISK3	Narrow	95512	1511	11.9429	10.9636	1.05754	0.0184766	1.01993	1.09654	0.00246315	0.0119701	0.73789	0.00604016	0.726051	0.749728	0.738391	0.00604967	0.726534	0.750248	0.000501463	0.000466159	-0.000412192	0.00141512	0.282047	0.615215
Risk score + RF	Clinical biochemistry assay	Replication	Sex-stratified	SCORE2	Broad	128684	3816	11.7213	10.0146	-	-	-	-	-	-	0.719185	0.00389649	0.711548	0.726822	0.719212	0.00390078	0.711566	0.726857	2.69567e-05	0.000262105	-0.00048676	0.000540673	0.918085	0.983783
Risk score + RF	Clinical biochemistry assay	Replication	Sex-stratified	QRISK3	Broad	128016	3790	11.7213	10.0146	-	-	-	-	-	-	0.72708	0.00387588	0.719484	0.734677	0.726922	0.00387849	0.71932	0.734523	-0.000158442	0.000242641	-0.000634011	0.000317126	0.513762	0.972419
Risk score + RF	Clinical biochemistry assay	Replication	Sex-stratified	SCORE2	Narrow	128684	3192	11.7213	10.0146	-	-	-	-	-	-	0.711231	0.00432769	0.702749	0.719713	0.711286	0.00433156	0.702796	0.719776	5.50595e-05	0.000292094	-0.000517435	0.000627554	0.850485	0.948672
Risk score + RF	Clinical biochemistry assay	Replication	Sex-stratified	QRISK3	Narrow	128016	3172	11.7213	10.0146	-	-	-	-	-	-	0.716305	0.00430503	0.707868	0.724743	0.71625	0.00430736	0.707807	0.724692	-5.57408e-05	0.000275067	-0.000594861	0.00048338	0.839413	0.984253
Risk score + RF	Clinical biochemistry assay	Replication	Males	SCORE2	Broad	54717	2421	11.5114	9.09872	-	-	-	-	-	-	0.706756	0.00486961	0.697211	0.7163	0.70664	0.00487723	0.697081	0.716199	-0.00011583	0.000247261	-0.000600452	0.000368792	0.639461	0.901725
Risk score + RF	Clinical biochemistry assay	Replication	Males	QRISK3	Broad	54434	2406	11.5114	9.09872	-	-	-	-	-	-	0.71376	0.00486161	0.704232	0.723289	0.713513	0.0048667	0.703975	0.723052	-0.000246843	0.000205841	-0.000650284	0.000156599	0.230454	0.888199
Risk score + RF	Clinical biochemistry assay	Replication	Males	SCORE2	Narrow	54717	2060	11.5114	9.09872	-	-	-	-	-	-	0.699779	0.00532523	0.689342	0.710216	0.699624	0.00533296	0.689171	0.710076	-0.00015528	0.000271596	-0.000687598	0.000377037	0.567502	0.687495
Risk score + RF	Clinical biochemistry assay	Replication	Males	QRISK3	Narrow	54434	2051	11.5114	9.09872	-	-	-	-	-	-	0.704401	0.00532547	0.693963	0.714838	0.704189	0.00533077	0.693741	0.714637	-0.000211428	0.000232667	-0.000667448	0.000244592	0.363502	0.559262
Risk score + RF	Clinical biochemistry assay	Replication	Females	SCORE2	Broad	73967	1395	11.8766	10.6389	-	-	-	-	-	-	0.734876	0.00629405	0.72254	0.747212	0.735181	0.00629488	0.722843	0.747519	0.000304808	0.000538788	-0.000751197	0.00136081	0.571578	0.807791
Risk score + RF	Clinical biochemistry assay	Replication	Females	QRISK3	Broad	73582	1384	11.8766	10.6389	-	-	-	-	-	-	0.743928	0.00623602	0.731705	0.75615	0.743984	0.0062359	0.731762	0.756206	5.6085e-05	0.000533597	-0.000989746	0.00110192	0.916291	0.970107
Risk score + RF	Clinical biochemistry assay	Replication	Females	SCORE2	Narrow	73967	1132	11.8766	10.6389	-	-	-	-	-	-	0.726403	0.00714896	0.712392	0.740415	0.72687	0.00714796	0.71286	0.74088	0.000466651	0.000619756	-0.000748048	0.00168135	0.451474	0.882316
Risk score + RF	Clinical biochemistry assay	Replication	Females	QRISK3	Narrow	73582	1121	11.8766	10.6389	-	-	-	-	-	-	0.732166	0.00707753	0.718294	0.746037	0.732444	0.00707549	0.718576	0.746311	0.000278156	0.000621134	-0.000939244	0.00149556	0.654284	0.907539
Risk score + RF	Clinical biochemistry assay	Discovery + Replication	Sex-stratified	SCORE2	Broad	296950	8904	11.7489	10.1622	-	-	-	-	-	-	0.718522	0.00253335	0.713557	0.723487	0.718919	0.00253535	0.71395	0.723888	0.000396878	0.000189006	2.6433e-05	0.000767324	0.035745	0.123767
Risk score + RF	Clinical biochemistry assay	Discovery + Replication	Sex-stratified	QRISK3	Broad	295534	8847	11.7489	10.1622	-	-	-	-	-	-	0.727049	0.00252881	0.722093	0.732005	0.727254	0.00253091	0.722294	0.732215	0.000205421	0.000174022	-0.000135656	0.000546499	0.237829	0.64469
Risk score + RF	Clinical biochemistry assay	Discovery + Replication	Sex-stratified	SCORE2	Narrow	296950	7427	11.7489	10.1622	-	-	-	-	-	-	0.708977	0.00282022	0.70345	0.714505	0.709349	0.0028224	0.703817	0.71488	0.000371467	0.000208274	-3.67425e-05	0.000779677	0.0744969	0.145321
Risk score + RF	Clinical biochemistry assay	Discovery + Replication	Sex-stratified	QRISK3	Narrow	295534	7385	11.7489	10.1622	-	-	-	-	-	-	0.715252	0.00282435	0.709716	0.720787	0.715464	0.00282649	0.709925	0.721004	0.00021289	0.000193027	-0.000165435	0.000591215	0.270067	0.61678
Risk score + RF	Clinical biochemistry assay	Discovery + Replication	Males	SCORE2	Broad	127039	5623	11.5239	9.17995	-	-	-	-	-	-	0.702549	0.00321433	0.696249	0.708849	0.702752	0.00321696	0.696447	0.709057	0.000203071	0.000185799	-0.000161089	0.00056723	0.274412	0.522024
Risk score + RF	Clinical biochemistry assay	Discovery + Replication	Males	QRISK3	Broad	126440	5589	11.5239	9.17995	-	-	-	-	-	-	0.710034	0.00321127	0.70374	0.716328	0.710133	0.00321306	0.703835	0.71643	9.8822e-05	0.000161726	-0.000218156	0.0004158	0.54117	0.80615
Risk score + RF	Clinical biochemistry assay	Discovery + Replication	Males	SCORE2	Narrow	127039	4776	11.5239	9.17995	-	-	-	-	-	-	0.694722	0.00351667	0.687829	0.701614	0.694866	0.00351989	0.687967	0.701765	0.000144224	0.000202905	-0.000253462	0.000541909	0.477211	0.548496
Risk score + RF	Clinical biochemistry assay	Discovery + Replication	Males	QRISK3	Narrow	126440	4753	11.5239	9.17995	-	-	-	-	-	-	0.700069	0.00352091	0.693169	0.70697	0.70016	0.00352265	0.693256	0.707064	9.05851e-05	0.000180182	-0.000262564	0.000443734	0.615145	0.718966
Risk score + RF	Clinical biochemistry assay	Discovery + Replication	Females	SCORE2	Broad	169911	3281	11.9172	10.8356	-	-	-	-	-	-	0.738663	0.00402066	0.730782	0.746543	0.739353	0.00402229	0.73147	0.747237	0.000690376	0.000374823	-4.42634e-05	0.00142502	0.0654938	0.192998
Risk score + RF	Clinical biochemistry assay	Discovery + Replication	Females	QRISK3	Broad	169094	3258	11.9172	10.8356	-	-	-	-	-	-	0.748526	0.00400667	0.740673	0.756379	0.748864	0.00401048	0.741004	0.756724	0.000338444	0.000357829	-0.000362887	0.00103977	0.344237	0.591747
Risk score + RF	Clinical biochemistry assay	Discovery + Replication	Females	SCORE2	Narrow	169911	2651	11.9172	10.8356	-	-	-	-	-	-	0.727882	0.00458932	0.718887	0.736877	0.728644	0.00459049	0.719647	0.737641	0.000761782	0.000426206	-7.3567e-05	0.00159713	0.0738801	0.310073
Risk score + RF	Clinical biochemistry assay	Discovery + Replication	Females	QRISK3	Narrow	169094	2632	11.9172	10.8356	-	-	-	-	-	-	0.735436	0.0045953	0.72643	0.744443	0.735824	0.00459939	0.726809	0.744838	0.000387439	0.000405088	-0.000406518	0.0011814	0.338854	0.783337
Risk score + PUFA	NMR spectroscopy	Discovery	Sex-stratified	SCORE2	Broad	168517	5096	5.11564	0.765334	0.935167	0.0145029	0.908959	0.962131	3.80333e-06	1.75587e-05	0.717907	0.00333172	0.711376	0.724437	0.718524	0.00333794	0.711982	0.725066	0.00061724	0.000316649	-3.38088e-06	0.00123786	0.0512612	0.186833
Risk score + PUFA	NMR spectroscopy	Discovery	Sex-stratified	QRISK3	Broad	167769	5065	5.11597	0.765164	0.952163	0.0144968	0.92549	0.979605	0.000721292	0.00246664	0.726899	0.00333437	0.720364	0.733434	0.727442	0.00333927	0.720898	0.733987	0.000543332	0.000247643	5.796e-05	0.0010287	0.0282346	0.21725
Risk score + PUFA	NMR spectroscopy	Discovery	Sex-stratified	SCORE2	Narrow	168517	4241	5.11564	0.765334	0.960261	0.0158256	0.930933	0.990513	0.0103976	0.0225012	0.707144	0.00371517	0.699862	0.714425	0.70726	0.00372103	0.699967	0.714553	0.000116044	0.00021012	-0.000295783	0.000527871	0.580759	0.646065
Risk score + PUFA	NMR spectroscopy	Discovery	Sex-stratified	QRISK3	Narrow	167769	4219	5.11597	0.765164	0.976375	0.0158131	0.946578	1.00711	0.13055	0.192353	0.714287	0.00373931	0.706958	0.721616	0.714416	0.00374334	0.707079	0.721753	0.000128949	0.000132096	-0.000129954	0.000387852	0.328977	0.59587
Risk score + PUFA	NMR spectroscopy	Discovery	Males	SCORE2	Broad	72441	3208	4.97849	0.73391	0.953322	0.0177276	0.920767	0.987028	0.00700692	0.0206782	0.699279	0.00427324	0.690904	0.707655	0.6996	0.00428176	0.691208	0.707992	0.000320556	0.000330445	-0.000327104	0.000968216	0.33201	0.68815
Risk score + PUFA	NMR spectroscopy	Discovery	Males	QRISK3	Broad	72125	3189	4.97889	0.733851	0.961631	0.0177591	0.928736	0.995693	0.0275921	0.0553842	0.707077	0.0042724	0.698703	0.71545	0.707322	0.00428299	0.698927	0.715716	0.000245242	0.000279278	-0.000302133	0.000792617	0.379875	0.807071
Risk score + PUFA	NMR spectroscopy	Discovery	Males	SCORE2	Narrow	72441	2719	4.97849	0.73391	0.989292	0.0191138	0.952916	1.02706	0.573269	0.661647	0.6907	0.00467892	0.681529	0.69987	0.690678	0.00468177	0.681502	0.699854	-2.19256e-05	8.10932e-05	-0.000180865	0.000137014	0.786871	0.890236
Risk score + PUFA	NMR spectroscopy	Discovery	Males	QRISK3	Narrow	72125	2705	4.97889	0.733851	0.997352	0.0191373	0.960636	1.03547	0.889818	0.908822	0.696472	0.00469048	0.687279	0.705665	0.696464	0.00469157	0.687268	0.705659	-8.07987e-06	2.08615e-05	-4.89677e-05	3.28079e-05	0.698527	0.82337
Risk score + PUFA	NMR spectroscopy	Discovery	Females	SCORE2	Broad	96076	1888	5.21905	0.772262	0.909228	0.0235937	0.86814	0.95226	5.50056e-05	0.000287482	0.741399	0.005216	0.731176	0.751623	0.742598	0.00522034	0.732366	0.75283	0.00119871	0.000629963	-3.59954e-05	0.00243341	0.0570634	0.244732
Risk score + PUFA	NMR spectroscopy	Discovery	Females	QRISK3	Broad	95644	1876	5.21933	0.772027	0.939381	0.0235045	0.897087	0.983669	0.00780219	0.0260386	0.751913	0.00521953	0.741683	0.762143	0.752968	0.00521691	0.742743	0.763193	0.00105535	0.000465314	0.00014335	0.00196735	0.023327	0.239318
Risk score + PUFA	NMR spectroscopy	Discovery	Females	SCORE2	Narrow	96076	1522	5.21905	0.772262	0.913352	0.0262522	0.867546	0.961577	0.000555569	0.00230301	0.728957	0.00597216	0.717252	0.740662	0.729776	0.00597808	0.718059	0.741493	0.000818785	0.000664373	-0.000483363	0.00212093	0.217793	0.46884
Risk score + PUFA	NMR spectroscopy	Discovery	Females	QRISK3	Narrow	95644	1514	5.21933	0.772027	0.942028	0.0261463	0.894969	0.991562	0.0223672	0.0680848	0.737925	0.00603	0.726107	0.749744	0.738791	0.00603055	0.726972	0.750611	0.000865938	0.000489311	-9.30935e-05	0.00182497	0.0767755	0.379765
Risk score + PUFA	NMR spectroscopy	Replication	Sex-stratified	SCORE2	Broad	128891	3822	5.17051	0.784552	-	-	-	-	-	-	0.719354	0.00389129	0.711727	0.726981	0.719636	0.00390237	0.711987	0.727284	0.000282038	0.000356076	-0.000415858	0.000979934	0.428319	0.983783
Risk score + PUFA	NMR spectroscopy	Replication	Sex-stratified	QRISK3	Broad	128221	3796	5.17051	0.784552	-	-	-	-	-	-	0.727279	0.00387064	0.719692	0.734865	0.727533	0.00387989	0.719928	0.735137	0.00025427	0.000279351	-0.000293248	0.000801788	0.362709	0.972419
Risk score + PUFA	NMR spectroscopy	Replication	Sex-stratified	SCORE2	Narrow	128891	3197	5.17051	0.784552	-	-	-	-	-	-	0.711371	0.00432174	0.702901	0.719842	0.711485	0.00433153	0.702996	0.719975	0.000114101	0.000236226	-0.000348893	0.000577095	0.629083	0.79569
Risk score + PUFA	NMR spectroscopy	Replication	Sex-stratified	QRISK3	Narrow	128221	3177	5.17051	0.784552	-	-	-	-	-	-	0.716516	0.00429958	0.708089	0.724943	0.716575	0.00430672	0.708134	0.725016	5.86784e-05	0.000150097	-0.000235507	0.000352864	0.695844	0.984253
Risk score + PUFA	NMR spectroscopy	Replication	Males	SCORE2	Broad	54805	2424	5.05145	0.763465	-	-	-	-	-	-	0.706782	0.00486326	0.697251	0.716314	0.706946	0.00487551	0.69739	0.716502	0.000163708	0.00037401	-0.000569338	0.000896753	0.661596	0.901725
Risk score + PUFA	NMR spectroscopy	Replication	Males	QRISK3	Broad	54521	2409	5.05145	0.763465	-	-	-	-	-	-	0.713918	0.00485632	0.7044	0.723436	0.714055	0.00487272	0.704504	0.723605	0.000136593	0.0003169	-0.000484521	0.000757706	0.666448	0.970429
Risk score + PUFA	NMR spectroscopy	Replication	Males	SCORE2	Narrow	54805	2063	5.05145	0.763465	-	-	-	-	-	-	0.699826	0.00531712	0.689405	0.710247	0.699859	0.00532016	0.689431	0.710286	3.26807e-05	9.12623e-05	-0.00014619	0.000211552	0.720271	0.817685
Risk score + PUFA	NMR spectroscopy	Replication	Males	QRISK3	Narrow	54521	2054	5.05145	0.763465	-	-	-	-	-	-	0.704606	0.00531892	0.694181	0.715031	0.704612	0.00531999	0.694185	0.715039	6.25539e-06	2.35552e-05	-3.9912e-05	5.24228e-05	0.790576	0.879476
Risk score + PUFA	NMR spectroscopy	Replication	Females	SCORE2	Broad	74086	1398	5.25857	0.788312	-	-	-	-	-	-	0.735211	0.00628416	0.722895	0.747528	0.735784	0.00630102	0.723435	0.748134	0.000573072	0.000685902	-0.000771271	0.00191742	0.403435	0.745011
Risk score + PUFA	NMR spectroscopy	Replication	Females	QRISK3	Broad	73700	1387	5.25857	0.788312	-	-	-	-	-	-	0.744162	0.00622513	0.731961	0.756363	0.74461	0.00622966	0.7324	0.75682	0.000447686	0.000512029	-0.000555873	0.00145124	0.381935	0.714838
Risk score + PUFA	NMR spectroscopy	Replication	Females	SCORE2	Narrow	74086	1134	5.25857	0.788312	-	-	-	-	-	-	0.726663	0.00713946	0.71267	0.740656	0.727001	0.00717303	0.712942	0.74106	0.000337532	0.000727561	-0.00108846	0.00176353	0.642703	0.912968
Risk score + PUFA	NMR spectroscopy	Replication	Females	QRISK3	Narrow	73700	1123	5.25857	0.788312	-	-	-	-	-	-	0.732379	0.00706796	0.718526	0.746232	0.732482	0.00708957	0.718586	0.746377	0.000102651	0.000549181	-0.000973724	0.00117903	0.851726	0.932522
Risk score + PUFA	NMR spectroscopy	Discovery + Replication	Sex-stratified	SCORE2	Broad	297408	8918	5.13942	0.774197	-	-	-	-	-	-	0.718537	0.00253077	0.713577	0.723498	0.719014	0.00253654	0.714043	0.723986	0.000476723	0.000236647	1.29023e-05	0.000940543	0.0439586	0.150328
Risk score + PUFA	NMR spectroscopy	Discovery + Replication	Sex-stratified	QRISK3	Broad	295990	8861	5.13942	0.774197	-	-	-	-	-	-	0.727073	0.00252614	0.722122	0.732024	0.727494	0.00253091	0.722534	0.732455	0.000420679	0.000185305	5.7488e-05	0.000783869	0.0231955	0.221557
Risk score + PUFA	NMR spectroscopy	Discovery + Replication	Sex-stratified	SCORE2	Narrow	297408	7438	5.13942	0.774197	-	-	-	-	-	-	0.708972	0.00281727	0.70345	0.714493	0.709088	0.00282253	0.703556	0.71462	0.000116005	0.000156926	-0.000191565	0.000423574	0.459767	0.568551
Risk score + PUFA	NMR spectroscopy	Discovery + Replication	Sex-stratified	QRISK3	Narrow	295990	7396	5.13942	0.774197	-	-	-	-	-	-	0.715253	0.00282151	0.709723	0.720783	0.715352	0.00282523	0.709814	0.720889	9.85021e-05	9.9097e-05	-9.57244e-05	0.000292729	0.320224	0.626186
Risk score + PUFA	NMR spectroscopy	Discovery + Replication	Males	SCORE2	Broad	127246	5632	5.00992	0.747653	-	-	-	-	-	-	0.702497	0.00321064	0.696205	0.70879	0.702747	0.00321766	0.696441	0.709054	0.000250184	0.000247537	-0.00023498	0.000735349	0.312163	0.58033
Risk score + PUFA	NMR spectroscopy	Discovery + Replication	Males	QRISK3	Broad	126646	5598	5.00992	0.747653	-	-	-	-	-	-	0.710021	0.00320836	0.703732	0.716309	0.71021	0.00321752	0.703904	0.716517	0.000189864	0.000209391	-0.000220536	0.000600263	0.364544	0.77011
Risk score + PUFA	NMR spectroscopy	Discovery + Replication	Males	SCORE2	Narrow	127246	4782	5.00992	0.747653	-	-	-	-	-	-	0.694627	0.00351337	0.687741	0.701513	0.694625	0.00351549	0.687735	0.701515	-1.57305e-06	6.0394e-05	-0.000119943	0.000116797	0.97922	0.97922
Risk score + PUFA	NMR spectroscopy	Discovery + Replication	Males	QRISK3	Narrow	126646	4759	5.00992	0.747653	-	-	-	-	-	-	0.69998	0.00351879	0.693083	0.706877	0.699979	0.00351954	0.693081	0.706877	-1.02352e-06	1.55221e-05	-3.14462e-05	2.93992e-05	0.947426	0.961307
Risk score + PUFA	NMR spectroscopy	Discovery + Replication	Females	SCORE2	Broad	170162	3286	5.23626	0.779535	-	-	-	-	-	-	0.738767	0.00401698	0.730894	0.74664	0.739708	0.00402389	0.731821	0.747594	0.00094094	0.000464747	3.00531e-05	0.00185183	0.0429054	0.162805
Risk score + PUFA	NMR spectroscopy	Discovery + Replication	Females	QRISK3	Broad	169344	3263	5.23626	0.779535	-	-	-	-	-	-	0.748603	0.00400178	0.74076	0.756447	0.749417	0.00400222	0.741572	0.757261	0.000813301	0.000344631	0.000137837	0.00148877	0.0182789	0.120554
Risk score + PUFA	NMR spectroscopy	Discovery + Replication	Females	SCORE2	Narrow	170162	2656	5.23626	0.779535	-	-	-	-	-	-	0.727987	0.00458347	0.719003	0.73697	0.728613	0.00459557	0.719606	0.73762	0.000626249	0.000491183	-0.000336452	0.00158895	0.202316	0.53886
Risk score + PUFA	NMR spectroscopy	Discovery + Replication	Females	QRISK3	Narrow	169344	2637	5.23626	0.779535	-	-	-	-	-	-	0.735549	0.00458818	0.726556	0.744542	0.736103	0.00459467	0.727098	0.745109	0.000554197	0.000365331	-0.000161838	0.00127023	0.129273	0.626236
Risk score + SHBG	Clinical biochemistry assay	Discovery	Sex-stratified	SCORE2	Broad	167101	5048	54.0652	29.7807	1.09384	0.0173317	1.05731	1.13164	2.27551e-07	1.3411e-06	0.717764	0.00335076	0.711197	0.724331	0.718381	0.0033554	0.711804	0.724957	0.000616929	0.000328966	-2.78317e-05	0.00126169	0.0607432	0.207727
Risk score + SHBG	Clinical biochemistry assay	Discovery	Sex-stratified	QRISK3	Broad	166356	5017	54.0761	29.7795	1.10597	0.0170307	1.06966	1.14351	3.33474e-09	4.8617e-08	0.726706	0.0033548	0.720131	0.733282	0.727293	0.00336336	0.720701	0.733885	0.000586509	0.000356171	-0.000111574	0.00128459	0.0996187	0.44507
Risk score + SHBG	Clinical biochemistry assay	Discovery	Sex-stratified	SCORE2	Narrow	167101	4202	54.0652	29.7807	1.0511	0.0196873	1.01132	1.09245	0.0113564	0.0236521	0.707032	0.00373312	0.699715	0.714348	0.70713	0.00373697	0.699805	0.714454	9.81527e-05	0.000219339	-0.000331744	0.00052805	0.65452	0.710988
Risk score + SHBG	Clinical biochemistry assay	Discovery	Sex-stratified	QRISK3	Narrow	166356	4180	54.0761	29.7795	1.06572	0.0193331	1.0261	1.10688	0.000993111	0.00323637	0.714031	0.0037593	0.706663	0.721399	0.714107	0.00376716	0.706723	0.72149	7.60708e-05	0.000259852	-0.00043323	0.000585372	0.769716	0.842733
Risk score + SHBG	Clinical biochemistry assay	Discovery	Males	SCORE2	Broad	71861	3184	39.774	16.6792	1.08142	0.0164479	1.04711	1.11685	1.94545e-06	1.68403e-05	0.699095	0.0042907	0.690685	0.707505	0.700348	0.00429527	0.691929	0.708766	0.00125256	0.000541297	0.000191638	0.00231348	0.0206678	0.12754
Risk score + SHBG	Clinical biochemistry assay	Discovery	Males	QRISK3	Broad	71546	3165	39.7742	16.6685	1.09706	0.0163261	1.06251	1.13273	1.39467e-08	1.93162e-07	0.706973	0.00429054	0.698564	0.715382	0.708193	0.00430093	0.699763	0.716622	0.00121955	0.000572848	9.67887e-05	0.00234231	0.0332605	0.269339
Risk score + SHBG	Clinical biochemistry assay	Discovery	Males	SCORE2	Narrow	71861	2701	39.774	16.6792	1.02389	0.0185872	0.987263	1.06188	0.203973	0.287823	0.690866	0.00468944	0.681675	0.700057	0.691008	0.00469371	0.681808	0.700207	0.000141962	0.000220774	-0.000290747	0.000574672	0.520211	0.660079
Risk score + SHBG	Clinical biochemistry assay	Discovery	Males	QRISK3	Narrow	71546	2687	39.7742	16.6685	1.03853	0.0184744	1.0016	1.07683	0.0407046	0.0751678	0.696588	0.00470217	0.687372	0.705804	0.696707	0.00471026	0.687475	0.705938	0.000118358	0.000272752	-0.000416226	0.000652943	0.664331	0.803578
Risk score + SHBG	Clinical biochemistry assay	Discovery	Females	SCORE2	Broad	95240	1864	64.8483	32.7993	1.07244	0.0239326	1.02329	1.12394	0.00347666	0.0101372	0.74145	0.00525713	0.731147	0.751754	0.741747	0.00526655	0.731425	0.752069	0.000296744	0.000432203	-0.000550358	0.00114385	0.492344	0.681896
Risk score + SHBG	Clinical biochemistry assay	Discovery	Females	QRISK3	Broad	94810	1852	64.8687	32.7954	1.07791	0.023484	1.02942	1.12869	0.0013992	0.00615205	0.751757	0.00526502	0.741438	0.762077	0.752041	0.00528212	0.741689	0.762394	0.000284041	0.000523716	-0.000742422	0.0013105	0.587572	0.781281
Risk score + SHBG	Clinical biochemistry assay	Discovery	Females	SCORE2	Narrow	95240	1501	64.8483	32.7993	1.0613	0.0268812	1.00683	1.11872	0.0268762	0.0686785	0.728645	0.00602388	0.716839	0.740452	0.728692	0.00603096	0.716871	0.740512	4.63768e-05	0.000409068	-0.000755383	0.000848136	0.909736	0.963727
Risk score + SHBG	Clinical biochemistry assay	Discovery	Females	QRISK3	Narrow	94810	1493	64.8687	32.7954	1.07025	0.0263059	1.01646	1.12687	0.00985958	0.0378163	0.737357	0.00608777	0.725425	0.749289	0.737324	0.00610529	0.725358	0.74929	-3.29291e-05	0.000532947	-0.00107749	0.00101163	0.950733	0.971514
Risk score + SHBG	Clinical biochemistry assay	Replication	Sex-stratified	SCORE2	Broad	127792	3795	54.4353	29.7994	-	-	-	-	-	-	0.719005	0.00390432	0.711353	0.726658	0.719349	0.00390602	0.711693	0.727005	0.000343589	0.000382269	-0.000405644	0.00109282	0.368751	0.959297
Risk score + SHBG	Clinical biochemistry assay	Replication	Sex-stratified	QRISK3	Broad	127131	3770	54.4353	29.7994	-	-	-	-	-	-	0.727092	0.00388264	0.719482	0.734702	0.727369	0.00388374	0.719757	0.734981	0.000277448	0.000467274	-0.000638391	0.00119329	0.552673	0.972419
Risk score + SHBG	Clinical biochemistry assay	Replication	Sex-stratified	SCORE2	Narrow	127792	3170	54.4353	29.7994	-	-	-	-	-	-	0.710866	0.00433859	0.702363	0.719369	0.711144	0.00433894	0.70264	0.719648	0.000277857	0.000239246	-0.000191056	0.00074677	0.245484	0.528762
Risk score + SHBG	Clinical biochemistry assay	Replication	Sex-stratified	QRISK3	Narrow	127131	3151	54.4353	29.7994	-	-	-	-	-	-	0.71618	0.00431519	0.707722	0.724637	0.71653	0.00431531	0.708072	0.724988	0.000350056	0.00033339	-0.000303377	0.00100349	0.293723	0.984253
Risk score + SHBG	Clinical biochemistry assay	Replication	Males	SCORE2	Broad	54333	2412	39.9625	16.6802	-	-	-	-	-	-	0.706335	0.00487104	0.696788	0.715882	0.706713	0.00487006	0.697168	0.716258	0.000377887	0.000588943	-0.00077642	0.00153219	0.52111	0.891033
Risk score + SHBG	Clinical biochemistry assay	Replication	Males	QRISK3	Broad	54056	2398	39.9625	16.6802	-	-	-	-	-	-	0.713744	0.0048646	0.70421	0.723279	0.713785	0.00486509	0.704249	0.72332	4.03507e-05	0.000715836	-0.00136266	0.00144336	0.955048	0.983289
Risk score + SHBG	Clinical biochemistry assay	Replication	Males	SCORE2	Narrow	54333	2050	39.9625	16.6802	-	-	-	-	-	-	0.699175	0.0053284	0.688732	0.709619	0.699095	0.00532942	0.688649	0.70954	-8.07031e-05	0.000196333	-0.000465508	0.000304102	0.681034	0.786026
Risk score + SHBG	Clinical biochemistry assay	Replication	Males	QRISK3	Narrow	54056	2042	39.9625	16.6802	-	-	-	-	-	-	0.704237	0.00533075	0.693789	0.714685	0.703993	0.00533283	0.693541	0.714445	-0.000243831	0.000326288	-0.000883344	0.000395683	0.454891	0.642881
Risk score + SHBG	Clinical biochemistry assay	Replication	Females	SCORE2	Broad	73459	1383	65.1399	32.7034	-	-	-	-	-	-	0.735076	0.00631995	0.72269	0.747463	0.735448	0.00632445	0.723052	0.747844	0.000371427	0.000514243	-0.00063647	0.00137932	0.470123	0.754205
Risk score + SHBG	Clinical biochemistry assay	Replication	Females	QRISK3	Broad	73075	1372	65.1399	32.7034	-	-	-	-	-	-	0.744063	0.00625765	0.731798	0.756328	0.74456	0.00625986	0.732291	0.756829	0.000497105	0.000614724	-0.000707731	0.00170194	0.418708	0.725599
Risk score + SHBG	Clinical biochemistry assay	Replication	Females	SCORE2	Narrow	73459	1120	65.1399	32.7034	-	-	-	-	-	-	0.726441	0.00718519	0.712358	0.740523	0.727286	0.00718278	0.713208	0.741364	0.000845517	0.00050482	-0.000143912	0.00183495	0.0939563	0.823293
Risk score + SHBG	Clinical biochemistry assay	Replication	Females	QRISK3	Narrow	73075	1109	65.1399	32.7034	-	-	-	-	-	-	0.732189	0.00710973	0.718254	0.746124	0.733289	0.00710492	0.719364	0.747215	0.00110028	0.000643316	-0.000160593	0.00236116	0.0872046	0.806566
Risk score + SHBG	Clinical biochemistry assay	Discovery + Replication	Sex-stratified	SCORE2	Broad	294893	8843	54.2256	29.7893	-	-	-	-	-	-	0.718308	0.00254263	0.713324	0.723291	0.718808	0.00254509	0.71382	0.723796	0.000500178	0.000249669	1.08352e-05	0.000989521	0.0451384	0.15248
Risk score + SHBG	Clinical biochemistry assay	Discovery + Replication	Sex-stratified	QRISK3	Broad	293487	8787	54.2256	29.7893	-	-	-	-	-	-	0.726884	0.00253833	0.721909	0.73186	0.727291	0.00254286	0.722307	0.732275	0.000406869	0.000304244	-0.000189438	0.00100318	0.181121	0.632569
Risk score + SHBG	Clinical biochemistry assay	Discovery + Replication	Sex-stratified	SCORE2	Narrow	294893	7372	54.2256	29.7893	-	-	-	-	-	-	0.708691	0.00282972	0.703145	0.714238	0.708872	0.00283128	0.703323	0.714421	0.000180389	0.000153997	-0.000121438	0.000482217	0.241444	0.342974
Risk score + SHBG	Clinical biochemistry assay	Discovery + Replication	Sex-stratified	QRISK3	Narrow	293487	7331	54.2256	29.7893	-	-	-	-	-	-	0.714964	0.00283452	0.709408	0.72052	0.715143	0.00283816	0.70958	0.720705	0.000178711	0.000212866	-0.000238497	0.00059592	0.40116	0.669406
Risk score + SHBG	Clinical biochemistry assay	Discovery + Replication	Males	SCORE2	Broad	126194	5596	39.8551	16.6798	-	-	-	-	-	-	0.702205	0.00322028	0.695894	0.708517	0.703087	0.00322179	0.696772	0.709401	0.000881306	0.000393732	0.000109606	0.00165301	0.0251988	0.111521
Risk score + SHBG	Clinical biochemistry assay	Discovery + Replication	Males	QRISK3	Broad	125602	5563	39.8551	16.6798	-	-	-	-	-	-	0.709893	0.00321845	0.703585	0.716201	0.710573	0.00322381	0.704255	0.716892	0.00068066	0.000477227	-0.000254688	0.00161601	0.153787	0.519502
Risk score + SHBG	Clinical biochemistry assay	Discovery + Replication	Males	SCORE2	Narrow	126194	4751	39.8551	16.6798	-	-	-	-	-	-	0.694443	0.00352095	0.687542	0.701344	0.694486	0.00352262	0.687582	0.70139	4.33052e-05	0.000130971	-0.000213392	0.000300003	0.74091	0.792402
Risk score + SHBG	Clinical biochemistry assay	Discovery + Replication	Males	QRISK3	Narrow	125602	4729	39.8551	16.6798	-	-	-	-	-	-	0.69989	0.00352707	0.692977	0.706803	0.699848	0.00353136	0.692927	0.706769	-4.24132e-05	0.000213719	-0.000461295	0.000376469	0.842691	0.887549
Risk score + SHBG	Clinical biochemistry assay	Discovery + Replication	Females	SCORE2	Broad	168699	3247	64.9753	32.7578	-	-	-	-	-	-	0.738734	0.00404489	0.730806	0.746662	0.739056	0.00405014	0.731118	0.746994	0.000321893	0.000330768	-0.000326401	0.000970186	0.33047	0.502968
Risk score + SHBG	Clinical biochemistry assay	Discovery + Replication	Females	QRISK3	Broad	167885	3224	64.9753	32.7578	-	-	-	-	-	-	0.748468	0.00403061	0.740568	0.756368	0.748848	0.00403831	0.740933	0.756763	0.000380407	0.000396331	-0.000396387	0.0011572	0.337145	0.591429
Risk score + SHBG	Clinical biochemistry assay	Discovery + Replication	Females	SCORE2	Narrow	168699	2621	64.9753	32.7578	-	-	-	-	-	-	0.727711	0.00461864	0.718659	0.736764	0.728096	0.00462083	0.719039	0.737153	0.000384636	0.000319538	-0.000241646	0.00101092	0.228695	0.543348
Risk score + SHBG	Clinical biochemistry assay	Discovery + Replication	Females	QRISK3	Narrow	167885	2602	64.9753	32.7578	-	-	-	-	-	-	0.735142	0.00462486	0.726077	0.744206	0.735605	0.0046306	0.726529	0.744681	0.00046338	0.000405871	-0.000332113	0.00125887	0.253582	0.695466
Risk score + S-LDL-TG %	NMR spectroscopy	Discovery	Sex-stratified	SCORE2	Broad	168457	5095	5.2421	1.60016	1.01981	0.0130388	0.994083	1.04621	0.132375	0.214432	0.717985	0.00333145	0.711456	0.724515	0.718114	0.00333062	0.711586	0.724642	0.000128645	9.35928e-05	-5.47934e-05	0.000312084	0.16928	0.414962
Risk score + S-LDL-TG %	NMR spectroscopy	Discovery	Sex-stratified	QRISK3	Broad	167709	5064	5.24168	1.60038	0.995633	0.0131325	0.970333	1.02159	0.738944	0.824347	0.726995	0.00333369	0.720461	0.733529	0.726907	0.00333487	0.72037	0.733443	-8.82558e-05	8.44282e-05	-0.000253732	7.72204e-05	0.295868	0.741314
Risk score + S-LDL-TG %	NMR spectroscopy	Discovery	Sex-stratified	SCORE2	Narrow	168457	4240	5.2421	1.60016	1.00805	0.0144354	0.97993	1.03698	0.578547	0.667739	0.707237	0.00371493	0.699956	0.714518	0.707287	0.003715	0.700006	0.714568	5.02154e-05	6.3027e-05	-7.33154e-05	0.000173746	0.425609	0.556103
Risk score + S-LDL-TG %	NMR spectroscopy	Discovery	Sex-stratified	QRISK3	Narrow	167709	4218	5.24168	1.60038	0.98404	0.0145245	0.956422	1.01246	0.267998	0.361882	0.7144	0.00373859	0.707072	0.721727	0.714316	0.00373923	0.706988	0.721645	-8.32991e-05	0.000121253	-0.00032095	0.000154352	0.492091	0.673189
Risk score + S-LDL-TG %	NMR spectroscopy	Discovery	Males	SCORE2	Broad	72418	3208	5.53185	1.74721	0.996697	0.0173715	0.963333	1.03122	0.848959	0.908044	0.699284	0.00427309	0.690909	0.707659	0.699269	0.00427319	0.690893	0.707644	-1.52921e-05	2.7896e-05	-6.99672e-05	3.9383e-05	0.583566	0.873771
Risk score + S-LDL-TG %	NMR spectroscopy	Discovery	Males	QRISK3	Broad	72102	3189	5.53177	1.7474	0.96819	0.017512	0.935523	1.002	0.0648923	0.114491	0.707085	0.00427234	0.698711	0.715458	0.707072	0.00427511	0.698693	0.715451	-1.29021e-05	0.000270578	-0.000543225	0.000517421	0.961969	0.976063
Risk score + S-LDL-TG %	NMR spectroscopy	Discovery	Males	SCORE2	Narrow	72418	2719	5.53185	1.74721	0.986141	0.0190369	0.950024	1.02363	0.46349	0.56064	0.690705	0.00467875	0.681535	0.699875	0.690701	0.00467847	0.681531	0.69987	-4.14571e-06	8.76842e-05	-0.000176004	0.000167712	0.96229	0.9799
Risk score + S-LDL-TG %	NMR spectroscopy	Discovery	Males	QRISK3	Narrow	72102	2705	5.53177	1.7474	0.958075	0.0191765	0.922734	0.99477	0.025522	0.0494376	0.69648	0.00469041	0.687287	0.705673	0.696489	0.00469207	0.687293	0.705686	9.66592e-06	0.000336007	-0.000648895	0.000668227	0.97705	0.990904
Risk score + S-LDL-TG %	NMR spectroscopy	Discovery	Females	SCORE2	Broad	96039	1887	5.02362	1.44164	1.06385	0.0200345	1.02288	1.10645	0.00200584	0.00631385	0.741587	0.00521516	0.731365	0.751808	0.74245	0.00520194	0.732254	0.752645	0.000862943	0.000407654	6.3956e-05	0.00166193	0.0342724	0.207657
Risk score + S-LDL-TG %	NMR spectroscopy	Discovery	Females	QRISK3	Broad	95607	1875	5.0229	1.44178	1.04671	0.0203261	1.00583	1.08925	0.0247167	0.0664711	0.752135	0.00521711	0.74191	0.76236	0.752406	0.00521306	0.742189	0.762624	0.000271365	0.000150136	-2.28959e-05	0.000565625	0.0706902	0.399487
Risk score + S-LDL-TG %	NMR spectroscopy	Discovery	Females	SCORE2	Narrow	96039	1521	5.02362	1.44164	1.05183	0.0228512	1.00576	1.10001	0.0270251	0.0686785	0.729183	0.00597156	0.717479	0.740887	0.729941	0.00596473	0.718251	0.741632	0.000758558	0.000435593	-9.51876e-05	0.0016123	0.0816066	0.282563
Risk score + S-LDL-TG %	NMR spectroscopy	Discovery	Females	QRISK3	Narrow	95607	1513	5.0229	1.44178	1.03436	0.0230794	0.988612	1.08222	0.14328	0.279496	0.738194	0.00602749	0.72638	0.750008	0.738386	0.00602541	0.726577	0.750196	0.00019236	0.000150957	-0.000103511	0.000488231	0.202568	0.570146
Risk score + S-LDL-TG %	NMR spectroscopy	Replication	Sex-stratified	SCORE2	Broad	128917	3822	5.27957	1.63489	-	-	-	-	-	-	0.719277	0.00389192	0.711649	0.726905	0.71945	0.00388996	0.711826	0.727074	0.000172501	0.000116017	-5.48879e-05	0.000399889	0.137052	0.650705
Risk score + S-LDL-TG %	NMR spectroscopy	Replication	Sex-stratified	QRISK3	Broad	128247	3796	5.27957	1.63489	-	-	-	-	-	-	0.727223	0.00387117	0.719635	0.73481	0.72721	0.00387185	0.719622	0.734799	-1.25653e-05	3.06959e-05	-7.2728e-05	4.75975e-05	0.682285	0.98559
Risk score + S-LDL-TG %	NMR spectroscopy	Replication	Sex-stratified	SCORE2	Narrow	128917	3197	5.27957	1.63489	-	-	-	-	-	-	0.711277	0.00432253	0.702804	0.719749	0.711371	0.00432133	0.702901	0.719841	9.44918e-05	5.63033e-05	-1.58605e-05	0.000204844	0.0932953	0.363009
Risk score + S-LDL-TG %	NMR spectroscopy	Replication	Sex-stratified	QRISK3	Narrow	128247	3177	5.27957	1.63489	-	-	-	-	-	-	0.716446	0.00430023	0.708017	0.724874	0.716338	0.00430412	0.707902	0.724774	-0.000108063	0.000128689	-0.000360289	0.000144163	0.401066	0.984253
Risk score + S-LDL-TG %	NMR spectroscopy	Replication	Males	SCORE2	Broad	54809	2424	5.5823	1.82232	-	-	-	-	-	-	0.706617	0.00486462	0.697083	0.716152	0.7066	0.00486485	0.697066	0.716135	-1.69328e-05	3.03089e-05	-7.63372e-05	4.24717e-05	0.576385	0.901725
Risk score + S-LDL-TG %	NMR spectroscopy	Replication	Males	QRISK3	Broad	54525	2409	5.5823	1.82232	-	-	-	-	-	-	0.713788	0.00485746	0.704267	0.723308	0.713841	0.00486528	0.704305	0.723376	5.30464e-05	0.000306956	-0.000548576	0.000654669	0.862797	0.970429
Risk score + S-LDL-TG %	NMR spectroscopy	Replication	Males	SCORE2	Narrow	54809	2063	5.5823	1.82232	-	-	-	-	-	-	0.699633	0.00531877	0.689209	0.710058	0.699461	0.00532137	0.689031	0.709891	-0.0001721	0.000146499	-0.000459231	0.000115032	0.240094	0.405524
Risk score + S-LDL-TG %	NMR spectroscopy	Replication	Males	QRISK3	Narrow	54525	2054	5.5823	1.82232	-	-	-	-	-	-	0.704453	0.00532029	0.694025	0.714881	0.70425	0.00533677	0.69379	0.71471	-0.000203073	0.000446243	-0.00107769	0.000671547	0.649057	0.795488
Risk score + S-LDL-TG %	NMR spectroscopy	Replication	Females	SCORE2	Broad	74108	1398	5.05568	1.44074	-	-	-	-	-	-	0.735243	0.00628398	0.722927	0.747559	0.736344	0.0062641	0.724066	0.748621	0.00110056	0.00049682	0.000126814	0.00207431	0.0267453	0.308686
Risk score + S-LDL-TG %	NMR spectroscopy	Replication	Females	QRISK3	Broad	73722	1387	5.05568	1.44074	-	-	-	-	-	-	0.744197	0.00622491	0.731997	0.756398	0.74467	0.00620989	0.732499	0.756841	0.00047305	0.000415239	-0.000340804	0.0012869	0.25461	0.641155
Risk score + S-LDL-TG %	NMR spectroscopy	Replication	Females	SCORE2	Narrow	74108	1134	5.05568	1.44074	-	-	-	-	-	-	0.726695	0.00713928	0.712702	0.740688	0.727375	0.00712186	0.713417	0.741334	0.00068019	0.000459682	-0.000220771	0.00158115	0.138955	0.823293
Risk score + S-LDL-TG %	NMR spectroscopy	Replication	Females	QRISK3	Narrow	73722	1123	5.05568	1.44074	-	-	-	-	-	-	0.732415	0.00706772	0.718563	0.746268	0.73272	0.00705482	0.718893	0.746548	0.000305237	0.000349516	-0.000379801	0.000990275	0.382491	0.821318
Risk score + S-LDL-TG %	NMR spectroscopy	Discovery + Replication	Sex-stratified	SCORE2	Broad	297374	8917	5.25835	1.61541	-	-	-	-	-	-	0.71855	0.00253084	0.71359	0.723511	0.718697	0.00252994	0.713738	0.723656	0.000146829	7.37033e-05	2.37291e-06	0.000291285	0.0463536	0.154698
Risk score + S-LDL-TG %	NMR spectroscopy	Discovery + Replication	Sex-stratified	QRISK3	Broad	295956	8860	5.25835	1.61541	-	-	-	-	-	-	0.727105	0.002526	0.722154	0.732055	0.727092	0.00252632	0.72214	0.732043	-1.28248e-05	1.85315e-05	-4.9146e-05	2.34963e-05	0.488903	0.726539
Risk score + S-LDL-TG %	NMR spectroscopy	Discovery + Replication	Sex-stratified	SCORE2	Narrow	297374	7437	5.25835	1.61541	-	-	-	-	-	-	0.708985	0.0028174	0.703463	0.714507	0.709048	0.00281707	0.703527	0.714569	6.34752e-05	3.41327e-05	-3.42369e-06	0.000130374	0.0629338	0.123636
Risk score + S-LDL-TG %	NMR spectroscopy	Discovery + Replication	Sex-stratified	QRISK3	Narrow	295956	7395	5.25835	1.61541	-	-	-	-	-	-	0.715287	0.00282138	0.709758	0.720817	0.715215	0.00282265	0.709683	0.720747	-7.23104e-05	7.56726e-05	-0.000220626	7.60051e-05	0.33929	0.626186
Risk score + S-LDL-TG %	NMR spectroscopy	Discovery + Replication	Males	SCORE2	Broad	127227	5632	5.55358	1.78012	-	-	-	-	-	-	0.702429	0.00321094	0.696136	0.708722	0.702416	0.00321104	0.696123	0.70871	-1.28436e-05	1.82972e-05	-4.87055e-05	2.30183e-05	0.482714	0.746994
Risk score + S-LDL-TG %	NMR spectroscopy	Discovery + Replication	Males	QRISK3	Broad	126627	5598	5.55358	1.78012	-	-	-	-	-	-	0.709969	0.00320865	0.70368	0.716257	0.710005	0.00321181	0.70371	0.7163	3.65632e-05	0.00018577	-0.000327538	0.000400665	0.843968	0.935117
Risk score + S-LDL-TG %	NMR spectroscopy	Discovery + Replication	Males	SCORE2	Narrow	127227	4782	5.55358	1.78012	-	-	-	-	-	-	0.694547	0.00351374	0.68766	0.701433	0.694469	0.00351439	0.687581	0.701357	-7.77951e-05	8.53464e-05	-0.000245071	8.94808e-05	0.362021	0.442082
Risk score + S-LDL-TG %	NMR spectroscopy	Discovery + Replication	Males	QRISK3	Narrow	126627	4759	5.55358	1.78012	-	-	-	-	-	-	0.699918	0.00351913	0.693021	0.706816	0.699841	0.0035244	0.692934	0.706749	-7.70619e-05	0.000266495	-0.000599383	0.00044526	0.772453	0.839096
Risk score + S-LDL-TG %	NMR spectroscopy	Discovery + Replication	Females	SCORE2	Broad	170147	3285	5.03758	1.44133	-	-	-	-	-	-	0.738887	0.00401665	0.731015	0.74676	0.739845	0.00400538	0.731994	0.747695	0.000957662	0.000311868	0.000346413	0.00156891	0.00213535	0.0190804
Risk score + S-LDL-TG %	NMR spectroscopy	Discovery + Replication	Females	QRISK3	Broad	169329	3262	5.03758	1.44133	-	-	-	-	-	-	0.748745	0.00400074	0.740904	0.756586	0.749171	0.00399269	0.741346	0.756997	0.000426413	0.000260041	-8.32583e-05	0.000936085	0.101049	0.306504
Risk score + S-LDL-TG %	NMR spectroscopy	Discovery + Replication	Females	SCORE2	Narrow	170147	2655	5.03758	1.44133	-	-	-	-	-	-	0.728129	0.00458324	0.719146	0.737112	0.728815	0.0045759	0.719847	0.737784	0.000686185	0.000286424	0.000124805	0.00124757	0.0165886	0.12419
Risk score + S-LDL-TG %	NMR spectroscopy	Discovery + Replication	Females	QRISK3	Narrow	169329	2636	5.03758	1.44133	-	-	-	-	-	-	0.735718	0.00458709	0.726727	0.744708	0.735998	0.00458181	0.727018	0.744978	0.000280591	0.000215795	-0.00014236	0.000703541	0.193511	0.652878
Risk score + Acetoacetate	NMR spectroscopy	Discovery	Sex-stratified	SCORE2	Broad	168357	5092	0.0126519	0.0121513	1.02743	0.0121191	1.00331	1.05212	0.0255697	0.0575838	0.717822	0.00333427	0.711287	0.724357	0.718039	0.00333327	0.711506	0.724572	0.000217492	0.00013589	-4.88465e-05	0.000483831	0.109486	0.315913
Risk score + Acetoacetate	NMR spectroscopy	Discovery	Sex-stratified	QRISK3	Broad	167609	5061	0.0126413	0.0121352	1.02984	0.0118757	1.00614	1.05409	0.0132937	0.0296964	0.726808	0.00333735	0.720267	0.733349	0.72693	0.00333795	0.720388	0.733473	0.000122226	0.000117872	-0.000108798	0.000353251	0.299762	0.741314
Risk score + Acetoacetate	NMR spectroscopy	Discovery	Sex-stratified	SCORE2	Narrow	168357	4240	0.0126519	0.0121513	1.01239	0.014364	0.984285	1.0413	0.391322	0.488271	0.70703	0.00371629	0.699746	0.714313	0.707101	0.00371586	0.699818	0.714384	7.09339e-05	8.57078e-05	-9.70504e-05	0.000238918	0.407883	0.540592
Risk score + Acetoacetate	NMR spectroscopy	Discovery	Sex-stratified	QRISK3	Narrow	167609	4218	0.0126413	0.0121352	1.0161	0.0141212	0.988362	1.04461	0.258073	0.352148	0.71418	0.00374044	0.706848	0.721511	0.714202	0.00374081	0.70687	0.721533	2.20545e-05	7.32555e-05	-0.000121524	0.000165633	0.763366	0.84244
Risk score + Acetoacetate	NMR spectroscopy	Discovery	Males	SCORE2	Broad	72382	3207	0.0126203	0.0121205	1.03318	0.0146085	1.00401	1.06318	0.0254768	0.0603168	0.699256	0.00427476	0.690878	0.707634	0.699555	0.00427229	0.691181	0.707928	0.000298548	0.000231048	-0.000154298	0.000751393	0.196306	0.538384
Risk score + Acetoacetate	NMR spectroscopy	Discovery	Males	QRISK3	Broad	72066	3188	0.0126078	0.0121054	1.0328	0.0143698	1.00412	1.0623	0.0247052	0.0503187	0.706993	0.00427403	0.698616	0.71537	0.707185	0.00427466	0.698807	0.715564	0.000192411	0.000203544	-0.000206529	0.00059135	0.344505	0.774524
Risk score + Acetoacetate	NMR spectroscopy	Discovery	Males	SCORE2	Narrow	72382	2719	0.0126203	0.0121205	1.01344	0.0177906	0.97871	1.0494	0.453059	0.550427	0.690629	0.0046794	0.681457	0.6998	0.690677	0.00467797	0.681509	0.699846	4.86847e-05	0.000117546	-0.000181702	0.000279071	0.678746	0.793302
Risk score + Acetoacetate	NMR spectroscopy	Discovery	Males	QRISK3	Narrow	72066	2705	0.0126078	0.0121054	1.01345	0.0176957	0.978901	1.04921	0.450319	0.559365	0.696407	0.00469082	0.687213	0.705601	0.696426	0.00469042	0.687233	0.705619	1.95282e-05	9.53913e-05	-0.000167435	0.000206492	0.837794	0.920908
Risk score + Acetoacetate	NMR spectroscopy	Discovery	Females	SCORE2	Broad	95975	1885	0.0126757	0.0121744	1.01647	0.0212371	0.975024	1.05967	0.441896	0.527608	0.741272	0.00522323	0.731035	0.75151	0.741386	0.005223	0.731149	0.751623	0.000113431	0.000115632	-0.000113203	0.000340065	0.326609	0.565168
Risk score + Acetoacetate	NMR spectroscopy	Discovery	Females	QRISK3	Broad	95543	1873	0.0126665	0.0121576	1.02398	0.020732	0.983202	1.06644	0.253112	0.396035	0.751851	0.00522774	0.741605	0.762097	0.751907	0.00522863	0.741659	0.762154	5.56777e-05	0.000100808	-0.000141902	0.000253257	0.580732	0.780887
Risk score + Acetoacetate	NMR spectroscopy	Discovery	Females	SCORE2	Narrow	95975	1521	0.0126757	0.0121744	1.01044	0.0242575	0.963525	1.05964	0.668501	0.73482	0.728806	0.00597604	0.717093	0.740518	0.728904	0.00597644	0.71719	0.740617	9.79772e-05	0.000121772	-0.000140692	0.000336646	0.421054	0.647955
Risk score + Acetoacetate	NMR spectroscopy	Discovery	Females	QRISK3	Narrow	95543	1513	0.0126665	0.0121576	1.02087	0.0234399	0.975033	1.06887	0.37817	0.530853	0.737782	0.00603412	0.725956	0.749609	0.737811	0.00603601	0.72598	0.749641	2.85052e-05	0.000119266	-0.000205253	0.000262263	0.811102	0.913314
Risk score + Acetoacetate	NMR spectroscopy	Replication	Sex-stratified	SCORE2	Broad	128870	3817	0.0133065	0.0125876	-	-	-	-	-	-	0.719255	0.00389372	0.711624	0.726887	0.719439	0.00389043	0.711814	0.727064	0.000183373	0.00014393	-9.87253e-05	0.00046547	0.20265	0.748453
Risk score + Acetoacetate	NMR spectroscopy	Replication	Sex-stratified	QRISK3	Broad	128200	3791	0.0133065	0.0125876	-	-	-	-	-	-	0.727155	0.00387337	0.719564	0.734747	0.727217	0.00387077	0.719631	0.734804	6.20034e-05	0.000164947	-0.000261287	0.000385294	0.706992	0.98559
Risk score + Acetoacetate	NMR spectroscopy	Replication	Sex-stratified	SCORE2	Narrow	128870	3192	0.0133065	0.0125876	-	-	-	-	-	-	0.711234	0.00432497	0.702757	0.719711	0.711287	0.00432321	0.702814	0.71976	5.29508e-05	6.9963e-05	-8.41742e-05	0.000190076	0.449146	0.740502
Risk score + Acetoacetate	NMR spectroscopy	Replication	Sex-stratified	QRISK3	Narrow	128200	3172	0.0133065	0.0125876	-	-	-	-	-	-	0.716344	0.00430315	0.70791	0.724778	0.71635	0.00430116	0.70792	0.724781	6.17442e-06	9.53995e-05	-0.000180805	0.000193154	0.948396	0.984253
Risk score + Acetoacetate	NMR spectroscopy	Replication	Males	SCORE2	Broad	54790	2421	0.0132617	0.0129061	-	-	-	-	-	-	0.706828	0.0048661	0.697291	0.716366	0.707077	0.00485885	0.697554	0.7166	0.000248596	0.000239339	-0.0002205	0.000717693	0.298955	0.842778
Risk score + Acetoacetate	NMR spectroscopy	Replication	Males	QRISK3	Broad	54506	2406	0.0132617	0.0129061	-	-	-	-	-	-	0.713869	0.00485885	0.704346	0.723392	0.713936	0.00485278	0.704424	0.723447	6.64442e-05	0.000239748	-0.000403453	0.000536341	0.781671	0.970429
Risk score + Acetoacetate	NMR spectroscopy	Replication	Males	SCORE2	Narrow	54790	2060	0.0132617	0.0129061	-	-	-	-	-	-	0.699867	0.00532088	0.689438	0.710295	0.69993	0.00531766	0.689507	0.710352	6.28338e-05	0.000104765	-0.000142503	0.00026817	0.548668	0.678487
Risk score + Acetoacetate	NMR spectroscopy	Replication	Males	QRISK3	Narrow	54506	2051	0.0132617	0.0129061	-	-	-	-	-	-	0.704532	0.00532222	0.694101	0.714964	0.70453	0.00531952	0.694103	0.714956	-2.94213e-06	0.000106744	-0.000212157	0.000206273	0.978011	0.992341
Risk score + Acetoacetate	NMR spectroscopy	Replication	Females	SCORE2	Broad	74080	1396	0.0133396	0.0123467	-	-	-	-	-	-	0.734931	0.00628889	0.722605	0.747257	0.735027	0.00628737	0.722704	0.74735	9.59651e-05	0.000122239	-0.000143618	0.000335549	0.432417	0.754205
Risk score + Acetoacetate	NMR spectroscopy	Replication	Females	QRISK3	Broad	73694	1385	0.0133396	0.0123467	-	-	-	-	-	-	0.743945	0.00623096	0.731733	0.756158	0.743995	0.00622989	0.731785	0.756206	5.01759e-05	0.000199658	-0.000341146	0.000441498	0.801575	0.913729
Risk score + Acetoacetate	NMR spectroscopy	Replication	Females	SCORE2	Narrow	74080	1132	0.0133396	0.0123467	-	-	-	-	-	-	0.726293	0.00714597	0.712287	0.740299	0.726334	0.00714448	0.712331	0.740337	4.09463e-05	8.26907e-05	-0.000121124	0.000203017	0.620477	0.909377
Risk score + Acetoacetate	NMR spectroscopy	Replication	Females	QRISK3	Narrow	73694	1121	0.0133396	0.0123467	-	-	-	-	-	-	0.732079	0.00707589	0.71821	0.745947	0.732095	0.00707278	0.718233	0.745958	1.65326e-05	0.000182881	-0.000341907	0.000374972	0.927969	0.959132
Risk score + Acetoacetate	NMR spectroscopy	Discovery + Replication	Sex-stratified	SCORE2	Broad	297227	8909	0.0129357	0.0123466	-	-	-	-	-	-	0.718448	0.00253254	0.713484	0.723412	0.718645	0.00253118	0.713684	0.723606	0.000197412	9.93825e-05	2.62616e-06	0.000392198	0.0469902	0.154956
Risk score + Acetoacetate	NMR spectroscopy	Discovery + Replication	Sex-stratified	QRISK3	Broad	295809	8852	0.0129357	0.0123466	-	-	-	-	-	-	0.726969	0.0025282	0.722014	0.731925	0.727059	0.00252782	0.722104	0.732013	8.92105e-05	0.000113512	-0.00013327	0.000311691	0.43192	0.713246
Risk score + Acetoacetate	NMR spectroscopy	Discovery + Replication	Sex-stratified	SCORE2	Narrow	297227	7432	0.0129357	0.0123466	-	-	-	-	-	-	0.708848	0.00281864	0.703324	0.714372	0.708902	0.00281802	0.703379	0.714425	5.41065e-05	4.8688e-05	-4.13202e-05	0.000149533	0.266443	0.368738
Risk score + Acetoacetate	NMR spectroscopy	Discovery + Replication	Sex-stratified	QRISK3	Narrow	295809	7390	0.0129357	0.0123466	-	-	-	-	-	-	0.715118	0.002823	0.709585	0.720651	0.71513	0.00282261	0.709598	0.720663	1.26206e-05	6.59019e-05	-0.000116545	0.000141786	0.848129	0.92319
Risk score + Acetoacetate	NMR spectroscopy	Discovery + Replication	Males	SCORE2	Broad	127172	5628	0.0128967	0.0124691	-	-	-	-	-	-	0.702502	0.00321212	0.696207	0.708798	0.70278	0.00320903	0.696491	0.70907	0.000277938	0.000168445	-5.22078e-05	0.000608083	0.0989381	0.282535
Risk score + Acetoacetate	NMR spectroscopy	Discovery + Replication	Males	QRISK3	Broad	126572	5594	0.0128967	0.0124691	-	-	-	-	-	-	0.70995	0.0032098	0.703659	0.716241	0.710082	0.00320843	0.703793	0.71637	0.000131811	0.000169155	-0.000199727	0.00046335	0.435843	0.783295
Risk score + Acetoacetate	NMR spectroscopy	Discovery + Replication	Males	SCORE2	Narrow	127172	4779	0.0128967	0.0124691	-	-	-	-	-	-	0.694601	0.00351467	0.687712	0.70149	0.694653	0.00351333	0.687767	0.701539	5.17586e-05	7.2367e-05	-9.00782e-05	0.000193595	0.474471	0.547619
Risk score + Acetoacetate	NMR spectroscopy	Discovery + Replication	Males	QRISK3	Narrow	126572	4756	0.0128967	0.0124691	-	-	-	-	-	-	0.699908	0.00351988	0.693009	0.706807	0.699916	0.00351893	0.693019	0.706813	7.80054e-06	7.38046e-05	-0.000136854	0.000152455	0.915827	0.943063
Risk score + Acetoacetate	NMR spectroscopy	Discovery + Replication	Females	SCORE2	Broad	170055	3281	0.0129649	0.0122541	-	-	-	-	-	-	0.738576	0.00402145	0.730694	0.746458	0.738672	0.00402087	0.730791	0.746552	9.58378e-05	8.3395e-05	-6.76134e-05	0.000259289	0.250472	0.417957
Risk score + Acetoacetate	NMR spectroscopy	Discovery + Replication	Females	QRISK3	Broad	169237	3258	0.0129649	0.0122541	-	-	-	-	-	-	0.748476	0.00400701	0.740622	0.75633	0.748522	0.00400743	0.740668	0.756376	4.61014e-05	0.00013443	-0.000217377	0.000309579	0.731644	0.887666
Risk score + Acetoacetate	NMR spectroscopy	Discovery + Replication	Females	SCORE2	Narrow	170055	2653	0.0129649	0.0122541	-	-	-	-	-	-	0.727744	0.00458689	0.718754	0.736734	0.727797	0.00458656	0.718808	0.736787	5.34494e-05	5.91239e-05	-6.24313e-05	0.00016933	0.365983	0.599865
Risk score + Acetoacetate	NMR spectroscopy	Discovery + Replication	Females	QRISK3	Narrow	169237	2634	0.0129649	0.0122541	-	-	-	-	-	-	0.735341	0.00459219	0.726341	0.744342	0.735357	0.00459242	0.726356	0.744358	1.593e-05	0.000126775	-0.000232545	0.000264405	0.900005	0.995026
Risk score + XL-HDL-C %	NMR spectroscopy	Discovery	Sex-stratified	SCORE2	Broad	168270	5088	50.0752	4.55592	0.950462	0.0147896	0.923306	0.978416	0.000591771	0.00182134	0.717557	0.00333541	0.71102	0.724094	0.718042	0.00333788	0.7115	0.724585	0.000485429	0.000218294	5.75814e-05	0.000913277	0.0261657	0.106587
Risk score + XL-HDL-C %	NMR spectroscopy	Discovery	Sex-stratified	QRISK3	Broad	167524	5058	50.0741	4.55426	0.955622	0.0147353	0.928417	0.983623	0.00206604	0.00635882	0.726582	0.00333767	0.720041	0.733124	0.726935	0.00334093	0.720387	0.733483	0.000352593	0.000159083	4.07959e-05	0.000664391	0.0266636	0.21723
Risk score + XL-HDL-C %	NMR spectroscopy	Discovery	Sex-stratified	SCORE2	Narrow	168270	4235	50.0752	4.55592	0.977716	0.0158956	0.947725	1.00866	0.156254	0.224261	0.706819	0.00371879	0.69953	0.714107	0.70696	0.0037212	0.699667	0.714253	0.000141405	0.000126006	-0.000105561	0.000388371	0.261772	0.426534
Risk score + XL-HDL-C %	NMR spectroscopy	Discovery	Sex-stratified	QRISK3	Narrow	167524	4214	50.0741	4.55426	0.982348	0.0158416	0.952316	1.01333	0.260914	0.354281	0.713984	0.00374225	0.706649	0.721318	0.714047	0.00374421	0.706709	0.721386	6.35976e-05	7.0711e-05	-7.49935e-05	0.000202189	0.368439	0.631322
Risk score + XL-HDL-C %	NMR spectroscopy	Discovery	Males	SCORE2	Broad	72331	3206	51.7261	5.25028	0.934184	0.0194402	0.899259	0.970465	0.000461521	0.00168212	0.699162	0.00427564	0.690782	0.707543	0.70012	0.00427938	0.691733	0.708508	0.000957811	0.000392687	0.000188159	0.00172746	0.014723	0.104571
Risk score + XL-HDL-C %	NMR spectroscopy	Discovery	Males	QRISK3	Broad	72015	3187	51.7245	5.24687	0.942135	0.0193877	0.907006	0.978624	0.00210871	0.00638413	0.7069	0.00427412	0.698523	0.715277	0.707607	0.00427925	0.69922	0.715994	0.000706549	0.000303409	0.000111878	0.00130122	0.0198749	0.238067
Risk score + XL-HDL-C %	NMR spectroscopy	Discovery	Males	SCORE2	Narrow	72331	2717	51.7261	5.25028	0.967012	0.0207409	0.928489	1.00713	0.105807	0.161926	0.690559	0.00468194	0.681383	0.699735	0.690909	0.0046871	0.681722	0.700095	0.000349534	0.000241626	-0.000124044	0.000823111	0.148011	0.294958
Risk score + XL-HDL-C %	NMR spectroscopy	Discovery	Males	QRISK3	Narrow	72015	2703	51.7245	5.24687	0.974964	0.0206834	0.936231	1.0153	0.220254	0.314486	0.696261	0.00469254	0.687063	0.705458	0.696451	0.00469696	0.687245	0.705657	0.000190642	0.000157681	-0.000118406	0.000499691	0.226648	0.442123
Risk score + XL-HDL-C %	NMR spectroscopy	Discovery	Females	SCORE2	Broad	95939	1882	48.8306	3.46687	0.982955	0.0235241	0.938664	1.02934	0.464893	0.545659	0.740813	0.00522699	0.730568	0.751058	0.740838	0.00522964	0.730588	0.751088	2.4604e-05	0.000108715	-0.000188474	0.000237682	0.820956	0.880664
Risk score + XL-HDL-C %	NMR spectroscopy	Discovery	Females	QRISK3	Broad	95509	1871	48.8297	3.4671	0.981812	0.0233275	0.937933	1.02774	0.431355	0.568978	0.751467	0.0052295	0.741217	0.761716	0.751494	0.0052344	0.741235	0.761753	2.73216e-05	0.000129252	-0.000226007	0.00028065	0.832588	0.916532
Risk score + XL-HDL-C %	NMR spectroscopy	Discovery	Females	SCORE2	Narrow	95939	1518	48.8306	3.46687	1.00105	0.0259351	0.951436	1.05325	0.967734	0.972077	0.728427	0.00598219	0.716702	0.740151	0.72843	0.00598192	0.716705	0.740154	3.27691e-06	1.26207e-05	-2.14592e-05	2.8013e-05	0.795137	0.891291
Risk score + XL-HDL-C %	NMR spectroscopy	Discovery	Females	QRISK3	Narrow	95509	1511	48.8297	3.4671	0.997879	0.0257327	0.948799	1.0495	0.934231	0.954915	0.737526	0.00603823	0.725692	0.749361	0.737517	0.00603933	0.72568	0.749354	-9.67878e-06	2.9368e-05	-6.7239e-05	4.78814e-05	0.741725	0.893295
Risk score + XL-HDL-C %	NMR spectroscopy	Replication	Sex-stratified	SCORE2	Broad	128797	3821	50.1798	5.17667	-	-	-	-	-	-	0.719343	0.00389214	0.711715	0.726972	0.7195	0.00389335	0.71187	0.727131	0.000157184	0.000260925	-0.000354219	0.000668588	0.546899	0.983783
Risk score + XL-HDL-C %	NMR spectroscopy	Replication	Sex-stratified	QRISK3	Broad	128129	3795	50.1798	5.17667	-	-	-	-	-	-	0.727239	0.00387167	0.719651	0.734827	0.727253	0.00387385	0.719661	0.734846	1.42665e-05	0.000250012	-0.000475748	0.000504281	0.954495	0.990415
Risk score + XL-HDL-C %	NMR spectroscopy	Replication	Sex-stratified	SCORE2	Narrow	128797	3197	50.1798	5.17667	-	-	-	-	-	-	0.711284	0.00432234	0.702813	0.719756	0.711372	0.00432235	0.7029	0.719844	8.77973e-05	0.000127823	-0.000162731	0.000338326	0.492167	0.744811
Risk score + XL-HDL-C %	NMR spectroscopy	Replication	Sex-stratified	QRISK3	Narrow	128129	3177	50.1798	5.17667	-	-	-	-	-	-	0.716413	0.00430017	0.707985	0.724842	0.716451	0.00430054	0.708022	0.72488	3.77138e-05	0.000107967	-0.000173898	0.000249326	0.726859	0.984253
Risk score + XL-HDL-C %	NMR spectroscopy	Replication	Males	SCORE2	Broad	54772	2423	52.1297	6.03829	-	-	-	-	-	-	0.706742	0.00486557	0.697205	0.716278	0.706658	0.00487087	0.697111	0.716205	-8.35145e-05	0.000458113	-0.000981399	0.00081437	0.855346	0.941791
Risk score + XL-HDL-C %	NMR spectroscopy	Replication	Males	QRISK3	Broad	54488	2408	52.1297	6.03829	-	-	-	-	-	-	0.713845	0.00485884	0.704322	0.723369	0.713549	0.00486205	0.704019	0.723078	-0.000296829	0.000417535	-0.00111518	0.000521525	0.477142	0.970429
Risk score + XL-HDL-C %	NMR spectroscopy	Replication	Males	SCORE2	Narrow	54772	2063	52.1297	6.03829	-	-	-	-	-	-	0.699657	0.0053189	0.689232	0.710081	0.699638	0.00532218	0.689206	0.710069	-1.89996e-05	0.000247919	-0.000504913	0.000466914	0.938913	0.966836
Risk score + XL-HDL-C %	NMR spectroscopy	Replication	Males	QRISK3	Narrow	54488	2054	52.1297	6.03829	-	-	-	-	-	-	0.704428	0.00532044	0.694001	0.714856	0.704345	0.00532227	0.693913	0.714776	-8.36307e-05	0.000193908	-0.000463684	0.000296422	0.666257	0.795488
Risk score + XL-HDL-C %	NMR spectroscopy	Replication	Females	SCORE2	Broad	74025	1398	48.7371	3.84107	-	-	-	-	-	-	0.735236	0.00628373	0.72292	0.747552	0.735446	0.00628247	0.723132	0.747759	0.000210164	0.000139052	-6.23721e-05	0.0004827	0.130684	0.446907
Risk score + XL-HDL-C %	NMR spectroscopy	Replication	Females	QRISK3	Broad	73641	1387	48.7371	3.84107	-	-	-	-	-	-	0.744161	0.00622496	0.73196	0.756362	0.744363	0.00622602	0.73216	0.756566	0.000201798	0.000171752	-0.000134829	0.000538425	0.240019	0.633192
Risk score + XL-HDL-C %	NMR spectroscopy	Replication	Females	SCORE2	Narrow	74025	1134	48.7371	3.84107	-	-	-	-	-	-	0.726689	0.00713899	0.712696	0.740681	0.726678	0.00713916	0.712686	0.740671	-1.02416e-05	9.47527e-06	-2.88127e-05	8.32963e-06	0.279754	0.823293
Risk score + XL-HDL-C %	NMR spectroscopy	Replication	Females	QRISK3	Narrow	73641	1123	48.7371	3.84107	-	-	-	-	-	-	0.732379	0.00706774	0.718527	0.746232	0.732409	0.00706752	0.718557	0.746261	2.97226e-05	2.22963e-05	-1.39774e-05	7.34226e-05	0.182509	0.806566
Risk score + XL-HDL-C %	NMR spectroscopy	Discovery + Replication	Sex-stratified	SCORE2	Broad	297067	8909	50.1206	4.83512	-	-	-	-	-	-	0.718333	0.00253263	0.713369	0.723297	0.718664	0.00253402	0.713697	0.72363	0.000330587	0.00016802	1.27341e-06	0.0006599	0.0491207	0.160076
Risk score + XL-HDL-C %	NMR spectroscopy	Discovery + Replication	Sex-stratified	QRISK3	Broad	295653	8853	50.1206	4.83512	-	-	-	-	-	-	0.726875	0.00252787	0.72192	0.73183	0.727084	0.00253032	0.722125	0.732044	0.000209185	0.000160666	-0.000105714	0.000524084	0.19292	0.632569
Risk score + XL-HDL-C %	NMR spectroscopy	Discovery + Replication	Sex-stratified	SCORE2	Narrow	297067	7432	50.1206	4.83512	-	-	-	-	-	-	0.70875	0.00281903	0.703225	0.714275	0.708857	0.00281989	0.70333	0.714384	0.000106939	8.22002e-05	-5.41704e-05	0.000268048	0.193273	0.29255
Risk score + XL-HDL-C %	NMR spectroscopy	Discovery + Replication	Sex-stratified	QRISK3	Narrow	295653	7391	50.1206	4.83512	-	-	-	-	-	-	0.715036	0.00282295	0.709503	0.720569	0.715091	0.00282405	0.709556	0.720626	5.4432e-05	6.92584e-05	-8.1312e-05	0.000190176	0.431911	0.699645
Risk score + XL-HDL-C %	NMR spectroscopy	Discovery + Replication	Males	SCORE2	Broad	127103	5629	51.9	5.607	-	-	-	-	-	-	0.702414	0.00321233	0.696118	0.70871	0.702884	0.00321535	0.696582	0.709186	0.000469549	0.000299394	-0.000117251	0.00105635	0.116803	0.322435
Risk score + XL-HDL-C %	NMR spectroscopy	Discovery + Replication	Males	QRISK3	Broad	126503	5595	51.9	5.607	-	-	-	-	-	-	0.709889	0.00320982	0.703598	0.716181	0.710145	0.00321326	0.703847	0.716443	0.000255773	0.000273571	-0.000280417	0.000791962	0.349819	0.77011
Risk score + XL-HDL-C %	NMR spectroscopy	Discovery + Replication	Males	SCORE2	Narrow	127103	4780	51.9	5.607	-	-	-	-	-	-	0.694476	0.00351514	0.687586	0.701366	0.69464	0.00351782	0.687745	0.701535	0.000164176	0.000161158	-0.000151688	0.000480041	0.308333	0.389992
Risk score + XL-HDL-C %	NMR spectroscopy	Discovery + Replication	Males	QRISK3	Narrow	126503	4757	51.9	5.607	-	-	-	-	-	-	0.699786	0.00352008	0.692886	0.706685	0.699847	0.00352244	0.692943	0.706751	6.11723e-05	0.000126763	-0.000187279	0.000309623	0.6294	0.726432
Risk score + XL-HDL-C %	NMR spectroscopy	Discovery + Replication	Females	SCORE2	Broad	169964	3280	48.7899	3.63487	-	-	-	-	-	-	0.738436	0.00402173	0.730554	0.746319	0.738543	0.00402242	0.730659	0.746426	0.000106376	8.63289e-05	-6.28255e-05	0.000275578	0.217867	0.382979
Risk score + XL-HDL-C %	NMR spectroscopy	Discovery + Replication	Females	QRISK3	Broad	169150	3258	48.7899	3.63487	-	-	-	-	-	-	0.748342	0.00400611	0.74049	0.756193	0.74845	0.00400835	0.740593	0.756306	0.000107978	0.000105698	-9.91859e-05	0.000315142	0.306983	0.57324
Risk score + XL-HDL-C %	NMR spectroscopy	Discovery + Replication	Females	SCORE2	Narrow	169964	2652	48.7899	3.63487	-	-	-	-	-	-	0.727692	0.00458779	0.7187	0.736684	0.727688	0.00458776	0.718696	0.736679	-4.52926e-06	5.87892e-06	-1.60517e-05	6.99322e-06	0.441049	0.653318
Risk score + XL-HDL-C %	NMR spectroscopy	Discovery + Replication	Females	QRISK3	Narrow	169150	2634	48.7899	3.63487	-	-	-	-	-	-	0.735317	0.0045917	0.726318	0.744317	0.735329	0.00459185	0.726329	0.744329	1.15545e-05	1.35117e-05	-1.49279e-05	3.80369e-05	0.39247	0.783337
Risk score + S-LDL-CE %	NMR spectroscopy	Discovery	Sex-stratified	SCORE2	Broad	168457	5095	45.9571	1.96338	0.941216	0.0148623	0.914194	0.969036	4.57617e-05	0.00016679	0.717985	0.00333145	0.711456	0.724515	0.718371	0.00333416	0.711836	0.724906	0.000385535	0.000280269	-0.000163782	0.000934852	0.168949	0.414962
Risk score + S-LDL-CE %	NMR spectroscopy	Discovery	Sex-stratified	QRISK3	Broad	167709	5064	45.9574	1.96326	0.951608	0.0148702	0.924274	0.979751	0.000851039	0.00287485	0.726995	0.00333369	0.720461	0.733529	0.72727	0.00334005	0.720723	0.733816	0.000274679	0.000274846	-0.00026401	0.000813368	0.317605	0.741314
Risk score + S-LDL-CE %	NMR spectroscopy	Discovery	Sex-stratified	SCORE2	Narrow	168457	4240	45.9571	1.96338	0.962306	0.0163688	0.931922	0.993679	0.0189079	0.0371453	0.707237	0.00371493	0.699956	0.714518	0.707341	0.0037176	0.700054	0.714627	0.000103946	0.000177732	-0.000244402	0.000452294	0.558651	0.636816
Risk score + S-LDL-CE %	NMR spectroscopy	Discovery	Sex-stratified	QRISK3	Narrow	167709	4218	45.9574	1.96326	0.971035	0.0163564	0.9404	1.00267	0.0723365	0.115822	0.7144	0.00373859	0.707072	0.721727	0.714443	0.00374345	0.707106	0.72178	4.29131e-05	0.000178516	-0.000306972	0.000392798	0.81003	0.864046
Risk score + S-LDL-CE %	NMR spectroscopy	Discovery	Males	SCORE2	Broad	72418	3208	46.2984	1.84259	0.931998	0.017978	0.89973	0.965423	8.95489e-05	0.000354358	0.699284	0.00427309	0.690909	0.707659	0.699989	0.00427791	0.691605	0.708374	0.000705592	0.000482987	-0.000241045	0.00165223	0.144045	0.441847
Risk score + S-LDL-CE %	NMR spectroscopy	Discovery	Males	QRISK3	Broad	72102	3189	46.2994	1.84249	0.933984	0.0179935	0.90162	0.96751	0.000147285	0.000658031	0.707085	0.00427234	0.698711	0.715458	0.707552	0.0042847	0.699154	0.71595	0.000467154	0.000475279	-0.000464376	0.00139868	0.325654	0.763771
Risk score + S-LDL-CE %	NMR spectroscopy	Discovery	Males	SCORE2	Narrow	72418	2719	46.2984	1.84259	0.966305	0.0197244	0.929662	1.00439	0.0822603	0.129467	0.690705	0.00467875	0.681535	0.699875	0.690884	0.00468359	0.681704	0.700064	0.000179063	0.00025211	-0.000315064	0.00067319	0.477545	0.629904
Risk score + S-LDL-CE %	NMR spectroscopy	Discovery	Males	QRISK3	Narrow	72102	2705	46.2994	1.84249	0.967868	0.0197566	0.931107	1.00608	0.0983166	0.160787	0.69648	0.00469041	0.687287	0.705673	0.696496	0.00469902	0.687286	0.705706	1.63302e-05	0.000250569	-0.000474776	0.000507436	0.948037	0.987241
Risk score + S-LDL-CE %	NMR spectroscopy	Discovery	Females	SCORE2	Broad	96039	1887	45.6997	2.01182	0.960722	0.0240266	0.916529	1.00705	0.0953659	0.173792	0.741587	0.00521516	0.731365	0.751808	0.741682	0.00521887	0.731453	0.751911	9.53591e-05	0.000255654	-0.000405713	0.000596431	0.709148	0.828835
Risk score + S-LDL-CE %	NMR spectroscopy	Discovery	Females	QRISK3	Broad	95607	1875	45.6995	2.01155	0.98405	0.0239029	0.939012	1.03125	0.501166	0.616992	0.752135	0.00521711	0.74191	0.76236	0.752202	0.00522487	0.741962	0.762443	6.73274e-05	0.000315158	-0.00055037	0.000685025	0.830835	0.916532
Risk score + S-LDL-CE %	NMR spectroscopy	Discovery	Females	SCORE2	Narrow	96039	1521	45.6997	2.01182	0.958508	0.0267446	0.909559	1.01009	0.113079	0.217848	0.729183	0.00597156	0.717479	0.740887	0.729196	0.00597414	0.717487	0.740905	1.35308e-05	0.000230012	-0.000437284	0.000464346	0.95309	0.976386
Risk score + S-LDL-CE %	NMR spectroscopy	Discovery	Females	QRISK3	Narrow	95607	1513	45.6995	2.01155	0.978529	0.0265971	0.928826	1.03089	0.414474	0.559747	0.738194	0.00602749	0.72638	0.750008	0.738243	0.00603327	0.726418	0.750068	4.90086e-05	0.00031289	-0.000564244	0.000662261	0.875535	0.925661
Risk score + S-LDL-CE %	NMR spectroscopy	Replication	Sex-stratified	SCORE2	Broad	128917	3822	45.9367	1.94184	-	-	-	-	-	-	0.719277	0.00389192	0.711649	0.726905	0.719686	0.0039006	0.712041	0.727331	0.000408433	0.000311783	-0.000202651	0.00101952	0.1902	0.748453
Risk score + S-LDL-CE %	NMR spectroscopy	Replication	Sex-stratified	QRISK3	Broad	128247	3796	45.9367	1.94184	-	-	-	-	-	-	0.727223	0.00387117	0.719635	0.73481	0.727559	0.00388133	0.719952	0.735166	0.000336091	0.000277148	-0.00020711	0.000879291	0.225255	0.972419
Risk score + S-LDL-CE %	NMR spectroscopy	Replication	Sex-stratified	SCORE2	Narrow	128917	3197	45.9367	1.94184	-	-	-	-	-	-	0.711277	0.00432253	0.702804	0.719749	0.711536	0.00432985	0.703049	0.720022	0.000259249	0.000214909	-0.000161965	0.000680464	0.227694	0.528762
Risk score + S-LDL-CE %	NMR spectroscopy	Replication	Sex-stratified	QRISK3	Narrow	128247	3177	45.9367	1.94184	-	-	-	-	-	-	0.716446	0.00430023	0.708017	0.724874	0.71665	0.00430791	0.708207	0.725094	0.000204714	0.000179964	-0.000148008	0.000557436	0.255317	0.984253
Risk score + S-LDL-CE %	NMR spectroscopy	Replication	Males	SCORE2	Broad	54809	2424	46.3051	1.83486	-	-	-	-	-	-	0.706617	0.00486462	0.697083	0.716152	0.707714	0.00487629	0.698157	0.717272	0.00109698	0.000522165	7.35582e-05	0.00212041	0.0356554	0.33485
Risk score + S-LDL-CE %	NMR spectroscopy	Replication	Males	QRISK3	Broad	54525	2409	46.3051	1.83486	-	-	-	-	-	-	0.713788	0.00485746	0.704267	0.723308	0.714823	0.00487832	0.705261	0.724384	0.00103525	0.000521592	1.29462e-05	0.00205755	0.0471684	0.622854
Risk score + S-LDL-CE %	NMR spectroscopy	Replication	Males	SCORE2	Narrow	54809	2063	46.3051	1.83486	-	-	-	-	-	-	0.699633	0.00531877	0.689209	0.710058	0.700176	0.00532626	0.689736	0.710615	0.000542467	0.000275743	2.02013e-06	0.00108291	0.0491498	0.203201
Risk score + S-LDL-CE %	NMR spectroscopy	Replication	Males	QRISK3	Narrow	54525	2054	46.3051	1.83486	-	-	-	-	-	-	0.704453	0.00532029	0.694025	0.714881	0.705022	0.00533227	0.694571	0.715473	0.000569227	0.000273812	3.25648e-05	0.00110589	0.037627	0.298275
Risk score + S-LDL-CE %	NMR spectroscopy	Replication	Females	SCORE2	Broad	74108	1398	45.6643	1.97358	-	-	-	-	-	-	0.735243	0.00628398	0.722927	0.747559	0.735108	0.00629586	0.722768	0.747447	-0.000135241	0.000296509	-0.000716387	0.000445906	0.648311	0.863049
Risk score + S-LDL-CE %	NMR spectroscopy	Replication	Females	QRISK3	Broad	73722	1387	45.6643	1.97358	-	-	-	-	-	-	0.744197	0.00622491	0.731997	0.756398	0.744179	0.00622988	0.731968	0.756389	-1.84417e-05	0.000136594	-0.000286162	0.000249278	0.892603	0.955581
Risk score + S-LDL-CE %	NMR spectroscopy	Replication	Females	SCORE2	Narrow	74108	1134	45.6643	1.97358	-	-	-	-	-	-	0.726695	0.00713928	0.712702	0.740688	0.726523	0.00715544	0.712499	0.740547	-0.000172142	0.00034274	-0.0008439	0.000499617	0.615491	0.908117
Risk score + S-LDL-CE %	NMR spectroscopy	Replication	Females	QRISK3	Narrow	73722	1123	45.6643	1.97358	-	-	-	-	-	-	0.732415	0.00706772	0.718563	0.746268	0.732292	0.0070773	0.718421	0.746164	-0.000122768	0.000204228	-0.000523048	0.000277512	0.547752	0.907539
Risk score + S-LDL-CE %	NMR spectroscopy	Discovery + Replication	Sex-stratified	SCORE2	Broad	297374	8917	45.9482	1.95409	-	-	-	-	-	-	0.71855	0.00253084	0.71359	0.723511	0.718948	0.00253446	0.713981	0.723916	0.000397875	0.000207276	-8.37794e-06	0.000804127	0.0549154	0.176879
Risk score + S-LDL-CE %	NMR spectroscopy	Discovery + Replication	Sex-stratified	QRISK3	Broad	295956	8860	45.9482	1.95409	-	-	-	-	-	-	0.727105	0.002526	0.722154	0.732055	0.727409	0.00253123	0.722447	0.73237	0.00030399	0.000183534	-5.57304e-05	0.00066371	0.0976586	0.53042
Risk score + S-LDL-CE %	NMR spectroscopy	Discovery + Replication	Sex-stratified	SCORE2	Narrow	297374	7437	45.9482	1.95409	-	-	-	-	-	-	0.708985	0.0028174	0.703463	0.714507	0.709151	0.00282078	0.703623	0.71468	0.000166852	0.000142332	-0.000112113	0.000445817	0.241086	0.342974
Risk score + S-LDL-CE %	NMR spectroscopy	Discovery + Replication	Sex-stratified	QRISK3	Narrow	295956	7395	45.9482	1.95409	-	-	-	-	-	-	0.715287	0.00282138	0.709758	0.720817	0.715403	0.00282531	0.709865	0.72094	0.000115533	0.000117707	-0.000115168	0.000346234	0.326329	0.626186
Risk score + S-LDL-CE %	NMR spectroscopy	Discovery + Replication	Males	SCORE2	Broad	127227	5632	46.3013	1.83926	-	-	-	-	-	-	0.702429	0.00321094	0.696136	0.708722	0.703309	0.00321645	0.697005	0.709613	0.000879855	0.000356983	0.000180182	0.00157953	0.0137128	0.0801767
Risk score + S-LDL-CE %	NMR spectroscopy	Discovery + Replication	Males	QRISK3	Broad	126627	5598	46.3013	1.83926	-	-	-	-	-	-	0.709969	0.00320865	0.70368	0.716257	0.710665	0.0032201	0.704354	0.716977	0.000696611	0.000358445	-5.9273e-06	0.00139915	0.0519645	0.281821
Risk score + S-LDL-CE %	NMR spectroscopy	Discovery + Replication	Males	SCORE2	Narrow	127227	4782	46.3013	1.83926	-	-	-	-	-	-	0.694547	0.00351374	0.68766	0.701433	0.694883	0.00351812	0.687988	0.701778	0.00033642	0.000186436	-2.89873e-05	0.000701826	0.0711557	0.130531
Risk score + S-LDL-CE %	NMR spectroscopy	Discovery + Replication	Males	QRISK3	Narrow	126627	4759	46.3013	1.83926	-	-	-	-	-	-	0.699918	0.00351913	0.693021	0.706816	0.700166	0.00352626	0.693255	0.707078	0.000247994	0.000184398	-0.000113418	0.000609407	0.178661	0.321358
Risk score + S-LDL-CE %	NMR spectroscopy	Discovery + Replication	Females	SCORE2	Broad	170147	3285	45.6843	1.99533	-	-	-	-	-	-	0.738887	0.00401665	0.731015	0.74676	0.738885	0.00402156	0.731003	0.746767	-2.0512e-06	0.000189097	-0.000372675	0.000368573	0.991345	0.998555
Risk score + S-LDL-CE %	NMR spectroscopy	Discovery + Replication	Females	QRISK3	Broad	169329	3262	45.6843	1.99533	-	-	-	-	-	-	0.748745	0.00400074	0.740904	0.756586	0.748789	0.00400321	0.740943	0.756635	4.43591e-05	8.68635e-05	-0.00012589	0.000214608	0.609578	0.824392
Risk score + S-LDL-CE %	NMR spectroscopy	Discovery + Replication	Females	SCORE2	Narrow	170147	2655	45.6843	1.99533	-	-	-	-	-	-	0.728129	0.00458324	0.719146	0.737112	0.728042	0.00458929	0.719047	0.737037	-8.74098e-05	0.00022033	-0.000519249	0.00034443	0.691573	0.811719
Risk score + S-LDL-CE %	NMR spectroscopy	Discovery + Replication	Females	QRISK3	Narrow	169329	2636	45.6843	1.99533	-	-	-	-	-	-	0.735718	0.00458709	0.726727	0.744708	0.735709	0.00459104	0.726711	0.744707	-8.362e-06	0.000129069	-0.000261333	0.000244609	0.948344	0.995026
Risk score + HDL-L	NMR spectroscopy	Discovery	Sex-stratified	SCORE2	Broad	167965	5081	3.06559	0.62873	0.921917	0.0169019	0.891877	0.952969	1.50847e-06	7.5972e-06	0.71742	0.00333842	0.710877	0.723964	0.718093	0.00334225	0.711542	0.724644	0.000672444	0.000348216	-1.0047e-05	0.00135493	0.0534693	0.190041
Risk score + HDL-L	NMR spectroscopy	Discovery	Sex-stratified	QRISK3	Broad	167219	5051	3.06607	0.628702	0.957854	0.0165948	0.927201	0.989521	0.00946492	0.0224084	0.726465	0.00334107	0.719916	0.733013	0.726594	0.00333927	0.720049	0.733139	0.000128938	0.000133162	-0.000132055	0.000389931	0.332906	0.762107
Risk score + HDL-L	NMR spectroscopy	Discovery	Sex-stratified	SCORE2	Narrow	167965	4231	3.06559	0.62873	0.887669	0.0187598	0.855624	0.920915	2.12974e-10	1.84355e-09	0.706695	0.00372101	0.699402	0.713989	0.708419	0.00372514	0.701118	0.71572	0.00172387	0.000583502	0.000580232	0.00286752	0.00313318	0.021717
Risk score + HDL-L	NMR spectroscopy	Discovery	Sex-stratified	QRISK3	Narrow	167219	4210	3.06607	0.628702	0.924273	0.0184156	0.891507	0.958243	1.90141e-05	9.93755e-05	0.713872	0.00374465	0.706532	0.721211	0.714687	0.00373918	0.707358	0.722016	0.000815141	0.000352167	0.000124907	0.00150537	0.0206323	0.142046
Risk score + HDL-L	NMR spectroscopy	Discovery	Males	SCORE2	Broad	72211	3202	2.75755	0.506002	0.953737	0.0183953	0.919963	0.98875	0.0100242	0.0277671	0.699138	0.00428012	0.690749	0.707527	0.699414	0.00428541	0.691015	0.707813	0.000276264	0.000329187	-0.00036893	0.000921459	0.401339	0.74853
Risk score + HDL-L	NMR spectroscopy	Discovery	Males	QRISK3	Broad	71895	3183	2.75783	0.505702	0.99156	0.0180818	0.957035	1.02733	0.639233	0.734721	0.706889	0.00427903	0.698503	0.715276	0.706884	0.00427896	0.698497	0.71527	-5.63024e-06	2.5988e-05	-5.65658e-05	4.53053e-05	0.828483	0.976063
Risk score + HDL-L	NMR spectroscopy	Discovery	Males	SCORE2	Narrow	72211	2715	2.75755	0.506002	0.924415	0.020204	0.888524	0.961755	0.000100227	0.000427121	0.69053	0.00468514	0.681348	0.699713	0.691677	0.00469096	0.682483	0.700872	0.00114721	0.000606602	-4.17087e-05	0.00233613	0.0585968	0.178285
Risk score + HDL-L	NMR spectroscopy	Discovery	Males	QRISK3	Narrow	71895	2701	2.75783	0.505702	0.961258	0.0198707	0.924541	0.999434	0.0467607	0.0830303	0.696236	0.00469559	0.687033	0.705439	0.69654	0.0046939	0.68734	0.70574	0.000303916	0.000294626	-0.000273541	0.000881373	0.302292	0.523342
Risk score + HDL-L	NMR spectroscopy	Discovery	Females	SCORE2	Broad	95754	1879	3.29789	0.612212	0.900212	0.0244291	0.858125	0.944363	1.68286e-05	9.91811e-05	0.740549	0.00523175	0.730295	0.750803	0.741884	0.00523276	0.731628	0.75214	0.00133491	0.000722193	-8.0563e-05	0.00275038	0.0645429	0.251808
Risk score + HDL-L	NMR spectroscopy	Discovery	Females	QRISK3	Broad	95324	1868	3.29855	0.612208	0.924011	0.0239383	0.88166	0.968397	0.000961839	0.00475767	0.751229	0.005235	0.740969	0.76149	0.751861	0.00522383	0.741623	0.7621	0.000631658	0.000388198	-0.000129197	0.00139251	0.103705	0.399487
Risk score + HDL-L	NMR spectroscopy	Discovery	Females	SCORE2	Narrow	95754	1516	3.29789	0.612212	0.867528	0.0274701	0.822055	0.915516	2.30144e-07	2.89772e-06	0.728196	0.00598619	0.716463	0.739929	0.730818	0.00598801	0.719082	0.742555	0.00262245	0.00115429	0.000360076	0.00488483	0.023092	0.137602
Risk score + HDL-L	NMR spectroscopy	Discovery	Females	QRISK3	Narrow	95324	1509	3.29855	0.612208	0.893967	0.0268903	0.848071	0.942346	3.06881e-05	0.000404791	0.737318	0.0060431	0.725474	0.749162	0.739034	0.00601934	0.727236	0.750832	0.00171616	0.000767731	0.000211439	0.00322089	0.025393	0.25967
Risk score + HDL-L	NMR spectroscopy	Replication	Sex-stratified	SCORE2	Broad	128573	3816	3.11694	0.659489	-	-	-	-	-	-	0.719205	0.00389568	0.71157	0.726841	0.719478	0.00390302	0.711828	0.727128	0.000272894	0.000394681	-0.000500667	0.00104645	0.489296	0.983783
Risk score + HDL-L	NMR spectroscopy	Replication	Sex-stratified	QRISK3	Broad	127906	3790	3.11694	0.659489	-	-	-	-	-	-	0.727064	0.00387496	0.719469	0.734659	0.727049	0.00387537	0.719453	0.734645	-1.51083e-05	0.000226659	-0.000459352	0.000429135	0.946855	0.990415
Risk score + HDL-L	NMR spectroscopy	Replication	Sex-stratified	SCORE2	Narrow	128573	3193	3.11694	0.659489	-	-	-	-	-	-	0.711185	0.00432604	0.702707	0.719664	0.712002	0.00433847	0.703499	0.720506	0.000817032	0.000612555	-0.000383554	0.00201762	0.182266	0.490162
Risk score + HDL-L	NMR spectroscopy	Replication	Sex-stratified	QRISK3	Narrow	127906	3173	3.11694	0.659489	-	-	-	-	-	-	0.716181	0.00430344	0.707746	0.724616	0.716418	0.00430679	0.707976	0.724859	0.000236533	0.000441571	-0.00062893	0.001102	0.592192	0.984253
Risk score + HDL-L	NMR spectroscopy	Replication	Males	SCORE2	Broad	54669	2420	2.78516	0.520673	-	-	-	-	-	-	0.706606	0.00486869	0.697063	0.716148	0.707016	0.00487116	0.697469	0.716563	0.000410309	0.00037718	-0.000328951	0.00114957	0.276669	0.840803
Risk score + HDL-L	NMR spectroscopy	Replication	Males	QRISK3	Broad	54385	2405	2.78516	0.520673	-	-	-	-	-	-	0.713766	0.00486257	0.704236	0.723297	0.713813	0.00486246	0.704283	0.723344	4.73115e-05	7.03391e-05	-9.05507e-05	0.000185174	0.501189	0.970429
Risk score + HDL-L	NMR spectroscopy	Replication	Males	SCORE2	Narrow	54669	2061	2.78516	0.520673	-	-	-	-	-	-	0.699626	0.00532113	0.689196	0.710055	0.701265	0.00531736	0.690843	0.711686	0.00163885	0.000646968	0.000370816	0.00290688	0.0113051	0.0869866
Risk score + HDL-L	NMR spectroscopy	Replication	Males	QRISK3	Narrow	54385	2052	2.78516	0.520673	-	-	-	-	-	-	0.704316	0.00532318	0.693883	0.71475	0.704984	0.00531825	0.69456	0.715407	0.000667236	0.000338465	3.85744e-06	0.00133062	0.0486826	0.305258
Risk score + HDL-L	NMR spectroscopy	Replication	Females	SCORE2	Broad	73904	1396	3.36237	0.643781	-	-	-	-	-	-	0.735094	0.00629103	0.722764	0.747424	0.734986	0.00631666	0.722606	0.747366	-0.000108118	0.000815645	-0.00170675	0.00149052	0.894545	0.943018
Risk score + HDL-L	NMR spectroscopy	Replication	Females	QRISK3	Broad	73521	1385	3.36237	0.643781	-	-	-	-	-	-	0.743864	0.0062311	0.731652	0.756077	0.743355	0.00623454	0.731136	0.755575	-0.000509345	0.000693709	-0.00186899	0.0008503	0.462806	0.748465
Risk score + HDL-L	NMR spectroscopy	Replication	Females	SCORE2	Narrow	73904	1132	3.36237	0.643781	-	-	-	-	-	-	0.726508	0.00714898	0.712496	0.74052	0.725609	0.00720926	0.711479	0.739738	-0.000899434	0.00120063	-0.00325263	0.00145376	0.453776	0.882316
Risk score + HDL-L	NMR spectroscopy	Replication	Females	QRISK3	Narrow	73521	1121	3.36237	0.643781	-	-	-	-	-	-	0.731995	0.00707589	0.718126	0.745863	0.730722	0.00711177	0.716783	0.74466	-0.0012732	0.00108044	-0.00339081	0.000844415	0.238632	0.806566
Risk score + HDL-L	NMR spectroscopy	Discovery + Replication	Sex-stratified	SCORE2	Broad	296538	8897	3.08786	0.64275	-	-	-	-	-	-	0.718197	0.0025349	0.713228	0.723165	0.718696	0.00253874	0.71372	0.723672	0.000499741	0.00026148	-1.27506e-05	0.00101223	0.0559788	0.178231
Risk score + HDL-L	NMR spectroscopy	Discovery + Replication	Sex-stratified	QRISK3	Broad	295125	8841	3.08786	0.64275	-	-	-	-	-	-	0.726733	0.00253025	0.721774	0.731693	0.726792	0.00252939	0.721834	0.73175	5.86226e-05	0.000149934	-0.000235242	0.000352487	0.695804	0.821803
Risk score + HDL-L	NMR spectroscopy	Discovery + Replication	Sex-stratified	SCORE2	Narrow	296538	7424	3.08786	0.64275	-	-	-	-	-	-	0.708637	0.00282101	0.703108	0.714166	0.709966	0.00282593	0.704427	0.715505	0.00132853	0.00040841	0.00052806	0.002129	0.00114221	0.00536259
Risk score + HDL-L	NMR spectroscopy	Discovery + Replication	Sex-stratified	QRISK3	Narrow	295125	7383	3.08786	0.64275	-	-	-	-	-	-	0.714873	0.00282489	0.709336	0.720409	0.715445	0.00282337	0.709911	0.720979	0.000572189	0.000292085	-2.87951e-07	0.00114467	0.0501153	0.216905
Risk score + HDL-L	NMR spectroscopy	Discovery + Replication	Males	SCORE2	Broad	126880	5622	2.76945	0.512555	-	-	-	-	-	-	0.702343	0.00321512	0.696041	0.708644	0.702669	0.00321804	0.696362	0.708977	0.000326456	0.000249747	-0.000163039	0.000815952	0.191163	0.413688
Risk score + HDL-L	NMR spectroscopy	Discovery + Replication	Males	QRISK3	Broad	126280	5588	2.76945	0.512555	-	-	-	-	-	-	0.709849	0.00321297	0.703552	0.716147	0.709854	0.00321286	0.703557	0.716151	4.39564e-06	4.63665e-05	-8.6481e-05	9.52723e-05	0.924472	0.95353
Risk score + HDL-L	NMR spectroscopy	Discovery + Replication	Males	SCORE2	Narrow	126880	4776	2.76945	0.512555	-	-	-	-	-	-	0.694447	0.00351715	0.687553	0.70134	0.695805	0.00351815	0.688909	0.7027	0.00135819	0.000433819	0.000507923	0.00220846	0.00174342	0.0089787
Risk score + HDL-L	NMR spectroscopy	Discovery + Replication	Males	QRISK3	Narrow	126280	4753	2.76945	0.512555	-	-	-	-	-	-	0.699723	0.00352216	0.69282	0.706626	0.700181	0.00351999	0.693282	0.70708	0.000458263	0.000226065	1.51831e-05	0.000901342	0.0426495	0.138987
Risk score + HDL-L	NMR spectroscopy	Discovery + Replication	Females	SCORE2	Broad	169658	3275	3.32598	0.626973	-	-	-	-	-	-	0.738224	0.00402582	0.730333	0.746114	0.738944	0.00403442	0.731037	0.746851	0.000719979	0.00053574	-0.000330052	0.00177001	0.178982	0.332738
Risk score + HDL-L	NMR spectroscopy	Discovery + Replication	Females	QRISK3	Broad	168845	3253	3.32598	0.626973	-	-	-	-	-	-	0.748079	0.00401021	0.740219	0.755939	0.748205	0.00400574	0.740354	0.756056	0.000126001	0.000454869	-0.000765525	0.00101753	0.781776	0.917594
Risk score + HDL-L	NMR spectroscopy	Discovery + Replication	Females	SCORE2	Narrow	169658	2648	3.32598	0.626973	-	-	-	-	-	-	0.727482	0.00459229	0.718482	0.736483	0.72857	0.00461053	0.719533	0.737606	0.00108718	0.000789092	-0.00045941	0.00263378	0.168276	0.483798
Risk score + HDL-L	NMR spectroscopy	Discovery + Replication	Females	QRISK3	Narrow	168845	2630	3.32598	0.626973	-	-	-	-	-	-	0.735034	0.00459609	0.726026	0.744042	0.735469	0.00459615	0.726461	0.744477	0.000434847	0.000703962	-0.000944892	0.00181459	0.536763	0.829723
Risk score + XL-HDL-TG	NMR spectroscopy	Discovery	Sex-stratified	SCORE2	Broad	168472	5095	0.00721767	0.00268261	1.02944	0.0132163	1.00312	1.05646	0.0281315	0.0613578	0.717836	0.00333188	0.711305	0.724366	0.718072	0.00332928	0.711547	0.724598	0.000236747	0.000139785	-3.72256e-05	0.00051072	0.0903304	0.278017
Risk score + XL-HDL-TG	NMR spectroscopy	Discovery	Sex-stratified	QRISK3	Broad	167725	5064	0.00721788	0.00268211	1.0205	0.013189	0.994462	1.04723	0.123836	0.204181	0.726847	0.00333479	0.720311	0.733383	0.726854	0.00333469	0.720318	0.733389	6.62764e-06	4.36659e-06	-1.93073e-06	1.5186e-05	0.129063	0.541675
Risk score + XL-HDL-TG	NMR spectroscopy	Discovery	Sex-stratified	SCORE2	Narrow	168472	4240	0.00721767	0.00268261	1.02551	0.0145154	0.996743	1.0551	0.0827077	0.132428	0.707057	0.00371535	0.699775	0.714338	0.70733	0.00371303	0.700052	0.714607	0.000273371	0.00017909	-7.76389e-05	0.00062438	0.126899	0.251079
Risk score + XL-HDL-TG	NMR spectroscopy	Discovery	Sex-stratified	QRISK3	Narrow	167725	4218	0.00721788	0.00268211	1.0158	0.0144881	0.987356	1.04505	0.279391	0.370294	0.714222	0.00373986	0.706892	0.721552	0.714262	0.00373912	0.706934	0.721591	4.04588e-05	3.71606e-05	-3.23746e-05	0.000113292	0.276261	0.542726
Risk score + XL-HDL-TG	NMR spectroscopy	Discovery	Males	SCORE2	Broad	72420	3208	0.00703934	0.00273911	1.02809	0.0169182	0.994559	1.06275	0.101527	0.183701	0.699266	0.00427313	0.690891	0.707642	0.69952	0.00427044	0.69115	0.70789	0.000253334	0.000180936	-0.000101294	0.000607961	0.161474	0.480949
Risk score + XL-HDL-TG	NMR spectroscopy	Discovery	Males	QRISK3	Broad	72104	3189	0.00704031	0.0027394	1.01055	0.0169612	0.977508	1.04471	0.536077	0.646121	0.707072	0.0042723	0.698698	0.715445	0.707065	0.00427251	0.698691	0.715439	-6.64132e-06	6.11483e-06	-1.86262e-05	5.34353e-06	0.277435	0.724994
Risk score + XL-HDL-TG	NMR spectroscopy	Discovery	Males	SCORE2	Narrow	72420	2719	0.00703934	0.00273911	1.03292	0.0183139	0.996499	1.07067	0.0769803	0.121849	0.690687	0.00467879	0.681517	0.699857	0.691098	0.0046755	0.681935	0.700262	0.000411257	0.000281818	-0.000141097	0.000963611	0.144483	0.294278
Risk score + XL-HDL-TG	NMR spectroscopy	Discovery	Males	QRISK3	Narrow	72104	2705	0.00704031	0.0027394	1.01497	0.01836	0.979094	1.05216	0.418389	0.537915	0.696467	0.00469037	0.687274	0.70566	0.696586	0.004688	0.687397	0.705774	0.00011882	9.50186e-05	-6.74132e-05	0.000305053	0.211121	0.442123
Risk score + XL-HDL-TG	NMR spectroscopy	Discovery	Females	SCORE2	Broad	96052	1887	0.00735213	0.00263125	1.03221	0.0214907	0.989635	1.07662	0.140168	0.232599	0.741267	0.00521715	0.731041	0.751492	0.741475	0.00521187	0.73126	0.751691	0.00020878	0.000222665	-0.000227636	0.000645197	0.348429	0.572662
Risk score + XL-HDL-TG	NMR spectroscopy	Discovery	Females	QRISK3	Broad	95621	1875	0.00735178	0.00263018	1.03764	0.0212553	0.995299	1.08178	0.0821634	0.175071	0.751813	0.00522147	0.741579	0.762047	0.751834	0.0052211	0.7416	0.762067	2.04664e-05	2.59151e-05	-3.03262e-05	7.1259e-05	0.429675	0.695776
Risk score + XL-HDL-TG	NMR spectroscopy	Discovery	Females	SCORE2	Narrow	96052	1521	0.00735213	0.00263125	1.01277	0.0242434	0.965771	1.06205	0.600742	0.673706	0.728784	0.00597368	0.717076	0.740492	0.72889	0.00597137	0.717186	0.740593	0.000105483	0.000191152	-0.000269169	0.000480135	0.581068	0.748632
Risk score + XL-HDL-TG	NMR spectroscopy	Discovery	Females	QRISK3	Narrow	95621	1513	0.00735178	0.00263018	1.01756	0.0239911	0.970823	1.06655	0.468026	0.608654	0.737794	0.00603268	0.72597	0.749618	0.737794	0.00603285	0.72597	0.749619	7.43189e-07	2.23059e-05	-4.29756e-05	4.4462e-05	0.973421	0.979485
Risk score + XL-HDL-TG	NMR spectroscopy	Replication	Sex-stratified	SCORE2	Broad	128946	3823	0.0073287	0.00274502	-	-	-	-	-	-	0.719302	0.00389112	0.711676	0.726929	0.719465	0.00388564	0.711849	0.727081	0.000162913	0.000162656	-0.000155888	0.000481713	0.316548	0.921298
Risk score + XL-HDL-TG	NMR spectroscopy	Replication	Sex-stratified	QRISK3	Broad	128276	3797	0.0073287	0.00274502	-	-	-	-	-	-	0.727228	0.00387035	0.719642	0.734813	0.727208	0.0038653	0.719632	0.734784	-1.93065e-05	0.00012015	-0.000254796	0.000216183	0.872341	0.990415
Risk score + XL-HDL-TG	NMR spectroscopy	Replication	Sex-stratified	SCORE2	Narrow	128946	3198	0.0073287	0.00274502	-	-	-	-	-	-	0.711306	0.00432146	0.702836	0.719776	0.71156	0.00431531	0.703102	0.720018	0.000253911	0.000161425	-6.24761e-05	0.000570298	0.115734	0.409695
Risk score + XL-HDL-TG	NMR spectroscopy	Replication	Sex-stratified	QRISK3	Narrow	128276	3178	0.0073287	0.00274502	-	-	-	-	-	-	0.716454	0.00429914	0.708028	0.72488	0.716538	0.00429424	0.708121	0.724955	8.42283e-05	0.000104787	-0.00012115	0.000289606	0.421509	0.984253
Risk score + XL-HDL-TG	NMR spectroscopy	Replication	Males	SCORE2	Broad	54828	2425	0.00716596	0.00285512	-	-	-	-	-	-	0.706662	0.00486307	0.697131	0.716194	0.706784	0.00485774	0.697263	0.716305	0.000121439	0.000218484	-0.00030678	0.000549659	0.578328	0.901725
Risk score + XL-HDL-TG	NMR spectroscopy	Replication	Males	QRISK3	Broad	54544	2410	0.00716596	0.00285512	-	-	-	-	-	-	0.713799	0.00485586	0.704282	0.723317	0.713782	0.00485203	0.704272	0.723292	-1.76502e-05	8.49425e-05	-0.000184134	0.000148834	0.835392	0.970429
Risk score + XL-HDL-TG	NMR spectroscopy	Replication	Males	SCORE2	Narrow	54828	2064	0.00716596	0.00285512	-	-	-	-	-	-	0.699686	0.00531675	0.689266	0.710107	0.700032	0.00530969	0.689625	0.710438	0.000345223	0.000283283	-0.000210001	0.000900446	0.222976	0.390914
Risk score + XL-HDL-TG	NMR spectroscopy	Replication	Males	QRISK3	Narrow	54544	2055	0.00716596	0.00285512	-	-	-	-	-	-	0.704471	0.00531818	0.694047	0.714894	0.704557	0.00531252	0.694145	0.71497	8.65389e-05	0.000133092	-0.000174316	0.000347393	0.51555	0.700035
Risk score + XL-HDL-TG	NMR spectroscopy	Replication	Females	SCORE2	Broad	74118	1398	0.00744909	0.00265425	-	-	-	-	-	-	0.735252	0.00628394	0.722936	0.747569	0.735488	0.00627201	0.723195	0.747781	0.000235588	0.000239894	-0.000234596	0.000705773	0.326076	0.680982
Risk score + XL-HDL-TG	NMR spectroscopy	Replication	Females	QRISK3	Broad	73732	1387	0.00744909	0.00265425	-	-	-	-	-	-	0.744204	0.00622481	0.732003	0.756404	0.744207	0.00621148	0.732033	0.756381	3.4931e-06	0.00031112	-0.000606291	0.000613277	0.991042	0.992811
Risk score + XL-HDL-TG	NMR spectroscopy	Replication	Females	SCORE2	Narrow	74118	1134	0.00744909	0.00265425	-	-	-	-	-	-	0.726704	0.00713924	0.712712	0.740697	0.726811	0.00713297	0.71283	0.740791	0.000106431	0.000114406	-0.000117801	0.000330662	0.35222	0.826823
Risk score + XL-HDL-TG	NMR spectroscopy	Replication	Females	QRISK3	Narrow	73732	1123	0.00744909	0.00265425	-	-	-	-	-	-	0.732422	0.00706762	0.718569	0.746274	0.732504	0.00705844	0.718669	0.746338	8.19784e-05	0.000170138	-0.000251485	0.000415442	0.629922	0.907539
Risk score + XL-HDL-TG	NMR spectroscopy	Discovery + Replication	Sex-stratified	SCORE2	Broad	297418	8918	0.00726581	0.0027104	-	-	-	-	-	-	0.718475	0.0025308	0.713515	0.723435	0.718675	0.00252814	0.71372	0.72363	0.00020017	0.000105205	-6.02878e-06	0.000406369	0.057085	0.179244
Risk score + XL-HDL-TG	NMR spectroscopy	Discovery + Replication	Sex-stratified	QRISK3	Broad	296001	8861	0.00726581	0.0027104	-	-	-	-	-	-	0.727022	0.00252625	0.72207	0.731973	0.727047	0.00252397	0.7221	0.731994	2.55258e-05	7.80006e-05	-0.000127353	0.000178404	0.743478	0.851006
Risk score + XL-HDL-TG	NMR spectroscopy	Discovery + Replication	Sex-stratified	SCORE2	Narrow	297418	7438	0.00726581	0.0027104	-	-	-	-	-	-	0.708895	0.00281728	0.703373	0.714416	0.709133	0.00281482	0.703616	0.71465	0.000238175	0.000101562	3.91181e-05	0.000437233	0.0190205	0.0515422
Risk score + XL-HDL-TG	NMR spectroscopy	Discovery + Replication	Sex-stratified	QRISK3	Narrow	296001	7396	0.00726581	0.0027104	-	-	-	-	-	-	0.715189	0.00282162	0.709659	0.720719	0.71526	0.00281953	0.709733	0.720786	7.0507e-05	6.64353e-05	-5.97039e-05	0.000200718	0.288559	0.626186
Risk score + XL-HDL-TG	NMR spectroscopy	Discovery + Replication	Males	SCORE2	Broad	127248	5633	0.0070939	0.00279038	-	-	-	-	-	-	0.702439	0.00321052	0.696147	0.708732	0.702632	0.00320786	0.696345	0.708919	0.000192936	0.000141426	-8.42531e-05	0.000470125	0.172498	0.382255
Risk score + XL-HDL-TG	NMR spectroscopy	Discovery + Replication	Males	QRISK3	Broad	126648	5599	0.0070939	0.00279038	-	-	-	-	-	-	0.709967	0.00320818	0.703679	0.716255	0.709987	0.00320628	0.703703	0.716272	2.02015e-05	5.51617e-05	-8.79134e-05	0.000128316	0.714199	0.876239
Risk score + XL-HDL-TG	NMR spectroscopy	Discovery + Replication	Males	SCORE2	Narrow	127248	4783	0.0070939	0.00279038	-	-	-	-	-	-	0.694561	0.00351318	0.687675	0.701446	0.694923	0.00351001	0.688043	0.701802	0.000362094	0.00018029	8.73122e-06	0.000715457	0.0446016	0.0965206
Risk score + XL-HDL-TG	NMR spectroscopy	Discovery + Replication	Males	QRISK3	Narrow	126648	4760	0.0070939	0.00279038	-	-	-	-	-	-	0.69992	0.00351851	0.693024	0.706816	0.700028	0.00351576	0.693138	0.706919	0.000108683	8.51493e-05	-5.82063e-05	0.000275573	0.20182	0.341644
Risk score + XL-HDL-TG	NMR spectroscopy	Discovery + Replication	Females	SCORE2	Broad	170170	3285	0.00739436	0.00264172	-	-	-	-	-	-	0.738708	0.00401743	0.730834	0.746582	0.738925	0.00401188	0.731062	0.746788	0.000216708	0.000156961	-9.09293e-05	0.000524345	0.167386	0.317575
Risk score + XL-HDL-TG	NMR spectroscopy	Discovery + Replication	Females	QRISK3	Broad	169353	3262	0.00739436	0.00264172	-	-	-	-	-	-	0.748563	0.00400254	0.740718	0.756408	0.74856	0.00399728	0.740725	0.756394	-3.61709e-06	0.000203456	-0.000402384	0.00039515	0.985816	0.997534
Risk score + XL-HDL-TG	NMR spectroscopy	Discovery + Replication	Females	SCORE2	Narrow	170170	2655	0.00739436	0.00264172	-	-	-	-	-	-	0.727906	0.00458409	0.718921	0.73689	0.727991	0.00458185	0.719011	0.736971	8.54203e-05	7.12961e-05	-5.43174e-05	0.000225158	0.230875	0.543348
Risk score + XL-HDL-TG	NMR spectroscopy	Discovery + Replication	Females	QRISK3	Narrow	169353	2636	0.00739436	0.00264172	-	-	-	-	-	-	0.735491	0.00458925	0.726496	0.744486	0.735499	0.00458608	0.72651	0.744488	7.91335e-06	0.000107142	-0.000202082	0.000217908	0.941123	0.995026
Risk score + ApoB	Clinical biochemistry assay	Discovery	Sex-stratified	SCORE2	Broad	168088	5073	1.06568	0.231756	1.04084	0.0139992	1.01267	1.0698	0.00424108	0.0110968	0.718347	0.00333632	0.711808	0.724887	0.718617	0.00333112	0.712088	0.725146	0.000269394	0.000193723	-0.000110296	0.000649085	0.164343	0.414962
Risk score + ApoB	Clinical biochemistry assay	Discovery	Sex-stratified	QRISK3	Broad	167342	5042	1.06569	0.231718	1.05288	0.0140263	1.02433	1.08223	0.00023906	0.000973818	0.727393	0.00333967	0.720847	0.733938	0.727533	0.00333394	0.720998	0.734067	0.000140182	0.000129655	-0.000113938	0.000394301	0.279614	0.730689
Risk score + ApoB	Clinical biochemistry assay	Discovery	Sex-stratified	SCORE2	Narrow	168088	4220	1.06568	0.231756	1.08205	0.0152422	1.0502	1.11486	2.29553e-07	1.67332e-06	0.707542	0.00372272	0.700245	0.714838	0.709146	0.00370437	0.701885	0.716406	0.00160405	0.000506816	0.000610712	0.00259739	0.00155104	0.0148151
Risk score + ApoB	Clinical biochemistry assay	Discovery	Sex-stratified	QRISK3	Narrow	167342	4198	1.06569	0.231718	1.09231	0.0152741	1.0601	1.12551	7.43715e-09	1.71674e-07	0.714729	0.00374713	0.707385	0.722074	0.715881	0.00372401	0.708583	0.72318	0.00115202	0.000436322	0.000296848	0.0020072	0.00828311	0.127468
Risk score + ApoB	Clinical biochemistry assay	Discovery	Males	SCORE2	Broad	72108	3189	1.07788	0.226036	1.06334	0.0175296	1.02743	1.10051	0.000459155	0.00168212	0.699574	0.00427989	0.691186	0.707963	0.70034	0.00426915	0.691972	0.708707	0.000765527	0.000415215	-4.82798e-05	0.00157933	0.0652287	0.247512
Risk score + ApoB	Clinical biochemistry assay	Discovery	Males	QRISK3	Broad	71793	3170	1.07795	0.226036	1.06419	0.0176524	1.028	1.10166	0.000424099	0.00167822	0.707499	0.00428093	0.699108	0.715889	0.707996	0.0042626	0.699641	0.71635	0.000497105	0.000342083	-0.000173365	0.00116757	0.146176	0.552904
Risk score + ApoB	Clinical biochemistry assay	Discovery	Males	SCORE2	Narrow	72108	2702	1.07788	0.226036	1.11986	0.0188698	1.0792	1.16205	1.98302e-09	6.86621e-08	0.69089	0.00468977	0.681698	0.700082	0.694311	0.00465373	0.68519	0.703432	0.00342077	0.000928047	0.00160183	0.00523971	0.000227818	0.00631055
Risk score + ApoB	Clinical biochemistry assay	Discovery	Males	QRISK3	Narrow	71793	2688	1.07795	0.226036	1.12037	0.0190021	1.07942	1.16289	2.20936e-09	6.79993e-08	0.696787	0.00470174	0.687571	0.706002	0.699646	0.00464969	0.690533	0.708759	0.00285941	0.000870736	0.0011528	0.00456602	0.00102381	0.0354105
Risk score + ApoB	Clinical biochemistry assay	Discovery	Females	SCORE2	Broad	95980	1884	1.05652	0.235548	1.00502	0.0227314	0.961224	1.05081	0.825752	0.863145	0.741851	0.00521841	0.731623	0.752078	0.741853	0.00521764	0.731626	0.752079	2.27005e-06	3.45398e-05	-6.54267e-05	6.99668e-05	0.947599	0.965018
Risk score + ApoB	Clinical biochemistry assay	Discovery	Females	QRISK3	Broad	95549	1872	1.05648	0.235478	1.03427	0.0225823	0.989494	1.08108	0.135624	0.26028	0.752311	0.00522217	0.742076	0.762546	0.752291	0.00522528	0.742049	0.762532	-1.99582e-05	0.000107673	-0.000230993	0.000191076	0.852947	0.916532
Risk score + ApoB	Clinical biochemistry assay	Discovery	Females	SCORE2	Narrow	95980	1518	1.05652	0.235548	1.01927	0.0252343	0.970088	1.07095	0.449358	0.543546	0.729472	0.00597706	0.717758	0.741187	0.729608	0.00596977	0.717908	0.741309	0.000136107	0.000305691	-0.000463036	0.000735251	0.656143	0.804211
Risk score + ApoB	Clinical biochemistry assay	Discovery	Females	QRISK3	Narrow	95549	1510	1.05648	0.235478	1.04538	0.0250732	0.995252	1.09804	0.0767013	0.17415	0.738365	0.00603528	0.726536	0.750193	0.738413	0.00603115	0.726592	0.750234	4.8454e-05	0.000119053	-0.000184885	0.000281794	0.684011	0.873139
Risk score + ApoB	Clinical biochemistry assay	Replication	Sex-stratified	SCORE2	Broad	128612	3810	1.06486	0.232967	-	-	-	-	-	-	0.719444	0.00389948	0.711801	0.727087	0.719714	0.00389345	0.712083	0.727345	0.000269265	0.000210407	-0.000143125	0.000681655	0.200638	0.748453
Risk score + ApoB	Clinical biochemistry assay	Replication	Sex-stratified	QRISK3	Broad	127943	3784	1.06486	0.232967	-	-	-	-	-	-	0.727523	0.00387938	0.71992	0.735127	0.727707	0.00386626	0.72013	0.735285	0.000184208	0.000290003	-0.000384187	0.000752603	0.525302	0.972419
Risk score + ApoB	Clinical biochemistry assay	Replication	Sex-stratified	SCORE2	Narrow	128612	3183	1.06486	0.232967	-	-	-	-	-	-	0.711765	0.0043298	0.703279	0.720252	0.712702	0.00431331	0.704248	0.721156	0.000936894	0.000447022	6.07471e-05	0.00181304	0.0360949	0.227234
Risk score + ApoB	Clinical biochemistry assay	Replication	Sex-stratified	QRISK3	Narrow	127943	3163	1.06486	0.232967	-	-	-	-	-	-	0.717101	0.00430607	0.708662	0.725541	0.717974	0.00428038	0.709585	0.726363	0.00087261	0.000534906	-0.000175787	0.00192101	0.10282	0.833525
Risk score + ApoB	Clinical biochemistry assay	Replication	Males	SCORE2	Broad	54577	2414	1.08017	0.227175	-	-	-	-	-	-	0.706747	0.00487467	0.697193	0.716302	0.707823	0.00486369	0.69829	0.717355	0.00107549	0.000472007	0.000150371	0.0020006	0.0226943	0.277495
Risk score + ApoB	Clinical biochemistry assay	Replication	Males	QRISK3	Broad	54294	2399	1.08017	0.227175	-	-	-	-	-	-	0.714168	0.00486982	0.704623	0.723713	0.715206	0.00484959	0.705701	0.724711	0.00103774	0.00049519	6.71803e-05	0.00200829	0.0361151	0.622854
Risk score + ApoB	Clinical biochemistry assay	Replication	Males	SCORE2	Narrow	54577	2053	1.08017	0.227175	-	-	-	-	-	-	0.699753	0.00533212	0.689303	0.710204	0.702447	0.00530271	0.692054	0.712841	0.00269417	0.000913171	0.000904388	0.00448395	0.00317418	0.0548768
Risk score + ApoB	Clinical biochemistry assay	Replication	Males	QRISK3	Narrow	54294	2044	1.08017	0.227175	-	-	-	-	-	-	0.704814	0.00533663	0.694355	0.715274	0.707472	0.00529378	0.697097	0.717848	0.00265788	0.000946786	0.000802215	0.00451355	0.00499637	0.153777
Risk score + ApoB	Clinical biochemistry assay	Replication	Females	SCORE2	Broad	74035	1396	1.05358	0.236515	-	-	-	-	-	-	0.73536	0.00629021	0.723031	0.747688	0.735329	0.00628925	0.723003	0.747656	-3.03638e-05	3.59033e-05	-0.000100733	4.00054e-05	0.397715	0.744013
Risk score + ApoB	Clinical biochemistry assay	Replication	Females	QRISK3	Broad	73649	1385	1.05358	0.236515	-	-	-	-	-	-	0.744294	0.00623116	0.732081	0.756506	0.743887	0.00622016	0.731695	0.756078	-0.000406973	0.000270385	-0.000936917	0.000122972	0.132282	0.482135
Risk score + ApoB	Clinical biochemistry assay	Replication	Females	SCORE2	Narrow	74035	1130	1.05358	0.236515	-	-	-	-	-	-	0.727598	0.00713898	0.713606	0.74159	0.727526	0.00713455	0.713542	0.741509	-7.19549e-05	0.000151762	-0.000369402	0.000225493	0.635407	0.912968
Risk score + ApoB	Clinical biochemistry assay	Replication	Females	QRISK3	Narrow	73649	1119	1.05358	0.236515	-	-	-	-	-	-	0.733386	0.00705928	0.71955	0.747222	0.733039	0.00704351	0.719234	0.746844	-0.000347367	0.00039743	-0.00112631	0.000431581	0.3821	0.821318
Risk score + ApoB	Clinical biochemistry assay	Discovery + Replication	Sex-stratified	SCORE2	Broad	296700	8883	1.06533	0.232282	-	-	-	-	-	-	0.718829	0.00253509	0.71386	0.723798	0.719095	0.00253123	0.714134	0.724056	0.000266245	0.000140218	-8.57659e-06	0.000541066	0.0575911	0.179244
Risk score + ApoB	Clinical biochemistry assay	Discovery + Replication	Sex-stratified	QRISK3	Broad	295285	8826	1.06533	0.232282	-	-	-	-	-	-	0.72746	0.00253091	0.7225	0.732421	0.727568	0.00252262	0.722623	0.732512	0.000107584	0.000193299	-0.000271275	0.000486442	0.577823	0.749775
Risk score + ApoB	Clinical biochemistry assay	Discovery + Replication	Sex-stratified	SCORE2	Narrow	296700	7403	1.06533	0.232282	-	-	-	-	-	-	0.709369	0.00282281	0.703837	0.714902	0.71061	0.00281164	0.705099	0.71612	0.00124032	0.000297475	0.000657282	0.00182336	3.0527e-05	0.000338239
Risk score + ApoB	Clinical biochemistry assay	Discovery + Replication	Sex-stratified	QRISK3	Narrow	295285	7361	1.06533	0.232282	-	-	-	-	-	-	0.715756	0.00282674	0.710216	0.721296	0.716796	0.00280872	0.711291	0.722301	0.00103985	0.000356741	0.00034065	0.00173905	0.0035585	0.0518792
Risk score + ApoB	Clinical biochemistry assay	Discovery + Replication	Males	SCORE2	Broad	126685	5603	1.07887	0.226529	-	-	-	-	-	-	0.702654	0.00321665	0.696349	0.708958	0.703547	0.00320902	0.697257	0.709836	0.000892902	0.000309676	0.000285947	0.00149986	0.00393486	0.0302766
Risk score + ApoB	Clinical biochemistry assay	Discovery + Replication	Males	QRISK3	Broad	126087	5569	1.07887	0.226529	-	-	-	-	-	-	0.710371	0.0032158	0.704068	0.716674	0.711086	0.0032005	0.704813	0.717358	0.000714808	0.000325695	7.64582e-05	0.00135316	0.0281838	0.229615
Risk score + ApoB	Clinical biochemistry assay	Discovery + Replication	Males	SCORE2	Narrow	126685	4755	1.07887	0.226529	-	-	-	-	-	-	0.694707	0.00352222	0.687804	0.701611	0.697708	0.00349989	0.690849	0.704568	0.00300112	0.000601664	0.00182188	0.00418036	6.09972e-07	2.41375e-05
Risk score + ApoB	Clinical biochemistry assay	Discovery + Replication	Males	QRISK3	Narrow	126087	4732	1.07887	0.226529	-	-	-	-	-	-	0.700251	0.0035286	0.693335	0.707167	0.703024	0.00349473	0.696175	0.709874	0.00277324	0.000628113	0.00154216	0.00400431	1.00922e-05	0.000465924
Risk score + ApoB	Clinical biochemistry assay	Discovery + Replication	Females	SCORE2	Broad	170015	3280	1.05524	0.235974	-	-	-	-	-	-	0.739088	0.00401985	0.731209	0.746967	0.739074	0.00401929	0.731196	0.746951	-1.4564e-05	2.44191e-05	-6.24245e-05	3.32964e-05	0.550894	0.701013
Risk score + ApoB	Clinical biochemistry assay	Discovery + Replication	Females	QRISK3	Broad	169198	3257	1.05524	0.235974	-	-	-	-	-	-	0.748887	0.00400471	0.741038	0.756736	0.748579	0.00399905	0.740741	0.756417	-0.000307814	0.000183725	-0.000667907	5.228e-05	0.0938543	0.304239
Risk score + ApoB	Clinical biochemistry assay	Discovery + Replication	Females	SCORE2	Narrow	170015	2648	1.05524	0.235974	-	-	-	-	-	-	0.728684	0.00458529	0.719697	0.737671	0.728712	0.00458253	0.71973	0.737694	2.7881e-05	0.000102749	-0.000173503	0.000229265	0.786121	0.86484
Risk score + ApoB	Clinical biochemistry assay	Discovery + Replication	Females	QRISK3	Narrow	169198	2629	1.05524	0.235974	-	-	-	-	-	-	0.736232	0.00458796	0.72724	0.745224	0.736051	0.00457845	0.727077	0.745025	-0.000181214	0.000267738	-0.00070597	0.000343542	0.498511	0.81228
Risk score + Omega-6 %	NMR spectroscopy	Discovery	Sex-stratified	SCORE2	Broad	168463	5095	38.223	3.43546	0.985682	0.0135362	0.959876	1.01218	0.286707	0.413634	0.717865	0.00333203	0.711334	0.724396	0.717938	0.00333072	0.71141	0.724466	7.28839e-05	6.62138e-05	-5.68927e-05	0.00020266	0.271012	0.577463
Risk score + Omega-6 %	NMR spectroscopy	Discovery	Sex-stratified	QRISK3	Broad	167715	5064	38.2235	3.43476	0.996106	0.0134264	0.970235	1.02267	0.771373	0.844546	0.726856	0.00333463	0.72032	0.733392	0.72678	0.00333713	0.72024	0.733321	-7.57577e-05	8.40826e-05	-0.000240557	8.90412e-05	0.367593	0.777276
Risk score + Omega-6 %	NMR spectroscopy	Discovery	Sex-stratified	SCORE2	Narrow	168463	4240	38.223	3.43546	0.996104	0.0148512	0.967528	1.02553	0.792694	0.847784	0.707092	0.00371558	0.699809	0.714374	0.707139	0.00371481	0.699858	0.71442	4.72728e-05	6.26536e-05	-7.55259e-05	0.000170072	0.450542	0.57322
Risk score + Omega-6 %	NMR spectroscopy	Discovery	Sex-stratified	QRISK3	Narrow	167715	4218	38.2235	3.43476	1.00702	0.0147266	0.978371	1.03651	0.634665	0.714644	0.714233	0.00373967	0.706903	0.721562	0.71416	0.00374194	0.706826	0.721494	-7.26251e-05	9.27211e-05	-0.000254355	0.000109105	0.433472	0.667402
Risk score + Omega-6 %	NMR spectroscopy	Discovery	Males	SCORE2	Broad	72420	3207	37.6366	3.75798	1.00988	0.0177165	0.97542	1.04557	0.57875	0.70006	0.69919	0.00427396	0.690813	0.707567	0.699172	0.00427526	0.690793	0.707551	-1.83664e-05	7.55312e-05	-0.000166405	0.000129672	0.807879	0.976796
Risk score + Omega-6 %	NMR spectroscopy	Discovery	Males	QRISK3	Broad	72104	3188	37.6356	3.75774	1.02857	0.0176266	0.993641	1.06472	0.110026	0.179278	0.706988	0.00427305	0.698613	0.715363	0.70704	0.00428151	0.698649	0.715432	5.18812e-05	0.000259286	-0.000456311	0.000560073	0.841408	0.976063
Risk score + Omega-6 %	NMR spectroscopy	Discovery	Males	SCORE2	Narrow	72420	2718	37.6366	3.75798	1.0102	0.0192395	0.972818	1.04902	0.597776	0.678622	0.690593	0.00467979	0.681421	0.699766	0.690584	0.00468054	0.68141	0.699758	-9.31379e-06	4.37639e-05	-9.50894e-05	7.64618e-05	0.831468	0.913955
Risk score + Omega-6 %	NMR spectroscopy	Discovery	Males	QRISK3	Narrow	72104	2704	37.6356	3.75774	1.02898	0.0191346	0.9911	1.0683	0.1355	0.207367	0.696364	0.00469124	0.687169	0.705559	0.696341	0.00469899	0.687131	0.705551	-2.27836e-05	0.000231473	-0.000476462	0.000430895	0.921592	0.977197
Risk score + Omega-6 %	NMR spectroscopy	Discovery	Females	SCORE2	Broad	96043	1888	38.6651	3.09812	0.939047	0.022178	0.899103	0.980766	0.00457304	0.0129461	0.741412	0.00521574	0.731189	0.751635	0.742199	0.00519905	0.73201	0.752389	0.000787616	0.00042927	-5.37378e-05	0.00162897	0.0665383	0.254061
Risk score + Omega-6 %	NMR spectroscopy	Discovery	Females	QRISK3	Broad	95611	1876	38.6668	3.09654	0.936427	0.0218159	0.897231	0.977336	0.00260562	0.0102822	0.75192	0.00521919	0.741691	0.762149	0.75219	0.00521393	0.741971	0.762409	0.000270276	0.000149916	-2.35538e-05	0.000564106	0.0714116	0.399487
Risk score + Omega-6 %	NMR spectroscopy	Discovery	Females	SCORE2	Narrow	96043	1522	38.6651	3.09812	0.967155	0.0249664	0.920968	1.01566	0.181002	0.284872	0.72897	0.00597188	0.717266	0.740675	0.729481	0.00596546	0.717789	0.741173	0.000511066	0.000377339	-0.000228504	0.00125064	0.17561	0.438234
Risk score + Omega-6 %	NMR spectroscopy	Discovery	Females	QRISK3	Narrow	95611	1514	38.6668	3.09654	0.964332	0.0245521	0.919026	1.01187	0.139064	0.273197	0.737933	0.00602962	0.726115	0.749751	0.738022	0.0060281	0.726208	0.749837	8.94078e-05	7.61258e-05	-5.9796e-05	0.000238612	0.240205	0.584301
Risk score + Omega-6 %	NMR spectroscopy	Replication	Sex-stratified	SCORE2	Broad	128829	3821	38.0717	3.49476	-	-	-	-	-	-	0.719325	0.00389209	0.711696	0.726953	0.71945	0.00388993	0.711826	0.727075	0.000125701	7.8363e-05	-2.78881e-05	0.000279289	0.108696	0.557571
Risk score + Omega-6 %	NMR spectroscopy	Replication	Sex-stratified	QRISK3	Broad	128159	3795	38.0717	3.49476	-	-	-	-	-	-	0.727244	0.00387134	0.719656	0.734832	0.727245	0.00387055	0.719659	0.734832	1.62042e-06	2.24836e-05	-4.24466e-05	4.56874e-05	0.942545	0.990415
Risk score + Omega-6 %	NMR spectroscopy	Replication	Sex-stratified	SCORE2	Narrow	128829	3197	38.0717	3.49476	-	-	-	-	-	-	0.711382	0.00432143	0.702912	0.719852	0.711434	0.00432067	0.702966	0.719902	5.20257e-05	2.37459e-05	5.48458e-06	9.85668e-05	0.0284566	0.187678
Risk score + Omega-6 %	NMR spectroscopy	Replication	Sex-stratified	QRISK3	Narrow	128159	3177	38.0717	3.49476	-	-	-	-	-	-	0.716528	0.00429924	0.708101	0.724954	0.716486	0.00430096	0.708056	0.724916	-4.14642e-05	4.45313e-05	-0.000128744	4.58156e-05	0.351789	0.984253
Risk score + Omega-6 %	NMR spectroscopy	Replication	Males	SCORE2	Broad	54791	2424	37.4095	3.8457	-	-	-	-	-	-	0.706798	0.0048631	0.697266	0.716329	0.70671	0.00486459	0.697176	0.716244	-8.77119e-05	7.40004e-05	-0.00023275	5.73261e-05	0.235903	0.83572
Risk score + Omega-6 %	NMR spectroscopy	Replication	Males	QRISK3	Broad	54507	2409	37.4095	3.8457	-	-	-	-	-	-	0.71393	0.00485605	0.704413	0.723448	0.713864	0.00486411	0.704331	0.723398	-6.62202e-05	0.000215617	-0.000488821	0.000356381	0.758752	0.970429
Risk score + Omega-6 %	NMR spectroscopy	Replication	Males	SCORE2	Narrow	54791	2063	37.4095	3.8457	-	-	-	-	-	-	0.699841	0.00531694	0.68942	0.710262	0.699683	0.00531896	0.689258	0.710108	-0.000158132	8.38807e-05	-0.000322536	6.27075e-06	0.059402	0.222356
Risk score + Omega-6 %	NMR spectroscopy	Replication	Males	QRISK3	Narrow	54507	2054	37.4095	3.8457	-	-	-	-	-	-	0.704618	0.00531862	0.694194	0.715043	0.704327	0.00532792	0.693885	0.71477	-0.000291135	0.000240123	-0.000761768	0.000179499	0.225345	0.538109
Risk score + Omega-6 %	NMR spectroscopy	Replication	Females	SCORE2	Broad	74038	1397	38.5618	3.12129	-	-	-	-	-	-	0.735144	0.00628799	0.72282	0.747468	0.735761	0.00626879	0.723474	0.748047	0.000616912	0.000455305	-0.000275469	0.00150929	0.175436	0.522535
Risk score + Omega-6 %	NMR spectroscopy	Replication	Females	QRISK3	Broad	73652	1386	38.5618	3.12129	-	-	-	-	-	-	0.744087	0.00622874	0.731879	0.756295	0.743943	0.00620649	0.731778	0.756107	-0.000144415	0.000525028	-0.00117345	0.00088462	0.783269	0.896552
Risk score + Omega-6 %	NMR spectroscopy	Replication	Females	SCORE2	Narrow	74038	1134	38.5618	3.12129	-	-	-	-	-	-	0.726674	0.00713914	0.712681	0.740666	0.726965	0.00712806	0.712994	0.740936	0.000291378	0.000267549	-0.000233008	0.000815764	0.276125	0.823293
Risk score + Omega-6 %	NMR spectroscopy	Replication	Females	QRISK3	Narrow	73652	1123	38.5618	3.12129	-	-	-	-	-	-	0.732396	0.00706761	0.718543	0.746248	0.732389	0.00705511	0.718561	0.746217	-6.42928e-06	0.0003274	-0.000648122	0.000635263	0.984333	0.987899
Risk score + Omega-6 %	NMR spectroscopy	Discovery + Replication	Sex-stratified	SCORE2	Broad	297292	8916	38.1574	3.46209	-	-	-	-	-	-	0.718501	0.00253114	0.71354	0.723462	0.718597	0.00252997	0.713639	0.723556	9.61965e-05	5.11735e-05	-4.10178e-06	0.000196495	0.060134	0.185079
Risk score + Omega-6 %	NMR spectroscopy	Discovery + Replication	Sex-stratified	QRISK3	Broad	295874	8859	38.1574	3.46209	-	-	-	-	-	-	0.727034	0.00252645	0.722082	0.731986	0.727036	0.00252598	0.722085	0.731987	1.91055e-06	1.46421e-05	-2.67875e-05	3.06086e-05	0.896184	0.94389
Risk score + Omega-6 %	NMR spectroscopy	Discovery + Replication	Sex-stratified	SCORE2	Narrow	297292	7437	38.1574	3.46209	-	-	-	-	-	-	0.708946	0.00281738	0.703424	0.714468	0.70898	0.00281706	0.703459	0.714502	3.40514e-05	1.53361e-05	3.99323e-06	6.41096e-05	0.0263953	0.0644874
Risk score + Omega-6 %	NMR spectroscopy	Discovery + Replication	Sex-stratified	QRISK3	Narrow	295874	7395	38.1574	3.46209	-	-	-	-	-	-	0.715227	0.00282157	0.709697	0.720757	0.7152	0.00282245	0.709668	0.720732	-2.71454e-05	2.8882e-05	-8.3753e-05	2.94622e-05	0.347282	0.626186
Risk score + Omega-6 %	NMR spectroscopy	Discovery + Replication	Males	SCORE2	Broad	127211	5631	37.5388	3.79766	-	-	-	-	-	-	0.702454	0.00321091	0.69616	0.708747	0.702411	0.00321182	0.696116	0.708706	-4.29155e-05	4.8425e-05	-0.000137827	5.19958e-05	0.375496	0.646039
Risk score + Omega-6 %	NMR spectroscopy	Discovery + Replication	Males	QRISK3	Broad	126611	5597	37.5388	3.79766	-	-	-	-	-	-	0.709976	0.00320857	0.703688	0.716265	0.709996	0.0032134	0.703698	0.716294	1.97907e-05	0.000141883	-0.000258294	0.000297876	0.889066	0.946846
Risk score + Omega-6 %	NMR spectroscopy	Discovery + Replication	Males	SCORE2	Narrow	127211	4781	37.5388	3.79766	-	-	-	-	-	-	0.694574	0.0035137	0.687687	0.70146	0.694493	0.00351485	0.687604	0.701382	-8.05228e-05	5.44498e-05	-0.000187242	2.61968e-05	0.139182	0.217815
Risk score + Omega-6 %	NMR spectroscopy	Discovery + Replication	Males	QRISK3	Narrow	126611	4758	37.5388	3.79766	-	-	-	-	-	-	0.699925	0.00351903	0.693028	0.706822	0.69979	0.0035245	0.692882	0.706698	-0.000134947	0.000156594	-0.000441865	0.000171972	0.388819	0.543797
Risk score + Omega-6 %	NMR spectroscopy	Discovery + Replication	Females	SCORE2	Broad	170081	3285	38.6202	3.10864	-	-	-	-	-	-	0.738746	0.00401792	0.730871	0.746621	0.739435	0.00400598	0.731584	0.747287	0.000689174	0.000295923	0.000109176	0.00126917	0.0198645	0.099605
Risk score + Omega-6 %	NMR spectroscopy	Discovery + Replication	Females	QRISK3	Broad	169263	3262	38.6202	3.10864	-	-	-	-	-	-	0.748577	0.00400262	0.740732	0.756422	0.748725	0.00398973	0.740905	0.756545	0.000148019	0.000343725	-0.000525669	0.000821707	0.666735	0.863017
Risk score + Omega-6 %	NMR spectroscopy	Discovery + Replication	Females	SCORE2	Narrow	170081	2656	38.6202	3.10864	-	-	-	-	-	-	0.727998	0.00458326	0.719015	0.736981	0.728344	0.00457844	0.71937	0.737317	0.000345728	0.000174627	3.46498e-06	0.00068799	0.0477253	0.2398
Risk score + Omega-6 %	NMR spectroscopy	Discovery + Replication	Females	QRISK3	Narrow	169263	2637	38.6202	3.10864	-	-	-	-	-	-	0.735561	0.00458792	0.726569	0.744553	0.735659	0.00458205	0.726678	0.744639	9.81209e-05	0.000212466	-0.000318304	0.000514546	0.64421	0.889074
Risk score + S-LDL-FC %	NMR spectroscopy	Discovery	Sex-stratified	SCORE2	Broad	168457	5095	17.5731	1.83813	0.981893	0.0132592	0.956705	1.00774	0.168163	0.26317	0.717985	0.00333145	0.711456	0.724515	0.718105	0.00333084	0.711576	0.724633	0.000119185	8.59277e-05	-4.92304e-05	0.0002876	0.165431	0.414962
Risk score + S-LDL-FC %	NMR spectroscopy	Discovery	Sex-stratified	QRISK3	Broad	167709	5064	17.5736	1.83836	1.00295	0.013282	0.977173	1.0294	0.824775	0.868679	0.726995	0.00333369	0.720461	0.733529	0.7269	0.00333503	0.720363	0.733436	-9.50205e-05	8.77518e-05	-0.000267011	7.69698e-05	0.278882	0.730689
Risk score + S-LDL-FC %	NMR spectroscopy	Discovery	Sex-stratified	SCORE2	Narrow	168457	4240	17.5731	1.83813	0.988994	0.0145867	0.961119	1.01768	0.448015	0.542471	0.707237	0.00371493	0.699956	0.714518	0.707329	0.00371486	0.700048	0.71461	9.2063e-05	8.46002e-05	-7.37503e-05	0.000257876	0.276501	0.437662
Risk score + S-LDL-FC %	NMR spectroscopy	Discovery	Sex-stratified	QRISK3	Narrow	167709	4218	17.5736	1.83836	1.01043	0.01461	0.981911	1.03979	0.477378	0.571356	0.7144	0.00373859	0.707072	0.721727	0.714309	0.00373955	0.706979	0.721638	-9.09688e-05	9.5275e-05	-0.000277704	9.57668e-05	0.339678	0.603146
Risk score + S-LDL-FC %	NMR spectroscopy	Discovery	Males	SCORE2	Broad	72418	3208	17.2603	1.9925	0.999691	0.017479	0.966023	1.03453	0.985894	0.989466	0.699284	0.00427309	0.690909	0.707659	0.69928	0.00427312	0.690904	0.707655	-4.19995e-06	4.35981e-06	-1.2745e-05	4.34512e-06	0.33538	0.68815
Risk score + S-LDL-FC %	NMR spectroscopy	Discovery	Males	QRISK3	Broad	72102	3189	17.2602	1.99269	1.02839	0.017575	0.993572	1.06444	0.111148	0.180046	0.707085	0.00427234	0.698711	0.715458	0.707016	0.00427593	0.698636	0.715397	-6.82686e-05	0.000245664	-0.000549761	0.000413224	0.781093	0.976063
Risk score + S-LDL-FC %	NMR spectroscopy	Discovery	Males	SCORE2	Narrow	72418	2719	17.2603	1.9925	1.00228	0.0190117	0.965624	1.04034	0.90449	0.93139	0.690705	0.00467875	0.681535	0.699875	0.690705	0.00467875	0.681535	0.699875	3.01026e-07	2.1987e-06	-4.00836e-06	4.61041e-06	0.891101	0.938536
Risk score + S-LDL-FC %	NMR spectroscopy	Discovery	Males	QRISK3	Narrow	72102	2705	17.2602	1.99269	1.03086	0.0191092	0.992965	1.0702	0.111717	0.177849	0.69648	0.00469041	0.687287	0.705673	0.696373	0.00469364	0.687173	0.705572	-0.000106912	0.000242333	-0.000581875	0.000368052	0.659085	0.803578
Risk score + S-LDL-FC %	NMR spectroscopy	Discovery	Females	SCORE2	Broad	96039	1887	17.8089	1.67436	0.948802	0.0212593	0.91008	0.989171	0.0134322	0.032354	0.741587	0.00521516	0.731365	0.751808	0.742204	0.00520776	0.731997	0.752411	0.000617037	0.000344168	-5.75203e-05	0.00129159	0.0729992	0.266063
Risk score + S-LDL-FC %	NMR spectroscopy	Discovery	Females	QRISK3	Broad	95607	1875	17.8099	1.67445	0.958448	0.0211153	0.919592	0.998946	0.0444412	0.108524	0.752135	0.00521711	0.74191	0.76236	0.752267	0.00521519	0.742046	0.762489	0.000132239	8.84334e-05	-4.1087e-05	0.000305565	0.134822	0.407619
Risk score + S-LDL-FC %	NMR spectroscopy	Discovery	Females	SCORE2	Narrow	96039	1521	17.8089	1.67436	0.962693	0.0239696	0.918512	1.009	0.112687	0.217848	0.729183	0.00597156	0.717479	0.740887	0.729726	0.00596949	0.718026	0.741426	0.00054318	0.000356346	-0.000155246	0.00124161	0.127433	0.35386
Risk score + S-LDL-FC %	NMR spectroscopy	Discovery	Females	QRISK3	Narrow	95607	1513	17.8099	1.67445	0.972835	0.0238107	0.928478	1.01931	0.247414	0.409022	0.738194	0.00602749	0.72638	0.750008	0.738271	0.00602678	0.726459	0.750083	7.70843e-05	7.38688e-05	-6.76959e-05	0.000221865	0.296703	0.635687
Risk score + S-LDL-FC %	NMR spectroscopy	Replication	Sex-stratified	SCORE2	Broad	128917	3822	17.5682	1.85444	-	-	-	-	-	-	0.719277	0.00389192	0.711649	0.726905	0.719401	0.00388959	0.711778	0.727025	0.000123926	0.000102583	-7.71327e-05	0.000324985	0.227025	0.748642
Risk score + S-LDL-FC %	NMR spectroscopy	Replication	Sex-stratified	QRISK3	Broad	128247	3796	17.5682	1.85444	-	-	-	-	-	-	0.727223	0.00387117	0.719635	0.73481	0.727224	0.00387171	0.719635	0.734812	1.10883e-06	1.7892e-05	-3.39588e-05	3.61764e-05	0.950584	0.990415
Risk score + S-LDL-FC %	NMR spectroscopy	Replication	Sex-stratified	SCORE2	Narrow	128917	3197	17.5682	1.85444	-	-	-	-	-	-	0.711277	0.00432253	0.702804	0.719749	0.711378	0.00432044	0.70291	0.719846	0.000101312	7.00184e-05	-3.59218e-05	0.000238545	0.147917	0.453289
Risk score + S-LDL-FC %	NMR spectroscopy	Replication	Sex-stratified	QRISK3	Narrow	128247	3177	17.5682	1.85444	-	-	-	-	-	-	0.716446	0.00430023	0.708017	0.724874	0.716408	0.00430284	0.707974	0.724841	-3.78133e-05	6.98921e-05	-0.000174799	9.91727e-05	0.588491	0.984253
Risk score + S-LDL-FC %	NMR spectroscopy	Replication	Males	SCORE2	Broad	54809	2424	17.2467	2.0493	-	-	-	-	-	-	0.706617	0.00486462	0.697083	0.716152	0.706618	0.00486458	0.697083	0.716152	2.4358e-07	2.70229e-06	-5.0528e-06	5.53996e-06	0.928177	0.96656
Risk score + S-LDL-FC %	NMR spectroscopy	Replication	Males	QRISK3	Broad	54525	2409	17.2467	2.0493	-	-	-	-	-	-	0.713788	0.00485746	0.704267	0.723308	0.713984	0.00486376	0.704451	0.723516	0.000196064	0.00021877	-0.000232717	0.000624845	0.370141	0.970429
Risk score + S-LDL-FC %	NMR spectroscopy	Replication	Males	SCORE2	Narrow	54809	2063	17.2467	2.0493	-	-	-	-	-	-	0.699633	0.00531877	0.689209	0.710058	0.699619	0.00531931	0.689193	0.710044	-1.4502e-05	1.96132e-05	-5.29432e-05	2.39392e-05	0.459665	0.605414
Risk score + S-LDL-FC %	NMR spectroscopy	Replication	Males	QRISK3	Narrow	54525	2054	17.2467	2.0493	-	-	-	-	-	-	0.704453	0.00532029	0.694025	0.714881	0.704491	0.00533034	0.694044	0.714938	3.8161e-05	0.000262519	-0.000476367	0.000552689	0.884423	0.935058
Risk score + S-LDL-FC %	NMR spectroscopy	Replication	Females	SCORE2	Broad	74108	1398	17.806	1.65632	-	-	-	-	-	-	0.735243	0.00628398	0.722927	0.747559	0.736204	0.00626597	0.723923	0.748485	0.000960864	0.000413399	0.000150618	0.00177111	0.0201091	0.265249
Risk score + S-LDL-FC %	NMR spectroscopy	Replication	Females	QRISK3	Broad	73722	1387	17.806	1.65632	-	-	-	-	-	-	0.744197	0.00622491	0.731997	0.756398	0.744688	0.00621113	0.732514	0.756861	0.000490598	0.000376837	-0.00024799	0.00122919	0.192957	0.580199
Risk score + S-LDL-FC %	NMR spectroscopy	Replication	Females	SCORE2	Narrow	74108	1134	17.806	1.65632	-	-	-	-	-	-	0.726695	0.00713928	0.712702	0.740688	0.727292	0.00712439	0.713328	0.741255	0.000596484	0.000338145	-6.62683e-05	0.00125924	0.077734	0.823293
Risk score + S-LDL-FC %	NMR spectroscopy	Replication	Females	QRISK3	Narrow	73722	1123	17.806	1.65632	-	-	-	-	-	-	0.732415	0.00706772	0.718563	0.746268	0.732759	0.00705662	0.718928	0.74659	0.000344011	0.000280532	-0.000205822	0.000893843	0.220093	0.806566
Risk score + S-LDL-FC %	NMR spectroscopy	Discovery + Replication	Sex-stratified	SCORE2	Broad	297374	8917	17.571	1.84522	-	-	-	-	-	-	0.71855	0.00253084	0.71359	0.723511	0.718673	0.00252993	0.713714	0.723631	0.000122409	6.65958e-05	-8.11601e-06	0.000252935	0.0660485	0.201049
Risk score + S-LDL-FC %	NMR spectroscopy	Discovery + Replication	Sex-stratified	QRISK3	Broad	295956	8860	17.571	1.84522	-	-	-	-	-	-	0.727105	0.002526	0.722154	0.732055	0.727099	0.00252624	0.722148	0.732051	-5.20581e-06	1.15535e-05	-2.78503e-05	1.74387e-05	0.652292	0.803044
Risk score + S-LDL-FC %	NMR spectroscopy	Discovery + Replication	Sex-stratified	SCORE2	Narrow	297374	7437	17.571	1.84522	-	-	-	-	-	-	0.708985	0.0028174	0.703463	0.714507	0.70907	0.00281676	0.703549	0.714591	8.56732e-05	4.45295e-05	-1.60303e-06	0.000172949	0.054359	0.110717
Risk score + S-LDL-FC %	NMR spectroscopy	Discovery + Replication	Sex-stratified	QRISK3	Narrow	295956	7395	17.571	1.84522	-	-	-	-	-	-	0.715287	0.00282138	0.709758	0.720817	0.715246	0.00282233	0.709715	0.720778	-4.10179e-05	4.445e-05	-0.000128138	4.61024e-05	0.356117	0.626186
Risk score + S-LDL-FC %	NMR spectroscopy	Discovery + Replication	Males	SCORE2	Broad	127227	5632	17.2544	2.01717	-	-	-	-	-	-	0.702429	0.00321094	0.696136	0.708722	0.70243	0.00321093	0.696137	0.708723	9.02532e-07	1.65265e-06	-2.33661e-06	4.14167e-06	0.58499	0.80892
Risk score + S-LDL-FC %	NMR spectroscopy	Discovery + Replication	Males	QRISK3	Broad	126627	5598	17.2544	2.01717	-	-	-	-	-	-	0.709969	0.00320865	0.70368	0.716257	0.710041	0.00321165	0.703746	0.716336	7.25468e-05	0.000146009	-0.000213627	0.00035872	0.619285	0.842516
Risk score + S-LDL-FC %	NMR spectroscopy	Discovery + Replication	Males	SCORE2	Narrow	127227	4782	17.2544	2.01717	-	-	-	-	-	-	0.694547	0.00351374	0.68766	0.701433	0.694537	0.00351391	0.68765	0.701424	-9.58844e-06	1.25216e-05	-3.41303e-05	1.49535e-05	0.443824	0.521503
Risk score + S-LDL-FC %	NMR spectroscopy	Discovery + Replication	Males	QRISK3	Narrow	126627	4759	17.2544	2.01717	-	-	-	-	-	-	0.699918	0.00351913	0.693021	0.706816	0.699882	0.00352326	0.692976	0.706787	-3.6702e-05	0.000171384	-0.000372608	0.000299204	0.830429	0.877973
Risk score + S-LDL-FC %	NMR spectroscopy	Discovery + Replication	Females	SCORE2	Broad	170147	3285	17.8076	1.66652	-	-	-	-	-	-	0.738887	0.00401665	0.731015	0.74676	0.739644	0.00400841	0.731788	0.7475	0.000756911	0.000259319	0.000248656	0.00126517	0.00351329	0.0264173
Risk score + S-LDL-FC %	NMR spectroscopy	Discovery + Replication	Females	QRISK3	Broad	169329	3262	17.8076	1.66652	-	-	-	-	-	-	0.748745	0.00400074	0.740904	0.756586	0.749092	0.00399423	0.741263	0.75692	0.000346913	0.000236242	-0.000116113	0.000809939	0.141978	0.378154
Risk score + S-LDL-FC %	NMR spectroscopy	Discovery + Replication	Females	SCORE2	Narrow	170147	2655	17.8076	1.66652	-	-	-	-	-	-	0.728129	0.00458324	0.719146	0.737112	0.728651	0.00457841	0.719677	0.737624	0.000521731	0.000211076	0.000108029	0.000935432	0.0134447	0.112449
Risk score + S-LDL-FC %	NMR spectroscopy	Discovery + Replication	Females	QRISK3	Narrow	169329	2636	17.8076	1.66652	-	-	-	-	-	-	0.735718	0.00458709	0.726727	0.744708	0.735951	0.00458314	0.726968	0.744934	0.000233234	0.000172294	-0.000104456	0.000570925	0.175833	0.652878
Risk score + Oestradiol	Clinical biochemistry assay	Discovery	Sex-stratified	SCORE2	Broad	156093	4735	234.082	238.973	1.04342	0.0246964	0.994114	1.09517	0.0852617	0.15336	0.718875	0.00344869	0.712116	0.725635	0.718994	0.00344985	0.712232	0.725755	0.000118214	9.4291e-05	-6.65933e-05	0.000303021	0.209947	0.484628
Risk score + Oestradiol	Clinical biochemistry assay	Discovery	Sex-stratified	QRISK3	Broad	155410	4705	234.105	239.208	1.00548	0.0304327	0.947262	1.06728	0.857416	0.88621	0.728206	0.00344579	0.721453	0.73496	0.728305	0.00344664	0.721549	0.73506	9.84031e-05	7.65544e-05	-5.16407e-05	0.000248447	0.198652	0.625303
Risk score + Oestradiol	Clinical biochemistry assay	Discovery	Sex-stratified	SCORE2	Narrow	156093	3948	234.082	238.973	1.05915	0.0220807	1.01429	1.10599	0.00925154	0.0203387	0.708105	0.00384275	0.700573	0.715637	0.708267	0.00384307	0.700735	0.7158	0.000162377	0.000128636	-8.97436e-05	0.000414498	0.206839	0.367079
Risk score + Oestradiol	Clinical biochemistry assay	Discovery	Sex-stratified	QRISK3	Narrow	155410	3927	234.105	239.208	1.029	0.02825	0.973576	1.08758	0.311535	0.394754	0.715292	0.00386734	0.707712	0.722872	0.71541	0.00386832	0.707828	0.722991	0.000117562	0.000104709	-8.76638e-05	0.000322787	0.261544	0.523586
Risk score + Oestradiol	Clinical biochemistry assay	Discovery	Males	SCORE2	Broad	67096	2991	179.339	29.438	1.01824	0.0104638	0.99757	1.03934	0.0840929	0.155291	0.699328	0.00441521	0.690674	0.707981	0.699562	0.00441177	0.690915	0.708209	0.000233985	9.52724e-05	4.72543e-05	0.000420715	0.0140511	0.104571
Risk score + Oestradiol	Clinical biochemistry assay	Discovery	Males	QRISK3	Broad	66812	2973	179.331	29.4465	1.01565	0.0100708	0.995799	1.0359	0.123079	0.197069	0.706972	0.00442148	0.698306	0.715638	0.707161	0.00441925	0.6985	0.715823	0.000188952	7.8404e-05	3.5283e-05	0.000342621	0.0159534	0.232584
Risk score + Oestradiol	Clinical biochemistry assay	Discovery	Males	SCORE2	Narrow	67096	2533	179.339	29.438	1.01478	0.0132136	0.98884	1.04141	0.266718	0.353498	0.690835	0.00482779	0.681373	0.700297	0.690994	0.00482448	0.681538	0.700449	0.000158659	8.72679e-05	-1.2383e-05	0.000329701	0.0690538	0.187528
Risk score + Oestradiol	Clinical biochemistry assay	Discovery	Males	QRISK3	Narrow	66812	2520	179.331	29.4465	1.01252	0.0126812	0.987663	1.038	0.326576	0.439134	0.696359	0.00484927	0.686855	0.705864	0.696485	0.00484723	0.686985	0.705986	0.000125896	7.21528e-05	-1.55206e-05	0.000267313	0.0810099	0.311663
Risk score + Oestradiol	Clinical biochemistry assay	Discovery	Females	SCORE2	Broad	88997	1744	275.354	309.107	1.04823	0.0348815	0.978958	1.1224	0.176928	0.272272	0.743756	0.00540817	0.733156	0.754356	0.743929	0.00541238	0.733321	0.754537	0.000173055	0.000188577	-0.000196549	0.000542658	0.358783	0.581186
Risk score + Oestradiol	Clinical biochemistry assay	Discovery	Females	QRISK3	Broad	88598	1732	275.41	309.432	0.993583	0.0425832	0.914024	1.08007	0.879842	0.926677	0.755262	0.00538051	0.744717	0.765808	0.755412	0.00538493	0.744858	0.765967	0.000149896	0.000200735	-0.000243537	0.000543329	0.455223	0.697685
Risk score + Oestradiol	Clinical biochemistry assay	Discovery	Females	SCORE2	Narrow	88997	1415	275.354	309.107	1.07423	0.0299692	1.01294	1.13921	0.0168889	0.0472549	0.73106	0.00619007	0.718927	0.743192	0.731342	0.00619226	0.719206	0.743479	0.000282822	0.000277709	-0.000261477	0.000827121	0.308481	0.547752
Risk score + Oestradiol	Clinical biochemistry assay	Discovery	Females	QRISK3	Narrow	88598	1407	275.41	309.432	1.03206	0.0388223	0.956445	1.11366	0.416274	0.559747	0.740475	0.00623371	0.728257	0.752693	0.740673	0.00623854	0.728446	0.752901	0.000198253	0.000274876	-0.000340494	0.000737	0.470758	0.740909
Risk score + Oestradiol	Clinical biochemistry assay	Replication	Sex-stratified	SCORE2	Broad	119179	3553	237.042	253.016	-	-	-	-	-	-	0.71929	0.00403108	0.711389	0.72719	0.719405	0.00403022	0.711506	0.727304	0.000115668	9.0376e-05	-6.14654e-05	0.000292802	0.200595	0.748453
Risk score + Oestradiol	Clinical biochemistry assay	Replication	Sex-stratified	QRISK3	Broad	118549	3529	237.042	253.016	-	-	-	-	-	-	0.726976	0.00402042	0.719096	0.734856	0.726996	0.00402011	0.719117	0.734876	2.04715e-05	1.26703e-05	-4.3619e-06	4.53049e-05	0.106158	0.972419
Risk score + Oestradiol	Clinical biochemistry assay	Replication	Sex-stratified	SCORE2	Narrow	119179	2959	237.042	253.016	-	-	-	-	-	-	0.711081	0.00448716	0.702286	0.719876	0.711212	0.00448616	0.70242	0.720005	0.000131367	0.000128184	-0.000119868	0.000382602	0.305441	0.606108
Risk score + Oestradiol	Clinical biochemistry assay	Replication	Sex-stratified	QRISK3	Narrow	118549	2941	237.042	253.016	-	-	-	-	-	-	0.715854	0.00447805	0.707077	0.724631	0.715926	0.00447673	0.707152	0.724701	7.236e-05	6.82986e-05	-6.15028e-05	0.000206223	0.289388	0.984253
Risk score + Oestradiol	Clinical biochemistry assay	Replication	Males	SCORE2	Broad	50722	2258	179.628	30.4003	-	-	-	-	-	-	0.707762	0.00503514	0.697893	0.717631	0.70808	0.00503521	0.698211	0.717949	0.000318018	0.000139926	4.37674e-05	0.000592269	0.0230411	0.277495
Risk score + Oestradiol	Clinical biochemistry assay	Replication	Males	QRISK3	Broad	50453	2244	179.628	30.4003	-	-	-	-	-	-	0.714505	0.00504573	0.704615	0.724394	0.714742	0.00504491	0.704854	0.72463	0.000237243	0.000117556	6.8377e-06	0.000467649	0.0435778	0.622854
Risk score + Oestradiol	Clinical biochemistry assay	Replication	Males	SCORE2	Narrow	50722	1916	179.628	30.4003	-	-	-	-	-	-	0.700835	0.00551217	0.690031	0.711638	0.701094	0.00551193	0.690291	0.711897	0.000259423	0.000127696	9.14355e-06	0.000509702	0.0421974	0.196908
Risk score + Oestradiol	Clinical biochemistry assay	Replication	Males	QRISK3	Narrow	50453	1908	179.628	30.4003	-	-	-	-	-	-	0.705345	0.00553558	0.694496	0.716195	0.705546	0.0055343	0.694699	0.716393	0.000201148	0.000104615	-3.89475e-06	0.00040619	0.0545134	0.30642
Risk score + Oestradiol	Clinical biochemistry assay	Replication	Females	SCORE2	Broad	68457	1295	279.582	326.364	-	-	-	-	-	-	0.733934	0.00652332	0.721148	0.746719	0.73407	0.00652072	0.72129	0.746851	0.000136759	0.000169562	-0.000195578	0.000469095	0.419933	0.754205
Risk score + Oestradiol	Clinical biochemistry assay	Replication	Females	QRISK3	Broad	68096	1285	279.582	326.364	-	-	-	-	-	-	0.742844	0.00647328	0.730157	0.755532	0.742808	0.00647442	0.730118	0.755497	-3.6761e-05	2.57019e-05	-8.71357e-05	1.36137e-05	0.152635	0.515609
Risk score + Oestradiol	Clinical biochemistry assay	Replication	Females	SCORE2	Narrow	68457	1043	279.582	326.364	-	-	-	-	-	-	0.724806	0.00744142	0.710221	0.739391	0.724946	0.00743857	0.710367	0.739525	0.000139719	0.000278145	-0.000405436	0.000684874	0.615439	0.908117
Risk score + Oestradiol	Clinical biochemistry assay	Replication	Females	QRISK3	Narrow	68096	1033	279.582	326.364	-	-	-	-	-	-	0.730009	0.0073843	0.715536	0.744482	0.7301	0.00738086	0.715634	0.744566	9.08929e-05	0.000132878	-0.000169544	0.000351329	0.493955	0.900556
Risk score + Oestradiol	Clinical biochemistry assay	Discovery + Replication	Sex-stratified	SCORE2	Broad	275272	8288	235.363	245.156	-	-	-	-	-	-	0.719064	0.00262062	0.713927	0.7242	0.71918	0.00262083	0.714043	0.724317	0.000116332	6.35336e-05	-8.19184e-06	0.000240855	0.0670965	0.202019
Risk score + Oestradiol	Clinical biochemistry assay	Discovery + Replication	Sex-stratified	QRISK3	Broad	273959	8234	235.363	245.156	-	-	-	-	-	-	0.727693	0.00261639	0.722565	0.732821	0.727716	0.0026163	0.722588	0.732844	2.30678e-05	9.27043e-06	4.89811e-06	4.12375e-05	0.0128347	0.154575
Risk score + Oestradiol	Clinical biochemistry assay	Discovery + Replication	Sex-stratified	SCORE2	Narrow	275272	6907	235.363	245.156	-	-	-	-	-	-	0.709394	0.00291875	0.703673	0.715114	0.709542	0.00291865	0.703822	0.715263	0.000148488	9.57527e-05	-3.91838e-05	0.00033616	0.120963	0.203071
Risk score + Oestradiol	Clinical biochemistry assay	Discovery + Replication	Sex-stratified	QRISK3	Narrow	273959	6868	235.363	245.156	-	-	-	-	-	-	0.715543	0.00292691	0.709806	0.72128	0.715635	0.00292675	0.709898	0.721371	9.1805e-05	5.3123e-05	-1.23142e-05	0.000195924	0.0839598	0.310092
Risk score + Oestradiol	Clinical biochemistry assay	Discovery + Replication	Males	SCORE2	Broad	117818	5249	179.463	29.8563	-	-	-	-	-	-	0.702945	0.00332032	0.696437	0.709453	0.703215	0.00331893	0.69671	0.70972	0.000270301	8.16196e-05	0.00011033	0.000430273	0.000927237	0.0111672
Risk score + Oestradiol	Clinical biochemistry assay	Discovery + Replication	Males	QRISK3	Broad	117265	5217	179.463	29.8563	-	-	-	-	-	-	0.710208	0.00332596	0.703689	0.716727	0.710426	0.00332472	0.70391	0.716943	0.000218106	6.97751e-05	8.13489e-05	0.000354862	0.00177301	0.0445671
Risk score + Oestradiol	Clinical biochemistry assay	Discovery + Replication	Males	SCORE2	Narrow	117818	4449	179.463	29.8563	-	-	-	-	-	-	0.69513	0.00363261	0.68801	0.70225	0.69533	0.00363124	0.688213	0.702447	0.000199701	7.35662e-05	5.55143e-05	0.000343888	0.00663595	0.0238722
Risk score + Oestradiol	Clinical biochemistry assay	Discovery + Replication	Males	QRISK3	Narrow	117265	4428	179.463	29.8563	-	-	-	-	-	-	0.700223	0.00364833	0.693073	0.707374	0.700384	0.00364712	0.693236	0.707532	0.000160593	6.16846e-05	3.96934e-05	0.000281493	0.00922897	0.0619801
Risk score + Oestradiol	Clinical biochemistry assay	Discovery + Replication	Females	SCORE2	Broad	157454	3039	277.192	316.731	-	-	-	-	-	-	0.739561	0.00416819	0.731392	0.747731	0.739717	0.00416891	0.731546	0.747888	0.00015536	0.000121083	-8.19585e-05	0.000392679	0.199462	0.361117
Risk score + Oestradiol	Clinical biochemistry assay	Discovery + Replication	Females	QRISK3	Broad	156694	3017	277.192	316.731	-	-	-	-	-	-	0.749957	0.00414247	0.741838	0.758076	0.749916	0.00414285	0.741797	0.758036	-4.08656e-05	1.889e-05	-7.78893e-05	-3.84195e-06	0.0305143	0.15948
Risk score + Oestradiol	Clinical biochemistry assay	Discovery + Replication	Females	SCORE2	Narrow	157454	2458	277.192	316.731	-	-	-	-	-	-	0.728413	0.00476201	0.71908	0.737747	0.72863	0.00476241	0.719296	0.737964	0.000216641	0.00021066	-0.000196245	0.000629527	0.303766	0.561077
Risk score + Oestradiol	Clinical biochemistry assay	Discovery + Replication	Females	QRISK3	Narrow	156694	2440	277.192	316.731	-	-	-	-	-	-	0.736028	0.00476546	0.726688	0.745368	0.736173	0.0047651	0.726833	0.745512	0.000144538	0.000104691	-6.0652e-05	0.000349728	0.167396	0.644009
Risk score + IGF-1	Clinical biochemistry assay	Discovery	Sex-stratified	SCORE2	Broad	167473	5063	21.6688	5.58883	0.935442	0.0150265	0.908294	0.963402	8.94572e-06	3.87182e-05	0.717946	0.00334067	0.711398	0.724494	0.718459	0.00333739	0.711917	0.725	0.00051257	0.000307968	-9.10367e-05	0.00111618	0.0960405	0.289166
Risk score + IGF-1	Clinical biochemistry assay	Discovery	Sex-stratified	QRISK3	Broad	166728	5032	21.6714	5.58785	0.937069	0.0149632	0.909986	0.964958	1.39983e-05	8.25004e-05	0.727134	0.0033427	0.720583	0.733686	0.72737	0.00334001	0.720823	0.733916	0.000235531	0.00020874	-0.000173592	0.000644654	0.259173	0.724877
Risk score + IGF-1	Clinical biochemistry assay	Discovery	Sex-stratified	SCORE2	Narrow	167473	4212	21.6688	5.58883	0.970714	0.0162844	0.940221	1.0022	0.0679578	0.112049	0.707094	0.00372842	0.699787	0.714402	0.707206	0.00372644	0.699902	0.71451	0.000111718	0.000195296	-0.000271056	0.000494491	0.567293	0.641389
Risk score + IGF-1	Clinical biochemistry assay	Discovery	Sex-stratified	QRISK3	Narrow	166728	4190	21.6714	5.58785	0.972142	0.0162089	0.941743	1.00352	0.0813155	0.12798	0.714346	0.00375229	0.706992	0.7217	0.714341	0.00375091	0.706989	0.721692	-5.19071e-06	0.000103833	-0.0002087	0.000198318	0.96013	0.967112
Risk score + IGF-1	Clinical biochemistry assay	Discovery	Males	SCORE2	Broad	72028	3194	22.2572	5.38583	0.952752	0.018328	0.919134	0.987599	0.00827087	0.0233779	0.699345	0.00428311	0.69095	0.707739	0.699637	0.00427615	0.691256	0.708018	0.000292468	0.000317366	-0.000329558	0.000914494	0.356765	0.695942
Risk score + IGF-1	Clinical biochemistry assay	Discovery	Males	QRISK3	Broad	71713	3175	22.2597	5.38596	0.958525	0.0182215	0.924896	0.993376	0.0200866	0.0421514	0.707249	0.00427878	0.698863	0.715635	0.707422	0.00427472	0.699044	0.7158	0.000172638	0.000214945	-0.000248647	0.000593923	0.421876	0.82281
Risk score + IGF-1	Clinical biochemistry assay	Discovery	Males	SCORE2	Narrow	72028	2707	22.2572	5.38583	0.982676	0.0196845	0.945485	1.02133	0.374642	0.473863	0.690698	0.00469178	0.681502	0.699894	0.690747	0.00468802	0.681558	0.699935	4.87546e-05	0.000162017	-0.000268793	0.000366303	0.763474	0.870297
Risk score + IGF-1	Clinical biochemistry assay	Discovery	Males	QRISK3	Narrow	71713	2693	22.2597	5.38596	0.988076	0.0195537	0.950925	1.02668	0.539575	0.644999	0.696567	0.00470001	0.687356	0.705779	0.696564	0.0046986	0.687355	0.705773	-3.57536e-06	7.23412e-05	-0.000145362	0.000138211	0.960582	0.989149
Risk score + IGF-1	Clinical biochemistry assay	Discovery	Females	SCORE2	Broad	95445	1869	21.2247	5.69719	0.908798	0.0249833	0.86537	0.954406	0.000129267	0.000660693	0.741561	0.00523469	0.731301	0.75182	0.7425	0.0052346	0.73224	0.752759	0.000939298	0.000622454	-0.00028069	0.00215929	0.131293	0.378834
Risk score + IGF-1	Clinical biochemistry assay	Discovery	Females	QRISK3	Broad	95015	1857	21.2274	5.69545	0.90343	0.0249218	0.860362	0.948654	4.6012e-05	0.000418581	0.752393	0.00524028	0.742122	0.762663	0.7527	0.00523735	0.742435	0.762965	0.000307185	0.000414053	-0.000504343	0.00111871	0.458149	0.697685
Risk score + IGF-1	Clinical biochemistry assay	Discovery	Females	SCORE2	Narrow	95445	1505	21.2247	5.69719	0.950602	0.0274821	0.900753	1.00321	0.065273	0.141127	0.729011	0.00600345	0.717245	0.740778	0.72929	0.00600559	0.717519	0.741061	0.000278772	0.000482035	-0.000665999	0.00122354	0.563046	0.737768
Risk score + IGF-1	Clinical biochemistry assay	Discovery	Females	QRISK3	Narrow	95015	1497	21.2274	5.69545	0.944861	0.027421	0.89542	0.997031	0.0386021	0.104831	0.738116	0.0060652	0.726229	0.750004	0.738091	0.00606348	0.726207	0.749975	-2.52335e-05	0.000270151	-0.00055472	0.000504253	0.925582	0.953108
Risk score + IGF-1	Clinical biochemistry assay	Replication	Sex-stratified	SCORE2	Broad	128179	3800	21.6958	5.56546	-	-	-	-	-	-	0.719409	0.00390053	0.711765	0.727054	0.719694	0.00389043	0.712069	0.727319	0.00028436	0.000355325	-0.000412064	0.000980784	0.423548	0.983783
Risk score + IGF-1	Clinical biochemistry assay	Replication	Sex-stratified	QRISK3	Broad	127515	3774	21.6958	5.56546	-	-	-	-	-	-	0.727274	0.00388044	0.719668	0.734879	0.727187	0.00387217	0.719598	0.734777	-8.64056e-05	0.000363457	-0.000798767	0.000625956	0.812088	0.990415
Risk score + IGF-1	Clinical biochemistry assay	Replication	Sex-stratified	SCORE2	Narrow	128179	3179	21.6958	5.56546	-	-	-	-	-	-	0.711118	0.00433379	0.702624	0.719612	0.711238	0.00432831	0.702755	0.719722	0.000120299	0.000171379	-0.000215598	0.000456196	0.482712	0.74284
Risk score + IGF-1	Clinical biochemistry assay	Replication	Sex-stratified	QRISK3	Narrow	127515	3159	21.6958	5.56546	-	-	-	-	-	-	0.716198	0.00431096	0.707749	0.724648	0.716192	0.00430767	0.707749	0.724635	-6.8508e-06	0.000173391	-0.00034669	0.000332988	0.968483	0.984253
Risk score + IGF-1	Clinical biochemistry assay	Replication	Males	SCORE2	Broad	54502	2410	22.2535	5.34165	-	-	-	-	-	-	0.706783	0.00486965	0.697239	0.716327	0.707047	0.00486085	0.69752	0.716574	0.0002639	0.000376883	-0.000474777	0.00100258	0.483792	0.873569
Risk score + IGF-1	Clinical biochemistry assay	Replication	Males	QRISK3	Broad	54220	2395	22.2535	5.34165	-	-	-	-	-	-	0.713859	0.00486312	0.704327	0.72339	0.713828	0.00485762	0.704307	0.723349	-3.05406e-05	0.000335602	-0.000688309	0.000627228	0.927491	0.976394
Risk score + IGF-1	Clinical biochemistry assay	Replication	Males	SCORE2	Narrow	54502	2052	22.2535	5.34165	-	-	-	-	-	-	0.699339	0.00532851	0.688895	0.709783	0.699339	0.00532514	0.688902	0.709776	-3.16521e-07	0.000146293	-0.000287046	0.000286413	0.998274	0.999142
Risk score + IGF-1	Clinical biochemistry assay	Replication	Males	QRISK3	Narrow	54220	2043	22.2535	5.34165	-	-	-	-	-	-	0.704135	0.00532747	0.693693	0.714576	0.704081	0.00532616	0.693642	0.714521	-5.33083e-05	0.000103179	-0.000255536	0.000148919	0.605395	0.752381
Risk score + IGF-1	Clinical biochemistry assay	Replication	Females	SCORE2	Broad	73677	1390	21.2833	5.69036	-	-	-	-	-	-	0.735335	0.00630515	0.722977	0.747693	0.73565	0.00628003	0.723341	0.747958	0.000314536	0.000698989	-0.00105546	0.00168453	0.652719	0.863049
Risk score + IGF-1	Clinical biochemistry assay	Replication	Females	QRISK3	Broad	73295	1379	21.2833	5.69036	-	-	-	-	-	-	0.744226	0.00624746	0.731981	0.75647	0.743958	0.0062223	0.731762	0.756153	-0.00026793	0.000816583	-0.0018684	0.00133254	0.742827	0.868199
Risk score + IGF-1	Clinical biochemistry assay	Replication	Females	SCORE2	Narrow	73677	1127	21.2833	5.69036	-	-	-	-	-	-	0.726731	0.00716374	0.712691	0.740772	0.72719	0.00714455	0.713187	0.741193	0.000458566	0.000403846	-0.000332957	0.00125009	0.256167	0.823293
Risk score + IGF-1	Clinical biochemistry assay	Replication	Females	QRISK3	Narrow	73295	1116	21.2833	5.69036	-	-	-	-	-	-	0.732279	0.00709413	0.718375	0.746183	0.732613	0.00707882	0.718738	0.746487	0.000333631	0.000504695	-0.000655554	0.00132282	0.508578	0.907539
Risk score + IGF-1	Clinical biochemistry assay	Discovery + Replication	Sex-stratified	SCORE2	Broad	295652	8863	21.6805	5.57871	-	-	-	-	-	-	0.718584	0.00253723	0.713611	0.723557	0.719001	0.00253299	0.714036	0.723966	0.000416896	0.000229488	-3.2893e-05	0.000866684	0.0692735	0.206331
Risk score + IGF-1	Clinical biochemistry assay	Discovery + Replication	Sex-stratified	QRISK3	Broad	294243	8806	21.6805	5.57871	-	-	-	-	-	-	0.727207	0.00253249	0.722243	0.73217	0.727224	0.00252871	0.722267	0.73218	1.69208e-05	0.000235985	-0.000445601	0.000479443	0.942838	0.956121
Risk score + IGF-1	Clinical biochemistry assay	Discovery + Replication	Sex-stratified	SCORE2	Narrow	295652	7391	21.6805	5.57871	-	-	-	-	-	-	0.708835	0.00282638	0.703295	0.714375	0.708956	0.0028241	0.703421	0.714492	0.000121293	0.000111466	-9.71757e-05	0.000339762	0.276522	0.375473
Risk score + IGF-1	Clinical biochemistry assay	Discovery + Replication	Sex-stratified	QRISK3	Narrow	294243	7349	21.6805	5.57871	-	-	-	-	-	-	0.715151	0.0028303	0.709604	0.720698	0.715125	0.00282851	0.709582	0.720669	-2.56152e-05	0.000112751	-0.000246603	0.000195373	0.820281	0.92319
Risk score + IGF-1	Clinical biochemistry assay	Discovery + Replication	Males	SCORE2	Broad	126530	5604	22.2556	5.36683	-	-	-	-	-	-	0.702532	0.00321672	0.696227	0.708836	0.702812	0.00321129	0.696518	0.709106	0.000280483	0.000243562	-0.000196889	0.000757855	0.24949	0.504444
Risk score + IGF-1	Clinical biochemistry assay	Discovery + Replication	Males	QRISK3	Broad	125933	5570	22.2556	5.36683	-	-	-	-	-	-	0.710091	0.00321305	0.703793	0.716388	0.710155	0.00320918	0.703866	0.716445	6.4605e-05	0.000218633	-0.000363909	0.000493119	0.767616	0.916507
Risk score + IGF-1	Clinical biochemistry assay	Discovery + Replication	Males	SCORE2	Narrow	126530	4759	22.2556	5.36683	-	-	-	-	-	-	0.694413	0.00352208	0.68751	0.701317	0.694441	0.0035199	0.687543	0.70134	2.80317e-05	9.40276e-05	-0.000156259	0.000212322	0.76561	0.802763
Risk score + IGF-1	Clinical biochemistry assay	Discovery + Replication	Males	QRISK3	Narrow	125933	4736	22.2556	5.36683	-	-	-	-	-	-	0.699829	0.00352527	0.69292	0.706739	0.6998	0.00352414	0.692893	0.706707	-2.93772e-05	6.64648e-05	-0.000159646	0.000100891	0.658492	0.750805
Risk score + IGF-1	Clinical biochemistry assay	Discovery + Replication	Females	SCORE2	Broad	169122	3259	21.2502	5.69427	-	-	-	-	-	-	0.738904	0.00403135	0.731003	0.746806	0.739582	0.00402401	0.731695	0.747469	0.000677767	0.000449947	-0.000204112	0.00155965	0.131983	0.294833
Risk score + IGF-1	Clinical biochemistry assay	Discovery + Replication	Females	QRISK3	Broad	168310	3236	21.2502	5.69427	-	-	-	-	-	-	0.748897	0.00401735	0.741023	0.756771	0.748695	0.00400951	0.740836	0.756553	-0.000202421	0.000526662	-0.00123466	0.000829817	0.700721	0.87741
Risk score + IGF-1	Clinical biochemistry assay	Discovery + Replication	Females	SCORE2	Narrow	169122	2632	21.2502	5.69427	-	-	-	-	-	-	0.728042	0.00460418	0.719018	0.737066	0.728405	0.00459906	0.719391	0.737419	0.000363196	0.000266784	-0.000159691	0.000886083	0.173392	0.485146
Risk score + IGF-1	Clinical biochemistry assay	Discovery + Replication	Females	QRISK3	Narrow	168310	2613	21.2502	5.69427	-	-	-	-	-	-	0.735608	0.00461094	0.726571	0.744645	0.735619	0.00460536	0.726593	0.744646	1.13185e-05	0.000332392	-0.000640158	0.000662795	0.972836	0.995026
Risk score + XS-VLDL-C	NMR spectroscopy	Discovery	Sex-stratified	SCORE2	Broad	168517	5096	0.192839	0.0459386	1.05283	0.0144038	1.02352	1.08297	0.000351439	0.00110624	0.717907	0.00333172	0.711376	0.724437	0.718315	0.00332896	0.71179	0.724839	0.000408283	0.000227642	-3.7888e-05	0.000854454	0.0728886	0.237937
Risk score + XS-VLDL-C	NMR spectroscopy	Discovery	Sex-stratified	QRISK3	Broad	167769	5065	0.192848	0.0459238	1.07683	0.0144079	1.04685	1.10767	2.78366e-07	2.33659e-06	0.726899	0.00333437	0.720364	0.733434	0.727121	0.00332773	0.720598	0.733643	0.000221389	0.000348824	-0.000462294	0.000905072	0.525643	0.877127
Risk score + XS-VLDL-C	NMR spectroscopy	Discovery	Sex-stratified	SCORE2	Narrow	168517	4241	0.192839	0.0459386	1.06851	0.015754	1.03603	1.10202	2.59336e-05	0.000115865	0.707144	0.00371517	0.699862	0.714425	0.708113	0.00370934	0.700843	0.715383	0.000969351	0.000319283	0.000343568	0.00159514	0.00239721	0.0182818
Risk score + XS-VLDL-C	NMR spectroscopy	Discovery	Sex-stratified	QRISK3	Narrow	167769	4219	0.192848	0.0459238	1.09123	0.0157578	1.05804	1.12546	3.01921e-08	4.53417e-07	0.714287	0.00373931	0.706958	0.721616	0.715114	0.00372643	0.707811	0.722418	0.000827158	0.000447936	-5.07799e-05	0.0017051	0.0648052	0.256443
Risk score + XS-VLDL-C	NMR spectroscopy	Discovery	Males	SCORE2	Broad	72441	3208	0.183123	0.0414379	1.07594	0.0172715	1.04012	1.11298	2.2583e-05	0.000109745	0.699279	0.00427324	0.690904	0.707655	0.700436	0.00426632	0.692075	0.708798	0.00115714	0.000478414	0.000219463	0.00209481	0.0155763	0.107866
Risk score + XS-VLDL-C	NMR spectroscopy	Discovery	Males	QRISK3	Broad	72125	3189	0.183154	0.0414368	1.0902	0.0173386	1.05378	1.12789	6.32724e-07	4.49397e-06	0.707077	0.0042724	0.698703	0.71545	0.708252	0.00425385	0.699914	0.716589	0.00117514	0.00058396	3.06027e-05	0.00231968	0.044181	0.291384
Risk score + XS-VLDL-C	NMR spectroscopy	Discovery	Males	SCORE2	Narrow	72441	2719	0.183123	0.0414379	1.10676	0.0186222	1.06709	1.1479	5.11816e-08	7.75241e-07	0.6907	0.00467892	0.681529	0.69987	0.693297	0.00466631	0.684151	0.702443	0.0025973	0.000714144	0.0011976	0.00399699	0.000275898	0.00636865
Risk score + XS-VLDL-C	NMR spectroscopy	Discovery	Males	QRISK3	Narrow	72125	2705	0.183154	0.0414368	1.12121	0.0186859	1.08089	1.16303	9.20052e-10	4.24757e-08	0.696472	0.00469048	0.687279	0.705665	0.699238	0.00466059	0.690103	0.708373	0.00276627	0.000834582	0.00113052	0.00440202	0.00091789	0.0354105
Risk score + XS-VLDL-C	NMR spectroscopy	Discovery	Females	SCORE2	Broad	96076	1888	0.200166	0.0477704	1.01398	0.0227665	0.969733	1.06025	0.54189	0.612667	0.741399	0.005216	0.731176	0.751623	0.741397	0.00521585	0.731174	0.75162	-2.77213e-06	8.96343e-05	-0.000178452	0.000172908	0.975328	0.984917
Risk score + XS-VLDL-C	NMR spectroscopy	Discovery	Females	QRISK3	Broad	95644	1876	0.200158	0.0477528	1.04949	0.022658	1.00391	1.09715	0.0330035	0.086245	0.751913	0.00521953	0.741683	0.762143	0.751536	0.00522086	0.741303	0.761769	-0.000376973	0.00034385	-0.00105091	0.000296962	0.272935	0.612432
Risk score + XS-VLDL-C	NMR spectroscopy	Discovery	Females	SCORE2	Narrow	96076	1522	0.200166	0.0477704	1.00348	0.0254069	0.954733	1.05471	0.891282	0.917788	0.728957	0.00597216	0.717252	0.740662	0.728964	0.005972	0.717259	0.740668	6.37307e-06	2.48984e-05	-4.24268e-05	5.5173e-05	0.797979	0.891291
Risk score + XS-VLDL-C	NMR spectroscopy	Discovery	Females	QRISK3	Narrow	95644	1514	0.200158	0.0477528	1.03608	0.0252907	0.985979	1.08874	0.161026	0.305509	0.737925	0.00603	0.726107	0.749744	0.737714	0.00602773	0.7259	0.749528	-0.000211059	0.000279339	-0.000758554	0.000336437	0.449911	0.73309
Risk score + XS-VLDL-C	NMR spectroscopy	Replication	Sex-stratified	SCORE2	Broad	128844	3823	0.193456	0.0461163	-	-	-	-	-	-	0.719263	0.00389129	0.711636	0.72689	0.719437	0.00388339	0.711826	0.727048	0.000174066	0.000252255	-0.000320346	0.000668477	0.490171	0.983783
Risk score + XS-VLDL-C	NMR spectroscopy	Replication	Sex-stratified	QRISK3	Broad	128174	3797	0.193456	0.0461163	-	-	-	-	-	-	0.727197	0.00387037	0.719611	0.734783	0.727197	0.00385465	0.719642	0.734752	5.85655e-07	0.000387968	-0.000759819	0.00076099	0.998796	0.9998
Risk score + XS-VLDL-C	NMR spectroscopy	Replication	Sex-stratified	SCORE2	Narrow	128844	3198	0.193456	0.0461163	-	-	-	-	-	-	0.711267	0.00432163	0.702797	0.719737	0.711702	0.0043096	0.703255	0.720149	0.000435109	0.000355911	-0.000262465	0.00113268	0.221511	0.528762
Risk score + XS-VLDL-C	NMR spectroscopy	Replication	Sex-stratified	QRISK3	Narrow	128174	3178	0.193456	0.0461163	-	-	-	-	-	-	0.716423	0.00429914	0.707997	0.724849	0.716868	0.00427768	0.708484	0.725252	0.000445408	0.000501872	-0.000538243	0.00142906	0.374813	0.984253
Risk score + XS-VLDL-C	NMR spectroscopy	Replication	Males	SCORE2	Broad	54785	2425	0.184259	0.0420799	-	-	-	-	-	-	0.706629	0.0048631	0.697098	0.716161	0.707411	0.00484832	0.697908	0.716913	0.000781439	0.000534289	-0.000265748	0.00182862	0.143583	0.699459
Risk score + XS-VLDL-C	NMR spectroscopy	Replication	Males	QRISK3	Broad	54501	2410	0.184259	0.0420799	-	-	-	-	-	-	0.713776	0.00485568	0.704259	0.723293	0.714586	0.00482806	0.705123	0.724049	0.000810343	0.000650398	-0.000464413	0.0020851	0.212794	0.888199
Risk score + XS-VLDL-C	NMR spectroscopy	Replication	Males	SCORE2	Narrow	54785	2064	0.184259	0.0420799	-	-	-	-	-	-	0.699653	0.00531676	0.689233	0.710074	0.700958	0.00529135	0.690587	0.711329	0.00130455	0.000791534	-0.000246832	0.00285593	0.0993272	0.274116
Risk score + XS-VLDL-C	NMR spectroscopy	Replication	Males	QRISK3	Narrow	54501	2055	0.184259	0.0420799	-	-	-	-	-	-	0.704447	0.00531796	0.694024	0.71487	0.705882	0.00527852	0.695536	0.716227	0.00143449	0.000919303	-0.000367307	0.0032363	0.118662	0.476367
Risk score + XS-VLDL-C	NMR spectroscopy	Replication	Females	SCORE2	Broad	74059	1398	0.20026	0.0477622	-	-	-	-	-	-	0.735205	0.00628446	0.722888	0.747522	0.735134	0.00628177	0.722822	0.747446	-7.08691e-05	9.74159e-05	-0.000261801	0.000120063	0.466926	0.754205
Risk score + XS-VLDL-C	NMR spectroscopy	Replication	Females	QRISK3	Broad	73673	1387	0.20026	0.0477622	-	-	-	-	-	-	0.744164	0.00622514	0.731963	0.756365	0.743658	0.00621346	0.73148	0.755836	-0.000505801	0.000378441	-0.00124753	0.000235929	0.181373	0.558225
Risk score + XS-VLDL-C	NMR spectroscopy	Replication	Females	SCORE2	Narrow	74059	1134	0.20026	0.0477622	-	-	-	-	-	-	0.726657	0.00713979	0.712663	0.74065	0.726659	0.00713897	0.712666	0.740651	1.879e-06	2.80249e-05	-5.30488e-05	5.68068e-05	0.946544	0.993772
Risk score + XS-VLDL-C	NMR spectroscopy	Replication	Females	QRISK3	Narrow	73673	1123	0.20026	0.0477622	-	-	-	-	-	-	0.732381	0.00706796	0.718528	0.746234	0.732273	0.00705781	0.718439	0.746106	-0.000108523	0.000317429	-0.000730674	0.000513627	0.73244	0.907539
Risk score + XS-VLDL-C	NMR spectroscopy	Discovery + Replication	Sex-stratified	SCORE2	Broad	297361	8919	0.193107	0.0460166	-	-	-	-	-	-	0.718498	0.00253077	0.713538	0.723459	0.718803	0.00252738	0.71385	0.723757	0.000304955	0.000169029	-2.63371e-05	0.000636246	0.0712077	0.209835
Risk score + XS-VLDL-C	NMR spectroscopy	Discovery + Replication	Sex-stratified	QRISK3	Broad	295943	8862	0.193107	0.0460166	-	-	-	-	-	-	0.727038	0.00252607	0.722087	0.731989	0.727163	0.00251878	0.722226	0.732099	0.000124404	0.000259441	-0.000384091	0.0006329	0.631576	0.791614
Risk score + XS-VLDL-C	NMR spectroscopy	Discovery + Replication	Sex-stratified	SCORE2	Narrow	297361	7439	0.193107	0.0460166	-	-	-	-	-	-	0.708927	0.00281724	0.703405	0.714449	0.709664	0.00281135	0.704154	0.715174	0.00073687	0.000237633	0.000271119	0.00120262	0.00192948	0.00837937
Risk score + XS-VLDL-C	NMR spectroscopy	Discovery + Replication	Sex-stratified	QRISK3	Narrow	295943	7397	0.193107	0.0460166	-	-	-	-	-	-	0.715213	0.00282139	0.709683	0.720743	0.715876	0.00280985	0.710369	0.721384	0.000663172	0.000334177	8.19676e-06	0.00131815	0.047201	0.20908
Risk score + XS-VLDL-C	NMR spectroscopy	Discovery + Replication	Males	SCORE2	Broad	127226	5633	0.183612	0.0417192	-	-	-	-	-	-	0.702432	0.00321057	0.69614	0.708725	0.703423	0.00320345	0.697144	0.709701	0.000990297	0.000356472	0.000291623	0.00168897	0.0054687	0.0388418
Risk score + XS-VLDL-C	NMR spectroscopy	Discovery + Replication	Males	QRISK3	Broad	126626	5599	0.183612	0.0417192	-	-	-	-	-	-	0.70996	0.00320816	0.703672	0.716248	0.710976	0.00319242	0.704719	0.717233	0.0010152	0.000434626	0.000163353	0.00186706	0.0195011	0.190652
Risk score + XS-VLDL-C	NMR spectroscopy	Discovery + Replication	Males	SCORE2	Narrow	127226	4783	0.183612	0.0417192	-	-	-	-	-	-	0.694554	0.00351323	0.687668	0.70144	0.696594	0.00350047	0.689733	0.703454	0.0020398	0.000530443	0.00100015	0.00307945	0.00012032	0.0013887
Risk score + XS-VLDL-C	NMR spectroscopy	Discovery + Replication	Males	QRISK3	Narrow	126626	4760	0.183612	0.0417192	-	-	-	-	-	-	0.699913	0.00351848	0.693017	0.706809	0.702107	0.00349449	0.695258	0.708956	0.00219373	0.000618241	0.000982	0.00340546	0.000387664	0.00715886
Risk score + XS-VLDL-C	NMR spectroscopy	Discovery + Replication	Females	SCORE2	Broad	170135	3286	0.200207	0.0477667	-	-	-	-	-	-	0.738764	0.00401707	0.730891	0.746637	0.738731	0.00401627	0.730859	0.746602	-3.34614e-05	6.58539e-05	-0.000162533	9.56098e-05	0.611372	0.759417
Risk score + XS-VLDL-C	NMR spectroscopy	Discovery + Replication	Females	QRISK3	Broad	169317	3263	0.200207	0.0477667	-	-	-	-	-	-	0.748604	0.00400179	0.740761	0.756447	0.74817	0.00399893	0.740332	0.756008	-0.00043413	0.000254693	-0.00093332	6.506e-05	0.0882841	0.298228
Risk score + XS-VLDL-C	NMR spectroscopy	Discovery + Replication	Females	SCORE2	Narrow	170135	2656	0.200207	0.0477667	-	-	-	-	-	-	0.727984	0.00458357	0.719	0.736967	0.727988	0.00458328	0.719005	0.736971	4.14836e-06	1.84831e-05	-3.20779e-05	4.03746e-05	0.822415	0.889878
Risk score + XS-VLDL-C	NMR spectroscopy	Discovery + Replication	Females	QRISK3	Narrow	169317	2637	0.200207	0.0477667	-	-	-	-	-	-	0.73555	0.00458819	0.726557	0.744542	0.735383	0.0045842	0.726398	0.744368	-0.000166418	0.000209658	-0.00057734	0.000244505	0.427337	0.794786
Risk score + XL-HDL-PL %	NMR spectroscopy	Discovery	Sex-stratified	SCORE2	Broad	168270	5088	45.0484	5.93202	1.05334	0.0156695	1.02148	1.08619	0.000912124	0.00271676	0.717557	0.00333541	0.71102	0.724094	0.717928	0.00333994	0.711382	0.724474	0.000371304	0.000216541	-5.31089e-05	0.000795717	0.0863995	0.268906
Risk score + XL-HDL-PL %	NMR spectroscopy	Discovery	Sex-stratified	QRISK3	Broad	167524	5058	45.0502	5.9291	1.0589	0.0158052	1.0266	1.09222	0.000293215	0.00114423	0.726582	0.00333767	0.720041	0.733124	0.727009	0.00334653	0.72045	0.733568	0.000426383	0.000241663	-4.7268e-05	0.000900034	0.0776698	0.404525
Risk score + XL-HDL-PL %	NMR spectroscopy	Discovery	Sex-stratified	SCORE2	Narrow	168270	4235	45.0484	5.93202	1.02326	0.0166467	0.990408	1.05719	0.167279	0.237622	0.706819	0.00371879	0.69953	0.714107	0.706901	0.00372188	0.699606	0.714195	8.20012e-05	0.000109827	-0.000133255	0.000297257	0.455279	0.57322
Risk score + XL-HDL-PL %	NMR spectroscopy	Discovery	Sex-stratified	QRISK3	Narrow	167524	4214	45.0502	5.9291	1.0291	0.0168055	0.995756	1.06356	0.0878388	0.136628	0.713984	0.00374225	0.706649	0.721318	0.714076	0.00374808	0.70673	0.721422	9.1983e-05	0.000137672	-0.000177849	0.000361815	0.504049	0.673189
Risk score + XL-HDL-PL %	NMR spectroscopy	Discovery	Males	SCORE2	Broad	72331	3206	42.443	6.59698	1.08703	0.0204583	1.0443	1.1315	4.52652e-05	0.000195913	0.699162	0.00427564	0.690782	0.707543	0.700338	0.00428455	0.69194	0.708735	0.0011754	0.000469259	0.000255668	0.00209513	0.0122522	0.104571
Risk score + XL-HDL-PL %	NMR spectroscopy	Discovery	Males	QRISK3	Broad	72015	3187	42.4448	6.59035	1.09353	0.0207162	1.05002	1.13884	1.58921e-05	8.98388e-05	0.7069	0.00427412	0.698523	0.715277	0.708126	0.00429128	0.699715	0.716537	0.0012257	0.000483349	0.000278354	0.00217305	0.0112175	0.232584
Risk score + XL-HDL-PL %	NMR spectroscopy	Discovery	Males	SCORE2	Narrow	72331	2717	42.443	6.59698	1.04542	0.0214683	1.00235	1.09035	0.038538	0.0667189	0.690559	0.00468194	0.681383	0.699735	0.691015	0.00469135	0.681821	0.70021	0.0004564	0.00029542	-0.000122613	0.00103541	0.122366	0.271163
Risk score + XL-HDL-PL %	NMR spectroscopy	Discovery	Males	QRISK3	Narrow	72015	2703	42.4448	6.59035	1.05097	0.0217365	1.00714	1.09672	0.0221786	0.0435707	0.696261	0.00469254	0.687063	0.705458	0.696706	0.00470712	0.68748	0.705932	0.000445254	0.00031463	-0.000171409	0.00106192	0.15702	0.374952
Risk score + XL-HDL-PL %	NMR spectroscopy	Discovery	Females	SCORE2	Broad	95939	1882	47.0127	4.46449	0.988282	0.0228237	0.945047	1.0335	0.605546	0.668272	0.740813	0.00522699	0.730568	0.751058	0.740877	0.00522409	0.730638	0.751116	6.42523e-05	8.09506e-05	-9.4408e-05	0.000222913	0.427357	0.62967
Risk score + XL-HDL-PL %	NMR spectroscopy	Discovery	Females	QRISK3	Broad	95509	1871	47.0146	4.46486	0.993687	0.0227529	0.950347	1.039	0.78076	0.844807	0.751467	0.0052295	0.741217	0.761716	0.751383	0.00523495	0.741123	0.761643	-8.38023e-05	0.000107069	-0.000293653	0.000126048	0.433805	0.695776
Risk score + XL-HDL-PL %	NMR spectroscopy	Discovery	Females	SCORE2	Narrow	95939	1518	47.0127	4.46449	0.977167	0.0250523	0.930345	1.02634	0.356538	0.465853	0.728427	0.00598219	0.716702	0.740151	0.728701	0.00597475	0.716991	0.740412	0.000274916	0.0002213	-0.000158825	0.000708657	0.214135	0.46884
Risk score + XL-HDL-PL %	NMR spectroscopy	Discovery	Females	QRISK3	Narrow	95509	1511	47.0146	4.46486	0.984722	0.0250392	0.937563	1.03425	0.538645	0.666051	0.737526	0.00603823	0.725692	0.749361	0.737541	0.00603751	0.725708	0.749374	1.48162e-05	1.5448e-05	-1.54613e-05	4.50937e-05	0.337507	0.675259
Risk score + XL-HDL-PL %	NMR spectroscopy	Replication	Sex-stratified	SCORE2	Broad	128797	3821	44.7821	6.92165	-	-	-	-	-	-	0.719343	0.00389214	0.711715	0.726972	0.719548	0.00389535	0.711914	0.727183	0.000205164	0.000258136	-0.000300773	0.000711101	0.426735	0.983783
Risk score + XL-HDL-PL %	NMR spectroscopy	Replication	Sex-stratified	QRISK3	Broad	128129	3795	44.7821	6.92165	-	-	-	-	-	-	0.727239	0.00387167	0.719651	0.734827	0.727412	0.00387888	0.71981	0.735015	0.000173285	0.000307793	-0.000429979	0.000776549	0.573441	0.972419
Risk score + XL-HDL-PL %	NMR spectroscopy	Replication	Sex-stratified	SCORE2	Narrow	128797	3197	44.7821	6.92165	-	-	-	-	-	-	0.711284	0.00432234	0.702813	0.719756	0.711392	0.00432354	0.702918	0.719866	0.00010765	0.000124077	-0.000135535	0.000350836	0.385607	0.680339
Risk score + XL-HDL-PL %	NMR spectroscopy	Replication	Sex-stratified	QRISK3	Narrow	128129	3177	44.7821	6.92165	-	-	-	-	-	-	0.716413	0.00430017	0.707985	0.724842	0.716546	0.00430331	0.708111	0.72498	0.000132299	0.000166838	-0.000194699	0.000459296	0.427793	0.984253
Risk score + XL-HDL-PL %	NMR spectroscopy	Replication	Males	SCORE2	Broad	54772	2423	41.6856	7.80371	-	-	-	-	-	-	0.706742	0.00486557	0.697205	0.716278	0.707132	0.00487536	0.697577	0.716688	0.000390749	0.000547731	-0.000682784	0.00146428	0.475601	0.873569
Risk score + XL-HDL-PL %	NMR spectroscopy	Replication	Males	QRISK3	Broad	54488	2408	41.6856	7.80371	-	-	-	-	-	-	0.713845	0.00485884	0.704322	0.723369	0.714066	0.00487327	0.704514	0.723617	0.000220297	0.000615284	-0.000985638	0.00142623	0.720313	0.970429
Risk score + XL-HDL-PL %	NMR spectroscopy	Replication	Males	SCORE2	Narrow	54772	2063	41.6856	7.80371	-	-	-	-	-	-	0.699657	0.0053189	0.689232	0.710081	0.699797	0.00532592	0.689359	0.710236	0.000140847	0.000318287	-0.000482984	0.000764678	0.658115	0.769616
Risk score + XL-HDL-PL %	NMR spectroscopy	Replication	Males	QRISK3	Narrow	54488	2054	41.6856	7.80371	-	-	-	-	-	-	0.704428	0.00532044	0.694001	0.714856	0.704518	0.00533027	0.694071	0.714965	8.9797e-05	0.000372171	-0.000639645	0.000819239	0.809339	0.889631
Risk score + XL-HDL-PL %	NMR spectroscopy	Replication	Females	SCORE2	Broad	74025	1398	47.0733	5.09462	-	-	-	-	-	-	0.735236	0.00628373	0.72292	0.747552	0.735215	0.00628281	0.722901	0.747529	-2.07436e-05	9.81374e-05	-0.000213089	0.000171602	0.832596	0.923398
Risk score + XL-HDL-PL %	NMR spectroscopy	Replication	Females	QRISK3	Broad	73641	1387	47.0733	5.09462	-	-	-	-	-	-	0.744161	0.00622496	0.73196	0.756362	0.744129	0.00622356	0.731931	0.756327	-3.15777e-05	6.06543e-05	-0.000150458	8.73025e-05	0.602633	0.772821
Risk score + XL-HDL-PL %	NMR spectroscopy	Replication	Females	SCORE2	Narrow	74025	1134	47.0733	5.09462	-	-	-	-	-	-	0.726689	0.00713899	0.712696	0.740681	0.726536	0.00713973	0.712543	0.74053	-0.000152281	0.000200167	-0.0005446	0.000240039	0.446795	0.882316
Risk score + XL-HDL-PL %	NMR spectroscopy	Replication	Females	QRISK3	Narrow	73641	1123	47.0733	5.09462	-	-	-	-	-	-	0.732379	0.00706774	0.718527	0.746232	0.732215	0.00706694	0.718364	0.746066	-0.000164199	0.000154561	-0.000467133	0.000138735	0.288074	0.806566
Risk score + XL-HDL-PL %	NMR spectroscopy	Discovery + Replication	Sex-stratified	SCORE2	Broad	297067	8909	44.933	6.38132	-	-	-	-	-	-	0.718333	0.00253263	0.713369	0.723297	0.718629	0.00253541	0.71366	0.723598	0.000295889	0.000166806	-3.10457e-05	0.000622823	0.0760886	0.221858
Risk score + XL-HDL-PL %	NMR spectroscopy	Discovery + Replication	Sex-stratified	QRISK3	Broad	295653	8853	44.933	6.38132	-	-	-	-	-	-	0.726875	0.00252787	0.72192	0.73183	0.727172	0.00253385	0.722206	0.732138	0.000296751	0.000198274	-9.18591e-05	0.000685361	0.134479	0.589077
Risk score + XL-HDL-PL %	NMR spectroscopy	Discovery + Replication	Sex-stratified	SCORE2	Narrow	297067	7432	44.933	6.38132	-	-	-	-	-	-	0.70875	0.00281903	0.703225	0.714275	0.708841	0.00282059	0.703313	0.71437	9.15723e-05	8.03586e-05	-6.59278e-05	0.000249072	0.254476	0.357817
Risk score + XL-HDL-PL %	NMR spectroscopy	Discovery + Replication	Sex-stratified	QRISK3	Narrow	295653	7391	44.933	6.38132	-	-	-	-	-	-	0.715036	0.00282295	0.709503	0.720569	0.71514	0.00282626	0.7096	0.720679	0.000103442	0.000107572	-0.000107396	0.00031428	0.336249	0.626186
Risk score + XL-HDL-PL %	NMR spectroscopy	Discovery + Replication	Males	SCORE2	Broad	127103	5629	42.1166	7.15185	-	-	-	-	-	-	0.702414	0.00321233	0.696118	0.70871	0.703222	0.0032188	0.696913	0.709531	0.000807861	0.000358861	0.000104507	0.00151122	0.024374	0.111521
Risk score + XL-HDL-PL %	NMR spectroscopy	Discovery + Replication	Males	QRISK3	Broad	126503	5595	42.1166	7.15185	-	-	-	-	-	-	0.709889	0.00320982	0.703598	0.716181	0.710633	0.00322179	0.704319	0.716948	0.000743712	0.000401691	-4.35887e-05	0.00153101	0.0641047	0.311526
Risk score + XL-HDL-PL %	NMR spectroscopy	Discovery + Replication	Males	SCORE2	Narrow	127103	4780	42.1166	7.15185	-	-	-	-	-	-	0.694476	0.00351514	0.687586	0.701366	0.694773	0.00352065	0.687872	0.701673	0.000296734	0.000208459	-0.000111838	0.000705306	0.154601	0.240587
Risk score + XL-HDL-PL %	NMR spectroscopy	Discovery + Replication	Males	QRISK3	Narrow	126503	4757	42.1166	7.15185	-	-	-	-	-	-	0.699786	0.00352008	0.692886	0.706685	0.700055	0.00352889	0.693139	0.706972	0.000269629	0.000243649	-0.000207915	0.000747173	0.268455	0.408582
Risk score + XL-HDL-PL %	NMR spectroscopy	Discovery + Replication	Females	SCORE2	Broad	169964	3280	47.0391	4.7493	-	-	-	-	-	-	0.738436	0.00402173	0.730554	0.746319	0.738455	0.00402035	0.730576	0.746335	1.92802e-05	6.10834e-05	-0.000100441	0.000139001	0.752278	0.843648
Risk score + XL-HDL-PL %	NMR spectroscopy	Discovery + Replication	Females	QRISK3	Broad	169150	3258	47.0391	4.7493	-	-	-	-	-	-	0.748342	0.00400611	0.74049	0.756193	0.748336	0.00400473	0.740486	0.756185	-6.08228e-06	3.80336e-05	-8.06268e-05	6.84623e-05	0.872945	0.970497
Risk score + XL-HDL-PL %	NMR spectroscopy	Discovery + Replication	Females	SCORE2	Narrow	169964	2652	47.0391	4.7493	-	-	-	-	-	-	0.727692	0.00458779	0.7187	0.736684	0.727728	0.00458586	0.71874	0.736716	3.60205e-05	0.000126558	-0.000212028	0.000284069	0.775938	0.863192
Risk score + XL-HDL-PL %	NMR spectroscopy	Discovery + Replication	Females	QRISK3	Narrow	169150	2634	47.0391	4.7493	-	-	-	-	-	-	0.735317	0.0045917	0.726318	0.744317	0.735302	0.00458913	0.726307	0.744296	-1.55155e-05	9.68546e-05	-0.000205347	0.000174316	0.872728	0.986717
Risk score + bOHbutyrate	NMR spectroscopy	Discovery	Sex-stratified	SCORE2	Broad	165672	4967	0.0602683	0.0628638	1.02318	0.0135226	0.996421	1.05066	0.0901105	0.161036	0.718601	0.00337013	0.711996	0.725207	0.718725	0.00336974	0.712121	0.72533	0.00012387	0.000107428	-8.66842e-05	0.000334424	0.248888	0.547158
Risk score + bOHbutyrate	NMR spectroscopy	Discovery	Sex-stratified	QRISK3	Broad	164936	4936	0.0602234	0.0627949	1.03219	0.0131296	1.00597	1.0591	0.0158138	0.0344915	0.727343	0.00337686	0.720725	0.733962	0.727446	0.00337778	0.720826	0.734066	0.000102569	0.000123818	-0.000140109	0.000345248	0.407451	0.799277
Risk score + bOHbutyrate	NMR spectroscopy	Discovery	Sex-stratified	SCORE2	Narrow	165672	4147	0.0602683	0.0628638	0.997363	0.015919	0.966725	1.02897	0.868257	0.900776	0.707258	0.00375301	0.699903	0.714614	0.707259	0.00375301	0.699903	0.714615	6.44955e-07	1.80906e-06	-2.90074e-06	4.19065e-06	0.721456	0.77326
Risk score + bOHbutyrate	NMR spectroscopy	Discovery	Sex-stratified	QRISK3	Narrow	164936	4125	0.0602234	0.0627949	1.00847	0.0155707	0.978163	1.03973	0.587823	0.67007	0.714553	0.00377961	0.707145	0.721961	0.714549	0.00377977	0.707141	0.721957	-4.01488e-06	3.1371e-05	-6.55009e-05	5.74711e-05	0.898164	0.923576
Risk score + bOHbutyrate	NMR spectroscopy	Discovery	Males	SCORE2	Broad	70985	3117	0.0585621	0.0594373	1.03586	0.0154751	1.00491	1.06776	0.0228014	0.0554034	0.699851	0.00433481	0.691355	0.708347	0.700158	0.00433283	0.691666	0.70865	0.000306657	0.000245367	-0.000174253	0.000787567	0.211376	0.562992
Risk score + bOHbutyrate	NMR spectroscopy	Discovery	Males	QRISK3	Broad	70674	3098	0.0585215	0.0594072	1.04076	0.0150366	1.01054	1.07189	0.00788512	0.01851	0.707238	0.00433934	0.698733	0.715743	0.707458	0.00434112	0.698949	0.715966	0.000220184	0.000251697	-0.000273133	0.000713501	0.381683	0.807071
Risk score + bOHbutyrate	NMR spectroscopy	Discovery	Males	SCORE2	Narrow	70985	2651	0.0585621	0.0594373	1.00833	0.01858	0.972273	1.04573	0.655167	0.731779	0.690726	0.00473428	0.681447	0.700005	0.690739	0.00473335	0.681461	0.700016	1.2962e-05	7.9539e-05	-0.000142932	0.000168856	0.870547	0.933542
Risk score + bOHbutyrate	NMR spectroscopy	Discovery	Males	QRISK3	Narrow	70674	2637	0.0585215	0.0594072	1.01466	0.0182739	0.978963	1.05166	0.425737	0.539818	0.696519	0.00475137	0.687207	0.705832	0.696521	0.00475118	0.687209	0.705833	1.65055e-06	0.000104089	-0.00020236	0.000205661	0.987348	0.990904
Risk score + bOHbutyrate	NMR spectroscopy	Discovery	Females	SCORE2	Broad	94687	1850	0.0615473	0.0652858	0.997538	0.0239363	0.95182	1.04545	0.917961	0.938285	0.741928	0.0052541	0.73163	0.752226	0.741924	0.00525393	0.731627	0.752222	-3.70194e-06	1.65912e-05	-3.622e-05	2.88161e-05	0.823436	0.880664
Risk score + bOHbutyrate	NMR spectroscopy	Discovery	Females	QRISK3	Broad	94262	1838	0.0614995	0.0651906	1.01335	0.0232912	0.968132	1.06068	0.569045	0.670747	0.752368	0.00526297	0.742053	0.762684	0.752386	0.00526333	0.74207	0.762702	1.81325e-05	3.94332e-05	-5.91552e-05	9.54203e-05	0.645639	0.820373
Risk score + bOHbutyrate	NMR spectroscopy	Discovery	Females	SCORE2	Narrow	94687	1496	0.0615473	0.0652858	0.977188	0.0277164	0.92552	1.03174	0.405078	0.51003	0.728898	0.00601395	0.717111	0.740685	0.728903	0.0060134	0.717117	0.740689	4.85778e-06	0.000147767	-0.00028476	0.000294476	0.973775	0.980857
Risk score + bOHbutyrate	NMR spectroscopy	Discovery	Females	QRISK3	Narrow	94262	1488	0.0614995	0.0651906	0.996418	0.0269514	0.945149	1.05047	0.894066	0.927551	0.738161	0.00607121	0.726261	0.75006	0.738176	0.00607042	0.726278	0.750074	1.52275e-05	5.99674e-05	-0.000102306	0.000132761	0.79955	0.913314
Risk score + bOHbutyrate	NMR spectroscopy	Replication	Sex-stratified	SCORE2	Broad	126463	3701	0.0620948	0.0602063	-	-	-	-	-	-	0.720279	0.00395243	0.712532	0.728025	0.720461	0.00395113	0.712717	0.728205	0.000182076	0.000124401	-6.17447e-05	0.000425897	0.143296	0.650705
Risk score + bOHbutyrate	NMR spectroscopy	Replication	Sex-stratified	QRISK3	Broad	125808	3676	0.0620948	0.0602063	-	-	-	-	-	-	0.727871	0.003936	0.720157	0.735586	0.728019	0.00393491	0.720307	0.735732	0.000148204	0.000181667	-0.000207856	0.000504265	0.414613	0.972419
Risk score + bOHbutyrate	NMR spectroscopy	Replication	Sex-stratified	SCORE2	Narrow	126463	3091	0.0620948	0.0602063	-	-	-	-	-	-	0.711847	0.00439946	0.703225	0.72047	0.711832	0.00439957	0.703209	0.720455	-1.50796e-05	1.58469e-05	-4.6139e-05	1.59798e-05	0.341312	0.638806
Risk score + bOHbutyrate	NMR spectroscopy	Replication	Sex-stratified	QRISK3	Narrow	125808	3071	0.0620948	0.0602063	-	-	-	-	-	-	0.716873	0.00438408	0.70828	0.725465	0.716912	0.00438387	0.70832	0.725505	3.97278e-05	5.3803e-05	-6.57242e-05	0.00014518	0.460275	0.984253
Risk score + bOHbutyrate	NMR spectroscopy	Replication	Males	SCORE2	Broad	53691	2355	0.0604571	0.0574133	-	-	-	-	-	-	0.707523	0.00493003	0.69786	0.717185	0.708004	0.00492415	0.698353	0.717655	0.000481648	0.000285095	-7.71273e-05	0.00104042	0.0911367	0.601068
Risk score + bOHbutyrate	NMR spectroscopy	Replication	Males	QRISK3	Broad	53415	2341	0.0604571	0.0574133	-	-	-	-	-	-	0.714547	0.00492526	0.704894	0.7242	0.714913	0.00491951	0.705271	0.724555	0.000365744	0.000328664	-0.000278426	0.00100991	0.265786	0.90933
Risk score + bOHbutyrate	NMR spectroscopy	Replication	Males	SCORE2	Narrow	53691	2000	0.0604571	0.0574133	-	-	-	-	-	-	0.70012	0.00539917	0.689538	0.710702	0.70019	0.00539777	0.68961	0.710769	6.98825e-05	7.47685e-05	-7.66611e-05	0.000216426	0.349968	0.518178
Risk score + bOHbutyrate	NMR spectroscopy	Replication	Males	QRISK3	Narrow	53415	1991	0.0604571	0.0574133	-	-	-	-	-	-	0.704726	0.00540225	0.694138	0.715314	0.704812	0.00540035	0.694228	0.715397	8.62741e-05	0.000135676	-0.000179646	0.000352194	0.524852	0.70238
Risk score + bOHbutyrate	NMR spectroscopy	Replication	Females	SCORE2	Broad	72772	1346	0.0633031	0.0621593	-	-	-	-	-	-	0.736474	0.00639961	0.723931	0.749017	0.73647	0.00639944	0.723928	0.749013	-3.81381e-06	1.73493e-05	-3.78178e-05	3.01902e-05	0.826008	0.922597
Risk score + bOHbutyrate	NMR spectroscopy	Replication	Females	QRISK3	Broad	72393	1335	0.0633031	0.0621593	-	-	-	-	-	-	0.744829	0.00635241	0.732379	0.75728	0.744828	0.00635371	0.732375	0.757281	-1.15736e-06	0.000104429	-0.000205834	0.000203519	0.991157	0.992811
Risk score + bOHbutyrate	NMR spectroscopy	Replication	Females	SCORE2	Narrow	72772	1091	0.0633031	0.0621593	-	-	-	-	-	-	0.727462	0.00729073	0.713173	0.741752	0.727357	0.0072881	0.713073	0.741641	-0.000105527	0.000175486	-0.000449474	0.00023842	0.547614	0.885895
Risk score + bOHbutyrate	NMR spectroscopy	Replication	Females	QRISK3	Narrow	72393	1080	0.0633031	0.0621593	-	-	-	-	-	-	0.73314	0.00723992	0.71895	0.74733	0.73313	0.00723983	0.71894	0.74732	-1.03363e-05	3.13061e-05	-7.16952e-05	5.10226e-05	0.741272	0.907539
Risk score + bOHbutyrate	NMR spectroscopy	Discovery + Replication	Sex-stratified	SCORE2	Broad	292135	8668	0.061059	0.0617339	-	-	-	-	-	-	0.719327	0.00256442	0.714301	0.724353	0.719472	0.00256391	0.714447	0.724497	0.000144549	8.22988e-05	-1.67537e-05	0.000305852	0.0790214	0.22801
Risk score + bOHbutyrate	NMR spectroscopy	Discovery + Replication	Sex-stratified	QRISK3	Broad	290744	8612	0.061059	0.0617339	-	-	-	-	-	-	0.727576	0.00256278	0.722553	0.732599	0.727683	0.00256309	0.722659	0.732707	0.000106693	0.000120769	-0.00013001	0.000343396	0.376996	0.713036
Risk score + bOHbutyrate	NMR spectroscopy	Discovery + Replication	Sex-stratified	SCORE2	Narrow	292135	7238	0.061059	0.0617339	-	-	-	-	-	-	0.709227	0.00285532	0.703631	0.714823	0.70922	0.00285538	0.703623	0.714816	-7.19608e-06	1.03582e-05	-2.74977e-05	1.31056e-05	0.487228	0.587993
Risk score + bOHbutyrate	NMR spectroscopy	Discovery + Replication	Sex-stratified	QRISK3	Narrow	290744	7196	0.061059	0.0617339	-	-	-	-	-	-	0.715545	0.00286261	0.709934	0.721156	0.715555	0.00286262	0.709944	0.721166	1.01949e-05	3.50517e-05	-5.85053e-05	7.8895e-05	0.771165	0.905138
Risk score + bOHbutyrate	NMR spectroscopy	Discovery + Replication	Males	SCORE2	Broad	124676	5472	0.0593782	0.0585815	-	-	-	-	-	-	0.703138	0.00325606	0.696757	0.70952	0.70352	0.00325365	0.697143	0.709897	0.000382119	0.000188771	1.21352e-05	0.000752103	0.0429445	0.158608
Risk score + bOHbutyrate	NMR spectroscopy	Discovery + Replication	Males	QRISK3	Broad	124089	5439	0.0593782	0.0585815	-	-	-	-	-	-	0.71038	0.0032567	0.703997	0.716763	0.710654	0.00325611	0.704272	0.717036	0.000274159	0.00021673	-0.000150624	0.000698943	0.205878	0.618451
Risk score + bOHbutyrate	NMR spectroscopy	Discovery + Replication	Males	SCORE2	Narrow	124676	4651	0.0593782	0.0585815	-	-	-	-	-	-	0.69475	0.00356057	0.687771	0.701728	0.694789	0.00355989	0.687812	0.701766	3.90179e-05	4.74177e-05	-5.3919e-05	0.000131955	0.410589	0.496652
Risk score + bOHbutyrate	NMR spectroscopy	Discovery + Replication	Males	QRISK3	Narrow	124089	4628	0.0593782	0.0585815	-	-	-	-	-	-	0.700041	0.00356868	0.693046	0.707035	0.700075	0.00356808	0.693082	0.707068	3.43176e-05	8.57702e-05	-0.000133789	0.000202424	0.689075	0.77591
Risk score + bOHbutyrate	NMR spectroscopy	Discovery + Replication	Females	SCORE2	Broad	167459	3196	0.0623103	0.0639516	-	-	-	-	-	-	0.73964	0.00406431	0.731674	0.747606	0.739637	0.00406421	0.731671	0.747603	-3.3266e-06	1.17385e-05	-2.63337e-05	1.96805e-05	0.776877	0.86078
Risk score + bOHbutyrate	NMR spectroscopy	Discovery + Replication	Females	QRISK3	Broad	166655	3173	0.0623103	0.0639516	-	-	-	-	-	-	0.749181	0.0040551	0.741234	0.757129	0.749189	0.00405594	0.741239	0.757138	7.2919e-06	7.18651e-05	-0.000133561	0.000148145	0.91918	0.994582
Risk score + bOHbutyrate	NMR spectroscopy	Discovery + Replication	Females	SCORE2	Narrow	167459	2587	0.0623103	0.0639516	-	-	-	-	-	-	0.728313	0.0046422	0.719214	0.737412	0.728271	0.00464136	0.719174	0.737368	-4.19568e-05	0.000122851	-0.00028274	0.000198826	0.732707	0.831803
Risk score + bOHbutyrate	NMR spectroscopy	Discovery + Replication	Females	QRISK3	Narrow	166655	2568	0.0623103	0.0639516	-	-	-	-	-	-	0.736037	0.00465304	0.726917	0.745157	0.73604	0.00465281	0.726921	0.74516	3.61789e-06	2.14779e-05	-3.8478e-05	4.57138e-05	0.866231	0.986717
Risk score + HDL-PL	NMR spectroscopy	Discovery	Sex-stratified	SCORE2	Broad	168365	5092	1.57342	0.3135	0.924493	0.0166424	0.894824	0.955146	2.3882e-06	1.16058e-05	0.71774	0.00333383	0.711206	0.724275	0.71837	0.00333796	0.711828	0.724912	0.000629789	0.000339504	-3.56255e-05	0.0012952	0.063592	0.214817
Risk score + HDL-PL	NMR spectroscopy	Discovery	Sex-stratified	QRISK3	Broad	167617	5061	1.57366	0.313483	0.957776	0.0163779	0.927519	0.989019	0.00843504	0.0201423	0.72674	0.00333654	0.720201	0.73328	0.726863	0.00333496	0.720327	0.733399	0.000122958	0.000141797	-0.000154958	0.000400874	0.385862	0.797641
Risk score + HDL-PL	NMR spectroscopy	Discovery	Sex-stratified	SCORE2	Narrow	168365	4239	1.57342	0.3135	0.888892	0.0184581	0.857309	0.921638	1.76035e-10	1.62539e-09	0.707054	0.00371678	0.699769	0.714339	0.708739	0.00372141	0.701445	0.716033	0.0016853	0.000579924	0.000548667	0.00282193	0.00366004	0.0225296
Risk score + HDL-PL	NMR spectroscopy	Discovery	Sex-stratified	QRISK3	Narrow	167617	4217	1.57366	0.313483	0.922776	0.0181619	0.890506	0.956216	9.63905e-06	5.56254e-05	0.714184	0.00374081	0.706852	0.721516	0.715	0.00373586	0.707678	0.722322	0.000816435	0.000365757	9.9565e-05	0.0015333	0.025603	0.143593
Risk score + HDL-PL	NMR spectroscopy	Discovery	Males	SCORE2	Broad	72373	3206	1.42287	0.257785	0.952618	0.0182871	0.919079	0.987381	0.00794489	0.022688	0.69915	0.00427581	0.69077	0.707531	0.699439	0.00428141	0.691047	0.70783	0.000288214	0.000338916	-0.000376049	0.000952478	0.395102	0.744512
Risk score + HDL-PL	NMR spectroscopy	Discovery	Males	QRISK3	Broad	72057	3187	1.42301	0.257634	0.987158	0.018033	0.952877	1.02267	0.473519	0.588183	0.706922	0.00427475	0.698544	0.715301	0.706906	0.00427457	0.698528	0.715284	-1.61454e-05	6.35017e-05	-0.000140607	0.000108316	0.799301	0.976063
Risk score + HDL-PL	NMR spectroscopy	Discovery	Males	SCORE2	Narrow	72373	2717	1.42287	0.257785	0.92205	0.0200772	0.886472	0.959057	5.29557e-05	0.000248622	0.690545	0.0046821	0.681368	0.699722	0.691751	0.0046881	0.682563	0.70094	0.00120611	0.000625892	-2.0618e-05	0.00243283	0.0539769	0.178285
Risk score + HDL-PL	NMR spectroscopy	Discovery	Males	QRISK3	Narrow	72057	2703	1.42301	0.257634	0.955613	0.0198058	0.919228	0.993438	0.0218851	0.0435707	0.696286	0.00469333	0.687088	0.705485	0.696644	0.00469191	0.687448	0.70584	0.000357942	0.000341425	-0.000311239	0.00102712	0.294466	0.516247
Risk score + HDL-PL	NMR spectroscopy	Discovery	Females	SCORE2	Broad	95992	1886	1.68693	0.303821	0.905021	0.0242962	0.862934	0.949161	3.99948e-05	0.000221571	0.741195	0.00521984	0.730964	0.751426	0.742378	0.00522257	0.732142	0.752614	0.00118244	0.000681751	-0.000153767	0.00251865	0.0828441	0.28298
Risk score + HDL-PL	NMR spectroscopy	Discovery	Females	QRISK3	Broad	95560	1874	1.68725	0.303823	0.928047	0.0238401	0.885681	0.97244	0.00173476	0.00728075	0.751757	0.00522367	0.741519	0.761995	0.75231	0.00521421	0.742091	0.76253	0.000553068	0.000368945	-0.000170051	0.00127619	0.13386	0.407619
Risk score + HDL-PL	NMR spectroscopy	Discovery	Females	SCORE2	Narrow	95992	1522	1.68693	0.303821	0.870668	0.0273063	0.825295	0.918535	3.93863e-07	4.54584e-06	0.728936	0.00597241	0.71723	0.740642	0.731351	0.00597681	0.719636	0.743065	0.00241467	0.00111577	0.0002278	0.00460153	0.0304545	0.159168
Risk score + HDL-PL	NMR spectroscopy	Discovery	Females	QRISK3	Narrow	95560	1514	1.68725	0.303823	0.896335	0.0267699	0.850518	0.944619	4.34667e-05	0.000515064	0.737912	0.00603017	0.726093	0.749731	0.739513	0.006009	0.727736	0.751291	0.0016012	0.000750719	0.000129822	0.00307259	0.0329334	0.276441
Risk score + HDL-PL	NMR spectroscopy	Replication	Sex-stratified	SCORE2	Broad	128849	3821	1.59849	0.327332	-	-	-	-	-	-	0.719308	0.00389197	0.71168	0.726937	0.719502	0.00389974	0.711859	0.727146	0.000193988	0.000385272	-0.00056113	0.000949107	0.614605	0.983783
Risk score + HDL-PL	NMR spectroscopy	Replication	Sex-stratified	QRISK3	Broad	128180	3795	1.59849	0.327332	-	-	-	-	-	-	0.727214	0.00387148	0.719626	0.734802	0.727184	0.00387229	0.719595	0.734774	-3.02752e-05	0.000229354	-0.000479801	0.00041925	0.894983	0.990415
Risk score + HDL-PL	NMR spectroscopy	Replication	Sex-stratified	SCORE2	Narrow	128849	3197	1.59849	0.327332	-	-	-	-	-	-	0.71124	0.00432206	0.702769	0.719711	0.711892	0.00433644	0.703393	0.720392	0.000652544	0.000614408	-0.000551674	0.00185676	0.288204	0.587004
Risk score + HDL-PL	NMR spectroscopy	Replication	Sex-stratified	QRISK3	Narrow	128180	3177	1.59849	0.327332	-	-	-	-	-	-	0.71638	0.00429988	0.707952	0.724808	0.71654	0.0043045	0.708103	0.724976	0.000159687	0.000456433	-0.000734905	0.00105428	0.726444	0.984253
Risk score + HDL-PL	NMR spectroscopy	Replication	Males	SCORE2	Broad	54788	2423	1.43689	0.264227	-	-	-	-	-	-	0.706658	0.00486457	0.697124	0.716192	0.707055	0.00486799	0.697514	0.716597	0.000397389	0.000388448	-0.000363956	0.00115873	0.3063	0.842778
Risk score + HDL-PL	NMR spectroscopy	Replication	Males	QRISK3	Broad	54504	2408	1.43689	0.264227	-	-	-	-	-	-	0.713771	0.00485797	0.70425	0.723293	0.71384	0.00485824	0.704318	0.723362	6.87477e-05	0.000107798	-0.000142533	0.000280028	0.52364	0.970429
Risk score + HDL-PL	NMR spectroscopy	Replication	Males	SCORE2	Narrow	54788	2063	1.43689	0.264227	-	-	-	-	-	-	0.699559	0.00531756	0.689136	0.709981	0.701083	0.00531667	0.690663	0.711504	0.00152495	0.000674897	0.000202171	0.00284772	0.023851	0.144423
Risk score + HDL-PL	NMR spectroscopy	Replication	Males	QRISK3	Narrow	54504	2054	1.43689	0.264227	-	-	-	-	-	-	0.704342	0.00531926	0.693916	0.714767	0.705044	0.00531504	0.694626	0.715461	0.000701828	0.000392937	-6.83131e-05	0.00147197	0.0740813	0.353802
Risk score + HDL-PL	NMR spectroscopy	Replication	Females	SCORE2	Broad	74061	1398	1.71803	0.318046	-	-	-	-	-	-	0.735259	0.00628406	0.722943	0.747576	0.734979	0.00630957	0.722612	0.747345	-0.000280158	0.000771215	-0.00179171	0.0012314	0.716404	0.884138
Risk score + HDL-PL	NMR spectroscopy	Replication	Females	QRISK3	Broad	73676	1387	1.71803	0.318046	-	-	-	-	-	-	0.744196	0.00622506	0.731995	0.756397	0.743638	0.00622886	0.731429	0.755846	-0.000557919	0.000653769	-0.00183928	0.000723444	0.393444	0.716999
Risk score + HDL-PL	NMR spectroscopy	Replication	Females	SCORE2	Narrow	74061	1134	1.71803	0.318046	-	-	-	-	-	-	0.726712	0.00713938	0.712719	0.740704	0.725621	0.00720085	0.711508	0.739734	-0.00109057	0.00117035	-0.00338441	0.00120328	0.351425	0.826823
Risk score + HDL-PL	NMR spectroscopy	Replication	Females	QRISK3	Narrow	73676	1123	1.71803	0.318046	-	-	-	-	-	-	0.732413	0.00706789	0.71856	0.746266	0.731035	0.00710472	0.71711	0.74496	-0.00137787	0.0010551	-0.00344584	0.000690091	0.191582	0.806566
Risk score + HDL-PL	NMR spectroscopy	Discovery + Replication	Sex-stratified	SCORE2	Broad	297214	8913	1.58429	0.319811	-	-	-	-	-	-	0.718424	0.00253188	0.713461	0.723386	0.718867	0.00253597	0.713897	0.723838	0.000443602	0.000255428	-5.70282e-05	0.000944233	0.0824403	0.235422
Risk score + HDL-PL	NMR spectroscopy	Discovery + Replication	Sex-stratified	QRISK3	Broad	295797	8856	1.58429	0.319811	-	-	-	-	-	-	0.726955	0.00252732	0.722002	0.731909	0.727	0.00252676	0.722047	0.731952	4.4596e-05	0.000151772	-0.000252872	0.000342064	0.768884	0.866714
Risk score + HDL-PL	NMR spectroscopy	Discovery + Replication	Sex-stratified	SCORE2	Narrow	297214	7436	1.58429	0.319811	-	-	-	-	-	-	0.708865	0.00281805	0.703342	0.714388	0.710102	0.00282378	0.704568	0.715637	0.00123739	0.000409447	0.000434886	0.00203989	0.00251032	0.0100777
Risk score + HDL-PL	NMR spectroscopy	Discovery + Replication	Sex-stratified	QRISK3	Narrow	295797	7394	1.58429	0.319811	-	-	-	-	-	-	0.715136	0.00282224	0.709605	0.720667	0.715677	0.00282132	0.710147	0.721206	0.000540733	0.000301776	-5.07363e-05	0.0011322	0.0731589	0.2895
Risk score + HDL-PL	NMR spectroscopy	Discovery + Replication	Males	SCORE2	Broad	127161	5629	1.42891	0.260672	-	-	-	-	-	-	0.702371	0.0032121	0.696076	0.708667	0.7027	0.00321543	0.696398	0.709003	0.000329163	0.000256949	-0.000174447	0.000832774	0.200177	0.426532
Risk score + HDL-PL	NMR spectroscopy	Discovery + Replication	Males	QRISK3	Broad	126561	5595	1.42891	0.260672	-	-	-	-	-	-	0.70987	0.00320983	0.703579	0.716161	0.709881	0.00320981	0.703589	0.716172	1.05486e-05	7.10061e-05	-0.000128621	0.000149718	0.881902	0.946846
Risk score + HDL-PL	NMR spectroscopy	Discovery + Replication	Males	SCORE2	Narrow	127161	4780	1.42891	0.260672	-	-	-	-	-	-	0.694426	0.00351482	0.687537	0.701315	0.695772	0.00351673	0.688879	0.702664	0.00134583	0.000451159	0.000461573	0.00223008	0.00285395	0.0125483
Risk score + HDL-PL	NMR spectroscopy	Discovery + Replication	Males	QRISK3	Narrow	126561	4757	1.42891	0.260672	-	-	-	-	-	-	0.699763	0.00352008	0.692864	0.706662	0.700264	0.00351825	0.693369	0.70716	0.000501655	0.000261446	-1.07698e-05	0.00101408	0.0550134	0.149329
Risk score + HDL-PL	NMR spectroscopy	Discovery + Replication	Females	SCORE2	Broad	170053	3284	1.70048	0.310479	-	-	-	-	-	-	0.73867	0.00401864	0.730793	0.746546	0.739233	0.0040279	0.731339	0.747128	0.000563695	0.000508235	-0.000432428	0.00155982	0.267377	0.440855
Risk score + HDL-PL	NMR spectroscopy	Discovery + Replication	Females	QRISK3	Broad	169236	3261	1.70048	0.310479	-	-	-	-	-	-	0.748527	0.00400358	0.74068	0.756373	0.748584	0.00400006	0.740744	0.756424	5.77315e-05	0.000429856	-0.00078477	0.000900233	0.893162	0.985129
Risk score + HDL-PL	NMR spectroscopy	Discovery + Replication	Females	SCORE2	Narrow	170053	2656	1.70048	0.310479	-	-	-	-	-	-	0.727996	0.00458354	0.719013	0.73698	0.728892	0.00460329	0.71987	0.737914	0.000895492	0.000770189	-0.00061405	0.00240503	0.244955	0.543348
Risk score + HDL-PL	NMR spectroscopy	Discovery + Replication	Females	QRISK3	Narrow	169236	2637	1.70048	0.310479	-	-	-	-	-	-	0.735556	0.00458824	0.726563	0.744549	0.735877	0.00458971	0.726881	0.744872	0.000320886	0.000688388	-0.00102833	0.0016701	0.641114	0.889074
Risk score + Tyr	NMR spectroscopy	Discovery	Sex-stratified	SCORE2	Broad	168376	5091	0.0624173	0.0140835	1.01746	0.0140443	0.989835	1.04586	0.217768	0.331438	0.717767	0.00333388	0.711233	0.724301	0.717817	0.00333344	0.711283	0.72435	4.96619e-05	7.96384e-05	-0.000106426	0.00020575	0.532895	0.734388
Risk score + Tyr	NMR spectroscopy	Discovery	Sex-stratified	QRISK3	Broad	167628	5060	0.0624201	0.0140829	1.00661	0.0140775	0.97922	1.03478	0.639552	0.743411	0.726747	0.00333664	0.720208	0.733287	0.726747	0.00333664	0.720208	0.733287	1.03853e-07	3.78235e-06	-7.30942e-06	7.51713e-06	0.978095	0.989124
Risk score + Tyr	NMR spectroscopy	Discovery	Sex-stratified	SCORE2	Narrow	168376	4238	0.0624173	0.0140835	1.02254	0.015373	0.99219	1.05382	0.147083	0.21331	0.707078	0.00371725	0.699793	0.714364	0.707173	0.00371799	0.699886	0.71446	9.44388e-05	0.000132431	-0.000165122	0.000353999	0.475775	0.58314
Risk score + Tyr	NMR spectroscopy	Discovery	Sex-stratified	QRISK3	Narrow	167628	4216	0.0624201	0.0140829	1.01162	0.0154026	0.981533	1.04262	0.453382	0.548414	0.714183	0.00374136	0.70685	0.721516	0.714203	0.00374166	0.706869	0.721536	1.95541e-05	4.27489e-05	-6.42321e-05	0.00010334	0.647371	0.779659
Risk score + Tyr	NMR spectroscopy	Discovery	Males	SCORE2	Broad	72376	3205	0.0625631	0.0134534	1.03764	0.0172357	1.00318	1.0733	0.0320332	0.0721399	0.699115	0.00427591	0.690735	0.707496	0.699348	0.00427758	0.690964	0.707732	0.000232299	0.000244169	-0.000246263	0.000710862	0.341407	0.690291
Risk score + Tyr	NMR spectroscopy	Discovery	Males	QRISK3	Broad	72060	3186	0.0625696	0.013452	1.02321	0.0173092	0.989083	1.05852	0.184913	0.27101	0.706958	0.00427534	0.698578	0.715337	0.707027	0.00427581	0.698646	0.715407	6.88705e-05	0.000122716	-0.000171649	0.00030939	0.574649	0.915089
Risk score + Tyr	NMR spectroscopy	Discovery	Males	SCORE2	Narrow	72376	2717	0.0625631	0.0134534	1.03886	0.018709	1.00146	1.07766	0.0415774	0.0715338	0.690554	0.00468103	0.681379	0.699729	0.690811	0.00468647	0.681625	0.699996	0.000256714	0.000299021	-0.000329357	0.000842785	0.390609	0.552722
Risk score + Tyr	NMR spectroscopy	Discovery	Males	QRISK3	Narrow	72060	2703	0.0625696	0.013452	1.02479	0.0187781	0.98776	1.06321	0.192193	0.280197	0.696345	0.00469275	0.687148	0.705543	0.696437	0.00469484	0.687235	0.705639	9.18746e-05	0.000176055	-0.000253188	0.000436937	0.601774	0.782589
Risk score + Tyr	NMR spectroscopy	Discovery	Females	SCORE2	Broad	96000	1886	0.0623074	0.0145396	0.984739	0.0231481	0.94106	1.03045	0.506464	0.58699	0.741292	0.00521944	0.731062	0.751522	0.74131	0.00522089	0.731077	0.751543	1.78087e-05	0.000100435	-0.00017904	0.000214658	0.85926	0.906566
Risk score + Tyr	NMR spectroscopy	Discovery	Females	QRISK3	Broad	95568	1874	0.0623074	0.0145396	0.980047	0.0231252	0.936619	1.02549	0.383466	0.518147	0.751721	0.00522329	0.741483	0.761958	0.751784	0.00522251	0.741548	0.76202	6.31682e-05	0.000206874	-0.000342297	0.000468634	0.760102	0.883072
Risk score + Tyr	NMR spectroscopy	Discovery	Females	SCORE2	Narrow	96000	1521	0.0623074	0.0145396	0.994326	0.0256672	0.945542	1.04563	0.824544	0.861882	0.728995	0.00597571	0.717283	0.740707	0.728997	0.0059758	0.717284	0.740709	1.83055e-06	1.6477e-05	-3.04638e-05	3.41249e-05	0.911539	0.963727
Risk score + Tyr	NMR spectroscopy	Discovery	Females	QRISK3	Narrow	95568	1513	0.0623074	0.0145396	0.989161	0.0256335	0.940693	1.04013	0.670722	0.76835	0.737847	0.0060335	0.726022	0.749673	0.737827	0.00603302	0.726002	0.749651	-2.07926e-05	0.000141863	-0.000298839	0.000257254	0.883473	0.927795
Risk score + Tyr	NMR spectroscopy	Replication	Sex-stratified	SCORE2	Broad	128927	3821	0.0634243	0.0139855	-	-	-	-	-	-	0.71932	0.00389356	0.711689	0.726952	0.719515	0.00389137	0.711888	0.727142	0.000194432	9.38386e-05	1.05116e-05	0.000378352	0.0382671	0.278947
Risk score + Tyr	NMR spectroscopy	Replication	Sex-stratified	QRISK3	Broad	128258	3795	0.0634243	0.0139855	-	-	-	-	-	-	0.727261	0.00387268	0.719671	0.734851	0.727314	0.00387181	0.719725	0.734902	5.28215e-05	3.86986e-05	-2.30265e-05	0.000128669	0.172271	0.972419
Risk score + Tyr	NMR spectroscopy	Replication	Sex-stratified	SCORE2	Narrow	128927	3196	0.0634243	0.0139855	-	-	-	-	-	-	0.711322	0.00432473	0.702845	0.719798	0.711482	0.00432108	0.703012	0.719951	0.000159868	0.000131275	-9.74266e-05	0.000417162	0.223297	0.528762
Risk score + Tyr	NMR spectroscopy	Replication	Sex-stratified	QRISK3	Narrow	128258	3176	0.0634243	0.0139855	-	-	-	-	-	-	0.716486	0.00430228	0.708054	0.724919	0.716521	0.00429997	0.708093	0.724948	3.42108e-05	7.31085e-05	-0.000109079	0.000177501	0.639823	0.984253
Risk score + Tyr	NMR spectroscopy	Replication	Males	SCORE2	Broad	54822	2425	0.0636425	0.0133301	-	-	-	-	-	-	0.706657	0.00486314	0.697125	0.716188	0.706993	0.00485751	0.697472	0.716513	0.000336422	0.000289244	-0.000230485	0.000903329	0.244784	0.83572
Risk score + Tyr	NMR spectroscopy	Replication	Males	QRISK3	Broad	54538	2410	0.0636425	0.0133301	-	-	-	-	-	-	0.713791	0.00485587	0.704274	0.723309	0.71389	0.00485113	0.704382	0.723398	9.84395e-05	0.000184815	-0.000263791	0.00046067	0.594284	0.970429
Risk score + Tyr	NMR spectroscopy	Replication	Males	SCORE2	Narrow	54822	2064	0.0636425	0.0133301	-	-	-	-	-	-	0.69968	0.00531682	0.689259	0.710101	0.699953	0.00531296	0.68954	0.710367	0.000273185	0.000324273	-0.000362379	0.000908749	0.399535	0.564649
Risk score + Tyr	NMR spectroscopy	Replication	Males	QRISK3	Narrow	54538	2055	0.0636425	0.0133301	-	-	-	-	-	-	0.704462	0.00531818	0.694039	0.714886	0.704488	0.00531408	0.694073	0.714903	2.56233e-05	0.000214025	-0.000393858	0.000445105	0.904704	0.949254
Risk score + Tyr	NMR spectroscopy	Replication	Females	SCORE2	Broad	74105	1396	0.0632629	0.0144493	-	-	-	-	-	-	0.735325	0.00629273	0.722992	0.747659	0.735107	0.0062956	0.722767	0.747446	-0.000218569	0.000116357	-0.000446625	9.48763e-06	0.060323	0.345233
Risk score + Tyr	NMR spectroscopy	Replication	Females	QRISK3	Broad	73720	1385	0.0632629	0.0144493	-	-	-	-	-	-	0.744315	0.00623318	0.732098	0.756532	0.74407	0.00623601	0.731848	0.756292	-0.000245261	0.000174688	-0.000587644	9.71222e-05	0.160322	0.52868
Risk score + Tyr	NMR spectroscopy	Replication	Females	SCORE2	Narrow	74105	1132	0.0632629	0.0144493	-	-	-	-	-	-	0.726777	0.00715166	0.71276	0.740794	0.726739	0.00715369	0.712718	0.74076	-3.7952e-05	4.70182e-05	-0.000130106	5.42021e-05	0.419565	0.882316
Risk score + Tyr	NMR spectroscopy	Replication	Females	QRISK3	Narrow	73720	1121	0.0632629	0.0144493	-	-	-	-	-	-	0.732538	0.00707959	0.718663	0.746414	0.732494	0.00708421	0.718609	0.746379	-4.45963e-05	0.00010247	-0.000245434	0.000156241	0.663408	0.907539
Risk score + Tyr	NMR spectroscopy	Discovery + Replication	Sex-stratified	SCORE2	Broad	297303	8912	0.062854	0.0140499	-	-	-	-	-	-	0.718444	0.00253234	0.713481	0.723408	0.718549	0.00253157	0.713587	0.723511	0.000104887	6.11867e-05	-1.50369e-05	0.00022481	0.0864903	0.244468
Risk score + Tyr	NMR spectroscopy	Discovery + Replication	Sex-stratified	QRISK3	Broad	295886	8855	0.062854	0.0140499	-	-	-	-	-	-	0.726979	0.0025277	0.722025	0.731934	0.726999	0.00252749	0.722045	0.731953	1.96604e-05	2.5167e-05	-2.9666e-05	6.89869e-05	0.434686	0.713246
Risk score + Tyr	NMR spectroscopy	Discovery + Replication	Sex-stratified	SCORE2	Narrow	297303	7434	0.062854	0.0140499	-	-	-	-	-	-	0.708914	0.00281901	0.703389	0.714439	0.709027	0.00281828	0.703503	0.714551	0.000112897	8.62763e-05	-5.6201e-05	0.000281996	0.190685	0.290218
Risk score + Tyr	NMR spectroscopy	Discovery + Replication	Sex-stratified	QRISK3	Narrow	295886	7392	0.062854	0.0140499	-	-	-	-	-	-	0.715182	0.00282315	0.709648	0.720715	0.715207	0.00282269	0.709675	0.72074	2.55081e-05	4.80095e-05	-6.85888e-05	0.000119605	0.595202	0.806751
Risk score + Tyr	NMR spectroscopy	Discovery + Replication	Males	SCORE2	Broad	127198	5630	0.0630283	0.013411	-	-	-	-	-	-	0.702352	0.00321174	0.696057	0.708647	0.70262	0.00321111	0.696327	0.708914	0.000268089	0.000188432	-0.000101232	0.000637409	0.154814	0.369685
Risk score + Tyr	NMR spectroscopy	Discovery + Replication	Males	QRISK3	Broad	126598	5596	0.0630283	0.013411	-	-	-	-	-	-	0.709901	0.00320948	0.70361	0.716191	0.709974	0.00320849	0.703686	0.716263	7.3517e-05	0.000120736	-0.000163122	0.000310156	0.542587	0.80615
Risk score + Tyr	NMR spectroscopy	Discovery + Replication	Males	SCORE2	Narrow	127198	4781	0.0630283	0.013411	-	-	-	-	-	-	0.694484	0.00351417	0.687596	0.701371	0.694744	0.0035154	0.687854	0.701634	0.000260068	0.000210861	-0.000153213	0.000673349	0.217441	0.301156
Risk score + Tyr	NMR spectroscopy	Discovery + Replication	Males	QRISK3	Narrow	126598	4758	0.0630283	0.013411	-	-	-	-	-	-	0.699849	0.00351953	0.692951	0.706747	0.699911	0.00351943	0.693013	0.706808	6.16902e-05	0.00013964	-0.000211999	0.00033538	0.658648	0.750805
Risk score + Tyr	NMR spectroscopy	Discovery + Replication	Females	SCORE2	Broad	170105	3282	0.0627237	0.014508	-	-	-	-	-	-	0.738756	0.00402081	0.730876	0.746637	0.738677	0.00402234	0.730794	0.746561	-7.88281e-05	7.5983e-05	-0.000227752	7.00958e-05	0.299529	0.471418
Risk score + Tyr	NMR spectroscopy	Discovery + Replication	Females	QRISK3	Broad	169288	3259	0.0627237	0.014508	-	-	-	-	-	-	0.74856	0.00400559	0.740709	0.756411	0.748501	0.00400623	0.740648	0.756353	-5.96679e-05	0.000113771	-0.000282654	0.000163318	0.59996	0.824392
Risk score + Tyr	NMR spectroscopy	Discovery + Replication	Females	SCORE2	Narrow	170105	2653	0.0627237	0.014508	-	-	-	-	-	-	0.72806	0.00458835	0.719067	0.737053	0.728041	0.00458905	0.719047	0.737035	-1.87668e-05	3.11808e-05	-7.988e-05	4.23464e-05	0.54726	0.702382
Risk score + Tyr	NMR spectroscopy	Discovery + Replication	Females	QRISK3	Narrow	169288	2634	0.0627237	0.014508	-	-	-	-	-	-	0.735575	0.00459289	0.726573	0.744577	0.735559	0.00459403	0.726555	0.744563	-1.59689e-05	6.77505e-05	-0.000148757	0.00011682	0.813664	0.968629
Risk score + L-HDL-CE %	NMR spectroscopy	Discovery	Sex-stratified	SCORE2	Broad	168473	5095	34.5225	4.23716	0.98168	0.0131034	0.956789	1.00722	0.15822	0.249017	0.717901	0.00333228	0.71137	0.724432	0.718007	0.00333088	0.711479	0.724536	0.000106607	8.97994e-05	-6.93962e-05	0.000282611	0.235159	0.533928
Risk score + L-HDL-CE %	NMR spectroscopy	Discovery	Sex-stratified	QRISK3	Broad	167725	5064	34.5239	4.23692	1.00764	0.0130987	0.9821	1.03384	0.561227	0.677236	0.726896	0.00333492	0.72036	0.733432	0.726797	0.00333868	0.720253	0.73334	-9.92995e-05	0.000121954	-0.000338325	0.000139726	0.415509	0.799277
Risk score + L-HDL-CE %	NMR spectroscopy	Discovery	Sex-stratified	SCORE2	Narrow	168473	4240	34.5225	4.23716	0.975301	0.0142524	0.948434	1.00293	0.0793063	0.12772	0.707136	0.00371592	0.699853	0.714419	0.707393	0.0037133	0.700115	0.714671	0.000257407	0.00017126	-7.82561e-05	0.000593071	0.132834	0.258027
Risk score + L-HDL-CE %	NMR spectroscopy	Discovery	Sex-stratified	QRISK3	Narrow	167725	4218	34.5239	4.23692	1.00159	0.0142492	0.974001	1.02995	0.911459	0.942067	0.714283	0.00374006	0.706953	0.721614	0.714214	0.00374167	0.70688	0.721547	-6.97019e-05	5.37731e-05	-0.000175095	3.56915e-05	0.194899	0.457518
Risk score + L-HDL-CE %	NMR spectroscopy	Discovery	Males	SCORE2	Broad	72427	3207	33.3345	4.84605	1.00891	0.0176584	0.974592	1.04444	0.615322	0.737854	0.699277	0.00427451	0.690899	0.707655	0.699278	0.00427521	0.690899	0.707658	1.11751e-06	6.63052e-05	-0.000128838	0.000131073	0.986553	0.999157
Risk score + L-HDL-CE %	NMR spectroscopy	Discovery	Males	QRISK3	Broad	72111	3188	33.3345	4.84564	1.04265	0.0176863	1.00713	1.07943	0.0181905	0.0387597	0.707082	0.0042737	0.698706	0.715459	0.707307	0.00428435	0.698909	0.715704	0.000224301	0.000338328	-0.000438809	0.000887412	0.50735	0.878349
Risk score + L-HDL-CE %	NMR spectroscopy	Discovery	Males	SCORE2	Narrow	72427	2718	33.3345	4.84605	0.996131	0.019034	0.959654	1.03399	0.83861	0.879905	0.690693	0.00468058	0.681519	0.699867	0.690701	0.00468	0.681529	0.699874	8.22479e-06	5.14038e-05	-9.25248e-05	0.000108974	0.872878	0.933542
Risk score + L-HDL-CE %	NMR spectroscopy	Discovery	Males	QRISK3	Narrow	72111	2704	33.3345	4.84564	1.02925	0.019058	0.991517	1.06843	0.130286	0.202749	0.696475	0.00469218	0.687278	0.705671	0.696471	0.00469976	0.687259	0.705682	-3.79693e-06	0.0002318	-0.000458117	0.000450523	0.986931	0.990904
Risk score + L-HDL-CE %	NMR spectroscopy	Discovery	Females	SCORE2	Broad	96046	1888	35.4184	3.45197	0.928706	0.020174	0.892701	0.966163	0.000246124	0.00113478	0.741385	0.00521611	0.731161	0.751608	0.742793	0.00519404	0.732613	0.752973	0.00140839	0.000533941	0.000361882	0.00245489	0.00834655	0.0856294
Risk score + L-HDL-CE %	NMR spectroscopy	Discovery	Females	QRISK3	Broad	95614	1876	35.421	3.45113	0.943687	0.0200364	0.907346	0.981484	0.00381866	0.0141036	0.751894	0.0052196	0.741664	0.762124	0.75234	0.00521212	0.742125	0.762556	0.000446682	0.000186932	8.03023e-05	0.000813062	0.0168693	0.238449
Risk score + L-HDL-CE %	NMR spectroscopy	Discovery	Females	SCORE2	Narrow	96046	1522	35.4184	3.45197	0.930788	0.0224721	0.890682	0.9727	0.00141451	0.00529484	0.728942	0.00597228	0.717237	0.740647	0.730784	0.00594932	0.719123	0.742444	0.00184189	0.000685761	0.000497826	0.00318596	0.00723324	0.10583
Risk score + L-HDL-CE %	NMR spectroscopy	Discovery	Females	QRISK3	Narrow	95614	1514	35.421	3.45113	0.947124	0.0223522	0.906527	0.989539	0.015081	0.0503305	0.737906	0.00603006	0.726088	0.749725	0.738568	0.00602009	0.726768	0.750367	0.000661358	0.000289724	9.35089e-05	0.00122921	0.0224472	0.25967
Risk score + L-HDL-CE %	NMR spectroscopy	Replication	Sex-stratified	SCORE2	Broad	128898	3823	34.3824	4.69073	-	-	-	-	-	-	0.71928	0.00389118	0.711653	0.726906	0.719409	0.00388814	0.711789	0.72703	0.000129946	0.000102825	-7.15886e-05	0.00033148	0.20632	0.748642
Risk score + L-HDL-CE %	NMR spectroscopy	Replication	Sex-stratified	QRISK3	Broad	128228	3797	34.3824	4.69073	-	-	-	-	-	-	0.727208	0.00387038	0.719622	0.734794	0.727211	0.00387213	0.719622	0.7348	2.90036e-06	4.47742e-05	-8.48555e-05	9.06562e-05	0.948351	0.990415
Risk score + L-HDL-CE %	NMR spectroscopy	Replication	Sex-stratified	SCORE2	Narrow	128898	3198	34.3824	4.69073	-	-	-	-	-	-	0.711284	0.00432151	0.702814	0.719754	0.711557	0.00431584	0.703098	0.720016	0.000273206	0.00015402	-2.86682e-05	0.000575081	0.076091	0.323352
Risk score + L-HDL-CE %	NMR spectroscopy	Replication	Sex-stratified	QRISK3	Narrow	128228	3178	34.3824	4.69073	-	-	-	-	-	-	0.716434	0.00429915	0.708008	0.72486	0.716426	0.00429961	0.707999	0.724853	-8.03478e-06	1.07016e-05	-2.90095e-05	1.29399e-05	0.45277	0.984253
Risk score + L-HDL-CE %	NMR spectroscopy	Replication	Males	SCORE2	Broad	54810	2425	32.9448	5.44017	-	-	-	-	-	-	0.706651	0.00486314	0.69712	0.716183	0.706627	0.00486545	0.697091	0.716163	-2.45283e-05	6.60563e-05	-0.000153996	0.00010494	0.710396	0.901725
Risk score + L-HDL-CE %	NMR spectroscopy	Replication	Males	QRISK3	Broad	54526	2410	32.9448	5.44017	-	-	-	-	-	-	0.713785	0.00485578	0.704268	0.723302	0.713945	0.00487117	0.704397	0.723492	0.000159683	0.000317907	-0.000463404	0.000782769	0.615461	0.970429
Risk score + L-HDL-CE %	NMR spectroscopy	Replication	Males	SCORE2	Narrow	54810	2064	32.9448	5.44017	-	-	-	-	-	-	0.699675	0.00531682	0.689254	0.710096	0.699718	0.0053155	0.6893	0.710136	4.30795e-05	3.20804e-05	-1.97969e-05	0.000105956	0.179317	0.335614
Risk score + L-HDL-CE %	NMR spectroscopy	Replication	Males	QRISK3	Narrow	54526	2055	32.9448	5.44017	-	-	-	-	-	-	0.704456	0.00531809	0.694033	0.714879	0.704317	0.00533177	0.693867	0.714767	-0.000139368	0.000241525	-0.000612749	0.000334014	0.563919	0.728818
Risk score + L-HDL-CE %	NMR spectroscopy	Replication	Females	SCORE2	Broad	74088	1398	35.4459	3.70493	-	-	-	-	-	-	0.735216	0.00628415	0.7229	0.747533	0.736368	0.0062644	0.72409	0.748646	0.00115185	0.000578554	1.79012e-05	0.00228579	0.0464913	0.335885
Risk score + L-HDL-CE %	NMR spectroscopy	Replication	Females	QRISK3	Broad	73702	1387	35.4459	3.70493	-	-	-	-	-	-	0.744179	0.00622509	0.731978	0.75638	0.744572	0.00620911	0.732403	0.756742	0.000393399	0.00050391	-0.000594247	0.00138105	0.434983	0.726206
Risk score + L-HDL-CE %	NMR spectroscopy	Replication	Females	SCORE2	Narrow	74088	1134	35.4459	3.70493	-	-	-	-	-	-	0.726669	0.00713945	0.712676	0.740662	0.727361	0.00711715	0.713412	0.74131	0.000692452	0.000616583	-0.000516029	0.00190093	0.261418	0.823293
Risk score + L-HDL-CE %	NMR spectroscopy	Replication	Females	QRISK3	Narrow	73702	1123	35.4459	3.70493	-	-	-	-	-	-	0.732396	0.00706789	0.718543	0.746249	0.732586	0.00705426	0.71876	0.746413	0.000190207	0.000530719	-0.000849982	0.0012304	0.720047	0.907539
Risk score + L-HDL-CE %	NMR spectroscopy	Discovery + Replication	Sex-stratified	SCORE2	Broad	297371	8918	34.4618	4.43999	-	-	-	-	-	-	0.718503	0.00253098	0.713542	0.723463	0.718618	0.00252951	0.713661	0.723576	0.000115754	6.81871e-05	-1.78899e-05	0.000249399	0.0895835	0.250653
Risk score + L-HDL-CE %	NMR spectroscopy	Discovery + Replication	Sex-stratified	QRISK3	Broad	295953	8861	34.4618	4.43999	-	-	-	-	-	-	0.727041	0.00252631	0.72209	0.731993	0.727036	0.0025273	0.722082	0.731989	-5.56382e-06	2.97776e-05	-6.39269e-05	5.27992e-05	0.851782	0.912342
Risk score + L-HDL-CE %	NMR spectroscopy	Discovery + Replication	Sex-stratified	SCORE2	Narrow	297371	7438	34.4618	4.43999	-	-	-	-	-	-	0.70893	0.00281754	0.703408	0.714453	0.709175	0.00281498	0.703658	0.714693	0.000245146	0.000101389	4.6427e-05	0.000443865	0.0156115	0.0451105
Risk score + L-HDL-CE %	NMR spectroscopy	Discovery + Replication	Sex-stratified	QRISK3	Narrow	295953	7396	34.4618	4.43999	-	-	-	-	-	-	0.715216	0.00282171	0.709685	0.720746	0.715208	0.00282195	0.709677	0.720739	-8.16157e-06	6.86246e-06	-2.16117e-05	5.28861e-06	0.234319	0.580077
Risk score + L-HDL-CE %	NMR spectroscopy	Discovery + Replication	Males	SCORE2	Broad	127237	5632	33.1666	5.11407	-	-	-	-	-	-	0.702441	0.00321113	0.696147	0.708735	0.702431	0.00321208	0.696136	0.708727	-9.7335e-06	4.39351e-05	-9.58447e-05	7.63777e-05	0.82467	0.972168
Risk score + L-HDL-CE %	NMR spectroscopy	Discovery + Replication	Males	QRISK3	Broad	126637	5598	33.1666	5.11407	-	-	-	-	-	-	0.709968	0.00320875	0.703679	0.716257	0.710172	0.0032169	0.703867	0.716477	0.000204227	0.000211961	-0.00021121	0.000619664	0.335292	0.77011
Risk score + L-HDL-CE %	NMR spectroscopy	Discovery + Replication	Males	SCORE2	Narrow	127237	4782	33.1666	5.11407	-	-	-	-	-	-	0.69456	0.00351396	0.687673	0.701447	0.694586	0.00351343	0.6877	0.701472	2.63094e-05	2.09864e-05	-1.48232e-05	6.7442e-05	0.209973	0.295242
Risk score + L-HDL-CE %	NMR spectroscopy	Discovery + Replication	Males	QRISK3	Narrow	126637	4759	33.1666	5.11407	-	-	-	-	-	-	0.699919	0.00351925	0.693021	0.706817	0.699857	0.00352609	0.692946	0.706768	-6.14951e-05	0.000159237	-0.000373593	0.000250603	0.699358	0.782783
Risk score + L-HDL-CE %	NMR spectroscopy	Discovery + Replication	Females	SCORE2	Broad	170134	3286	35.4304	3.56435	-	-	-	-	-	-	0.738761	0.00401702	0.730888	0.746634	0.740019	0.00400252	0.732174	0.747864	0.00125787	0.000380791	0.000511537	0.00200421	0.000955473	0.0126031
Risk score + L-HDL-CE %	NMR spectroscopy	Discovery + Replication	Females	QRISK3	Broad	169316	3263	35.4304	3.56435	-	-	-	-	-	-	0.7486	0.0040018	0.740756	0.756443	0.749174	0.00399009	0.741353	0.756994	0.000574133	0.000334371	-8.12214e-05	0.00122949	0.085969	0.293993
Risk score + L-HDL-CE %	NMR spectroscopy	Discovery + Replication	Females	SCORE2	Narrow	170134	2656	35.4304	3.56435	-	-	-	-	-	-	0.727981	0.00458351	0.718997	0.736964	0.729179	0.00456924	0.720224	0.738135	0.00119842	0.00040987	0.00039509	0.00200175	0.00345672	0.0401109
Risk score + L-HDL-CE %	NMR spectroscopy	Discovery + Replication	Females	QRISK3	Narrow	169316	2637	35.4304	3.56435	-	-	-	-	-	-	0.735545	0.0045882	0.726553	0.744538	0.73611	0.00457755	0.727138	0.745082	0.000564683	0.000347008	-0.000115439	0.00124481	0.103675	0.626236
Risk score + Acetone	NMR spectroscopy	Discovery	Sex-stratified	SCORE2	Broad	168227	5089	0.0140672	0.00535667	1.02981	0.012724	1.00444	1.05581	0.0209792	0.0484271	0.717952	0.00333429	0.711417	0.724487	0.71823	0.00333411	0.711695	0.724765	0.000277926	0.000155028	-2.59232e-05	0.000581776	0.0730132	0.237937
Risk score + Acetone	NMR spectroscopy	Discovery	Sex-stratified	QRISK3	Broad	167479	5058	0.0140648	0.00535353	1.03499	0.0122292	1.01047	1.06009	0.00492505	0.0131177	0.726984	0.00333589	0.720446	0.733523	0.727203	0.00333847	0.72066	0.733746	0.000218522	0.00016908	-0.000112868	0.000549912	0.196212	0.625303
Risk score + Acetone	NMR spectroscopy	Discovery	Sex-stratified	SCORE2	Narrow	168227	4237	0.0140672	0.00535667	1.01275	0.0148809	0.983641	1.04272	0.394484	0.49001	0.707083	0.00371814	0.699796	0.714371	0.707153	0.00371815	0.699865	0.71444	6.94288e-05	8.44742e-05	-9.61375e-05	0.000234995	0.411137	0.54231
Risk score + Acetone	NMR spectroscopy	Discovery	Sex-stratified	QRISK3	Narrow	167479	4215	0.0140648	0.00535353	1.01945	0.014422	0.991037	1.04868	0.181652	0.255131	0.714246	0.00374179	0.706912	0.72158	0.714298	0.00374329	0.706962	0.721635	5.216e-05	0.00011259	-0.000168512	0.000272832	0.643168	0.777981
Risk score + Acetone	NMR spectroscopy	Discovery	Males	SCORE2	Broad	72315	3204	0.0142635	0.00550094	1.04952	0.015071	1.01898	1.08099	0.00134025	0.00458334	0.699501	0.00427465	0.691123	0.707879	0.700209	0.00427636	0.691828	0.708591	0.000708225	0.000364537	-6.25485e-06	0.0014227	0.0520396	0.221769
Risk score + Acetone	NMR spectroscopy	Discovery	Males	QRISK3	Broad	71999	3185	0.0142597	0.00549901	1.05164	0.0145948	1.02198	1.08216	0.000560986	0.00209991	0.7074	0.00427163	0.699028	0.715772	0.707924	0.00428048	0.699534	0.716313	0.000523633	0.00036098	-0.000183875	0.00123114	0.146895	0.552904
Risk score + Acetone	NMR spectroscopy	Discovery	Males	SCORE2	Narrow	72315	2717	0.0142635	0.00550094	1.01711	0.0185989	0.980697	1.05487	0.361795	0.460095	0.690726	0.00468193	0.681549	0.699902	0.690809	0.00468174	0.681633	0.699985	8.29932e-05	0.000149071	-0.000209181	0.000375167	0.577708	0.706653
Risk score + Acetone	NMR spectroscopy	Discovery	Males	QRISK3	Narrow	71999	2703	0.0142597	0.00549901	1.02102	0.0182332	0.985173	1.05816	0.253998	0.353554	0.696545	0.00469232	0.687348	0.705742	0.696602	0.00469463	0.687401	0.705803	5.66737e-05	0.000175368	-0.00028704	0.000400388	0.746566	0.857342
Risk score + Acetone	NMR spectroscopy	Discovery	Females	SCORE2	Broad	95912	1885	0.0139192	0.00524043	0.989824	0.0239767	0.944385	1.03745	0.669686	0.721801	0.741229	0.00522347	0.730991	0.751467	0.741203	0.00522362	0.730965	0.751441	-2.67e-05	6.9472e-05	-0.000162863	0.000109463	0.700735	0.825973
Risk score + Acetone	NMR spectroscopy	Discovery	Females	QRISK3	Broad	95480	1873	0.0139178	0.00523639	1.00206	0.0231117	0.957683	1.0485	0.929001	0.949569	0.751705	0.00522678	0.741461	0.761949	0.751706	0.00522678	0.741462	0.761951	1.4287e-06	2.66799e-06	-3.80046e-06	6.65785e-06	0.592307	0.781281
Risk score + Acetone	NMR spectroscopy	Discovery	Females	SCORE2	Narrow	95912	1520	0.0139192	0.00524043	1.00486	0.0255954	0.95569	1.05655	0.84988	0.881145	0.728794	0.00597872	0.717076	0.740512	0.728833	0.00597889	0.717115	0.740551	3.92876e-05	5.74559e-05	-7.33239e-05	0.000151899	0.49411	0.715983
Risk score + Acetone	NMR spectroscopy	Discovery	Females	QRISK3	Narrow	95480	1512	0.0139178	0.00523639	1.01713	0.0242341	0.969948	1.06661	0.48339	0.622786	0.737744	0.00603667	0.725913	0.749576	0.737791	0.00603862	0.725956	0.749627	4.67497e-05	0.0001283	-0.000204714	0.000298214	0.715577	0.887666
Risk score + Acetone	NMR spectroscopy	Replication	Sex-stratified	SCORE2	Broad	128799	3816	0.0142539	0.0052721	-	-	-	-	-	-	0.719187	0.00389447	0.711554	0.72682	0.719247	0.0038926	0.711618	0.726877	6.00123e-05	0.000153778	-0.000241388	0.000361412	0.69635	0.983783
Risk score + Acetone	NMR spectroscopy	Replication	Sex-stratified	QRISK3	Broad	128130	3790	0.0142539	0.0052721	-	-	-	-	-	-	0.727173	0.00387356	0.719581	0.734765	0.727096	0.00387184	0.719507	0.734685	-7.67074e-05	0.000189307	-0.000447743	0.000294328	0.68533	0.98559
Risk score + Acetone	NMR spectroscopy	Replication	Sex-stratified	SCORE2	Narrow	128799	3194	0.0142539	0.0052721	-	-	-	-	-	-	0.711233	0.00432297	0.70276	0.719705	0.711216	0.0043225	0.702744	0.719688	-1.62696e-05	7.21286e-05	-0.000157639	0.0001251	0.821541	0.928845
Risk score + Acetone	NMR spectroscopy	Replication	Sex-stratified	QRISK3	Narrow	128130	3174	0.0142539	0.0052721	-	-	-	-	-	-	0.716461	0.00430046	0.708033	0.72489	0.716354	0.00430015	0.707925	0.724782	-0.0001079	0.000114926	-0.000333151	0.000117351	0.347801	0.984253
Risk score + Acetone	NMR spectroscopy	Replication	Males	SCORE2	Broad	54767	2423	0.0144412	0.00546284	-	-	-	-	-	-	0.706591	0.00486457	0.697057	0.716126	0.707023	0.00485515	0.697507	0.716539	0.000432011	0.000374094	-0.000301199	0.00116522	0.248164	0.83572
Risk score + Acetone	NMR spectroscopy	Replication	Males	QRISK3	Broad	54484	2408	0.0144412	0.00546284	-	-	-	-	-	-	0.713734	0.00485765	0.704214	0.723255	0.713974	0.00484714	0.704474	0.723474	0.0002394	0.000399037	-0.000542698	0.0010215	0.548544	0.970429
Risk score + Acetone	NMR spectroscopy	Replication	Males	SCORE2	Narrow	54767	2063	0.0144412	0.00546284	-	-	-	-	-	-	0.699512	0.005317	0.689091	0.709933	0.699589	0.00531315	0.689175	0.710003	7.72587e-05	0.000143164	-0.000203337	0.000357855	0.589436	0.706813
Risk score + Acetone	NMR spectroscopy	Replication	Males	QRISK3	Narrow	54484	2054	0.0144412	0.00546284	-	-	-	-	-	-	0.704321	0.00531847	0.693897	0.714745	0.704347	0.00531421	0.693932	0.714763	2.64622e-05	0.000179695	-0.000325733	0.000378657	0.882925	0.935058
Risk score + Acetone	NMR spectroscopy	Replication	Females	SCORE2	Broad	74032	1393	0.0141154	0.00512207	-	-	-	-	-	-	0.735126	0.00629513	0.722788	0.747464	0.735191	0.00629338	0.722856	0.747526	6.53824e-05	6.28282e-05	-5.77586e-05	0.000188523	0.298036	0.650048
Risk score + Acetone	NMR spectroscopy	Replication	Females	QRISK3	Broad	73646	1382	0.0141154	0.00512207	-	-	-	-	-	-	0.744209	0.00623486	0.731989	0.756429	0.744189	0.00623532	0.731968	0.75641	-2.05643e-05	1.46213e-05	-4.92214e-05	8.09286e-06	0.159586	0.52868
Risk score + Acetone	NMR spectroscopy	Replication	Females	SCORE2	Narrow	74032	1131	0.0141154	0.00512207	-	-	-	-	-	-	0.726798	0.00714569	0.712793	0.740803	0.726752	0.0071468	0.712744	0.740759	-4.66014e-05	3.213e-05	-0.000109575	1.63722e-05	0.146946	0.823293
Risk score + Acetone	NMR spectroscopy	Replication	Females	QRISK3	Narrow	73646	1120	0.0141154	0.00512207	-	-	-	-	-	-	0.732675	0.00707301	0.718812	0.746538	0.73242	0.0070775	0.718548	0.746292	-0.000254705	0.00012517	-0.000500033	-9.3768e-06	0.0418633	0.806566
Risk score + Acetone	NMR spectroscopy	Discovery + Replication	Sex-stratified	SCORE2	Broad	297026	8905	0.0141482	0.00532096	-	-	-	-	-	-	0.718493	0.00253277	0.713529	0.723457	0.718671	0.00253217	0.713708	0.723634	0.000178663	0.000111091	-3.90709e-05	0.000396396	0.107778	0.298545
Risk score + Acetone	NMR spectroscopy	Discovery + Replication	Sex-stratified	QRISK3	Broad	295609	8848	0.0141482	0.00532096	-	-	-	-	-	-	0.727077	0.00252763	0.722123	0.732031	0.727163	0.00252846	0.722207	0.732118	8.58518e-05	0.000136776	-0.000182223	0.000353927	0.530211	0.735616
Risk score + Acetone	NMR spectroscopy	Discovery + Replication	Sex-stratified	SCORE2	Narrow	297026	7431	0.0141482	0.00532096	-	-	-	-	-	-	0.708878	0.00281889	0.703353	0.714403	0.708906	0.00281877	0.703382	0.714431	2.79182e-05	5.28531e-05	-7.56721e-05	0.000131508	0.597346	0.683739
Risk score + Acetone	NMR spectroscopy	Discovery + Replication	Sex-stratified	QRISK3	Narrow	295609	7389	0.0141482	0.00532096	-	-	-	-	-	-	0.715206	0.00282283	0.709674	0.720739	0.71519	0.00282342	0.709656	0.720724	-1.63309e-05	8.49484e-05	-0.000182827	0.000150165	0.84755	0.92319
Risk score + Acetone	NMR spectroscopy	Discovery + Replication	Males	SCORE2	Broad	127082	5627	0.0143401	0.00548524	-	-	-	-	-	-	0.702542	0.00321157	0.696248	0.708837	0.703132	0.00320975	0.696841	0.709423	0.000589991	0.000265197	7.0214e-05	0.00110977	0.0260997	0.111521
Risk score + Acetone	NMR spectroscopy	Discovery + Replication	Males	QRISK3	Broad	126483	5593	0.0143401	0.00548524	-	-	-	-	-	-	0.710127	0.00320835	0.703839	0.716415	0.710518	0.00320964	0.704227	0.716809	0.000391224	0.000280538	-0.000158621	0.000941069	0.163152	0.531684
Risk score + Acetone	NMR spectroscopy	Discovery + Replication	Males	SCORE2	Narrow	127082	4780	0.0143401	0.00548524	-	-	-	-	-	-	0.694507	0.00351458	0.687619	0.701396	0.694583	0.00351348	0.687697	0.701469	7.57529e-05	0.000100345	-0.00012092	0.000272426	0.450296	0.526295
Risk score + Acetone	NMR spectroscopy	Discovery + Replication	Males	QRISK3	Narrow	126483	4757	0.0143401	0.00548524	-	-	-	-	-	-	0.699901	0.00351939	0.693003	0.706799	0.699946	0.00351921	0.693048	0.706843	4.49103e-05	0.000128048	-0.000206059	0.00029588	0.725791	0.798172
Risk score + Acetone	NMR spectroscopy	Discovery + Replication	Females	SCORE2	Broad	169944	3278	0.0140047	0.0051901	-	-	-	-	-	-	0.738639	0.0040231	0.730754	0.746524	0.73865	0.00402272	0.730766	0.746535	1.12185e-05	4.81708e-05	-8.31945e-05	0.000105631	0.815847	0.882772
Risk score + Acetone	NMR spectroscopy	Discovery + Replication	Females	QRISK3	Broad	169126	3255	0.0140047	0.0051901	-	-	-	-	-	-	0.74851	0.00400749	0.740655	0.756364	0.748503	0.00400769	0.740648	0.756358	-6.12586e-06	1.10177e-05	-2.77202e-05	1.54685e-05	0.578211	0.805588
Risk score + Acetone	NMR spectroscopy	Discovery + Replication	Females	SCORE2	Narrow	169944	2651	0.0140047	0.0051901	-	-	-	-	-	-	0.727955	0.00458788	0.718963	0.736947	0.727948	0.00458825	0.718956	0.736941	-7.02779e-06	2.67053e-05	-5.93693e-05	4.53137e-05	0.792427	0.867598
Risk score + Acetone	NMR spectroscopy	Discovery + Replication	Females	QRISK3	Narrow	169126	2632	0.0140047	0.0051901	-	-	-	-	-	-	0.735575	0.00459239	0.726574	0.744576	0.735494	0.00459463	0.726489	0.7445	-8.07115e-05	0.000101988	-0.000280604	0.000119181	0.428721	0.794786
Risk score + XXL-VLDL-FC %	NMR spectroscopy	Discovery	Sex-stratified	SCORE2	Broad	167902	5082	13.5221	6.18003	1.03288	0.0160763	1.00084	1.06594	0.044205	0.0893781	0.717706	0.00333598	0.711168	0.724245	0.717809	0.00333657	0.711269	0.724348	0.000102641	0.000132639	-0.000157326	0.000362608	0.439026	0.710663
Risk score + XXL-VLDL-FC %	NMR spectroscopy	Discovery	Sex-stratified	QRISK3	Broad	167155	5051	13.5234	6.18103	1.04736	0.0157991	1.01543	1.0803	0.00339996	0.00981032	0.726687	0.00333856	0.720144	0.733231	0.726902	0.0033408	0.720354	0.73345	0.00021479	0.000227245	-0.000230602	0.000660182	0.344561	0.775962
Risk score + XXL-VLDL-FC %	NMR spectroscopy	Discovery	Sex-stratified	SCORE2	Narrow	167902	4231	13.5221	6.18003	1.02005	0.0180315	0.984634	1.05675	0.270819	0.364159	0.706959	0.0037184	0.699671	0.714247	0.707006	0.00371915	0.699717	0.714296	4.72223e-05	7.82377e-05	-0.000106121	0.000200565	0.546126	0.630321
Risk score + XXL-VLDL-FC %	NMR spectroscopy	Discovery	Sex-stratified	QRISK3	Narrow	167155	4209	13.5234	6.18103	1.03492	0.0177122	0.999609	1.07148	0.0526396	0.0878384	0.714133	0.00374233	0.706798	0.721468	0.714265	0.00374527	0.706924	0.721605	0.00013179	0.000178239	-0.000217552	0.000481131	0.459665	0.673189
Risk score + XXL-VLDL-FC %	NMR spectroscopy	Discovery	Males	SCORE2	Broad	72166	3199	12.3498	4.7341	1.03489	0.0174419	1.00011	1.07088	0.0492527	0.101813	0.699238	0.00427672	0.690856	0.707621	0.699436	0.00427682	0.691053	0.707818	0.000197393	0.000226616	-0.000246766	0.000641552	0.383729	0.728033
Risk score + XXL-VLDL-FC %	NMR spectroscopy	Discovery	Males	QRISK3	Broad	71850	3180	12.3494	4.73384	1.05391	0.0170742	1.01923	1.08978	0.00210287	0.00638413	0.707026	0.00427592	0.698646	0.715407	0.707516	0.00428073	0.699126	0.715906	0.000490105	0.000371553	-0.000238125	0.00121834	0.187145	0.617132
Risk score + XXL-VLDL-FC %	NMR spectroscopy	Discovery	Males	SCORE2	Narrow	72166	2712	12.3498	4.7341	1.02565	0.0192896	0.987601	1.06517	0.18913	0.270046	0.690674	0.00468178	0.681498	0.69985	0.69079	0.00468333	0.681611	0.699969	0.000116047	0.000175773	-0.000228463	0.000460556	0.509121	0.649892
Risk score + XXL-VLDL-FC %	NMR spectroscopy	Discovery	Males	QRISK3	Narrow	71850	2698	12.3494	4.73384	1.04457	0.0188887	1.0066	1.08396	0.0209762	0.0421044	0.696499	0.00469307	0.6873	0.705697	0.696833	0.00469927	0.687622	0.706043	0.000334155	0.000327455	-0.000307646	0.000975955	0.307511	0.529072
Risk score + XXL-VLDL-FC %	NMR spectroscopy	Discovery	Females	SCORE2	Broad	95736	1883	14.4058	6.94781	1.02326	0.0255277	0.973325	1.07576	0.367677	0.458768	0.740987	0.00522582	0.730744	0.751229	0.741028	0.00522703	0.730783	0.751272	4.09288e-05	0.000135509	-0.000224664	0.000306521	0.762623	0.851801
Risk score + XXL-VLDL-FC %	NMR spectroscopy	Discovery	Females	QRISK3	Broad	95305	1871	14.4085	6.94919	1.02887	0.0251746	0.97934	1.08091	0.258176	0.397913	0.751485	0.00522912	0.741236	0.761734	0.751519	0.00523186	0.741265	0.761774	3.40026e-05	0.000267514	-0.000490315	0.00055832	0.898857	0.936027
Risk score + XXL-VLDL-FC %	NMR spectroscopy	Discovery	Females	SCORE2	Narrow	95736	1519	14.4058	6.94781	1.00734	0.0290505	0.951589	1.06636	0.801181	0.840633	0.728542	0.00597928	0.716822	0.740261	0.728545	0.00597942	0.716826	0.740265	3.59145e-06	1.38005e-05	-2.34571e-05	3.064e-05	0.794679	0.891291
Risk score + XXL-VLDL-FC %	NMR spectroscopy	Discovery	Females	QRISK3	Narrow	95305	1511	14.4085	6.94919	1.01348	0.0286188	0.958199	1.07195	0.639834	0.747823	0.737508	0.00603684	0.725676	0.74934	0.737532	0.00603976	0.725694	0.74937	2.38851e-05	0.000164067	-0.00029768	0.00034545	0.884252	0.927795
Risk score + XXL-VLDL-FC %	NMR spectroscopy	Replication	Sex-stratified	SCORE2	Broad	128599	3809	13.8468	6.69083	-	-	-	-	-	-	0.718724	0.00389995	0.711081	0.726368	0.718265	0.00390232	0.710616	0.725913	-0.000459963	0.000136743	-0.000727975	-0.000191951	0.000769052	0.0177523
Risk score + XXL-VLDL-FC %	NMR spectroscopy	Replication	Sex-stratified	QRISK3	Broad	127930	3783	13.8468	6.69083	-	-	-	-	-	-	0.726629	0.00388012	0.719025	0.734234	0.726026	0.00388708	0.718408	0.733645	-0.000603321	0.000219482	-0.0010335	-0.000173145	0.00598057	0.170387
Risk score + XXL-VLDL-FC %	NMR spectroscopy	Replication	Sex-stratified	SCORE2	Narrow	128599	3188	13.8468	6.69083	-	-	-	-	-	-	0.710826	0.0043294	0.702341	0.719312	0.710526	0.00432961	0.70204	0.719012	-0.000300695	9.14107e-05	-0.000479857	-0.000121534	0.00100367	0.0260943
Risk score + XXL-VLDL-FC %	NMR spectroscopy	Replication	Sex-stratified	QRISK3	Narrow	127930	3168	13.8468	6.69083	-	-	-	-	-	-	0.715861	0.00430832	0.707417	0.724305	0.715341	0.00431149	0.706891	0.723792	-0.000519721	0.000177361	-0.000867342	-0.0001721	0.00338635	0.117252
Risk score + XXL-VLDL-FC %	NMR spectroscopy	Replication	Males	SCORE2	Broad	54670	2418	12.4924	5.13622	-	-	-	-	-	-	0.706266	0.00487028	0.696721	0.715812	0.705744	0.00487083	0.696197	0.71529	-0.000522594	0.000228185	-0.000969828	-7.53607e-05	0.0220082	0.277495
Risk score + XXL-VLDL-FC %	NMR spectroscopy	Replication	Males	QRISK3	Broad	54387	2403	12.4924	5.13622	-	-	-	-	-	-	0.713281	0.00486576	0.703744	0.722817	0.712555	0.00487151	0.703007	0.722103	-0.00072597	0.000369731	-0.00145063	-1.31028e-06	0.0495872	0.622854
Risk score + XXL-VLDL-FC %	NMR spectroscopy	Replication	Males	SCORE2	Narrow	54670	2059	12.4924	5.13622	-	-	-	-	-	-	0.699424	0.00532293	0.688991	0.709857	0.698939	0.00532333	0.688505	0.709372	-0.000485034	0.000187386	-0.000852303	-0.000117765	0.00964161	0.0809311
Risk score + XXL-VLDL-FC %	NMR spectroscopy	Replication	Males	QRISK3	Narrow	54387	2050	12.4924	5.13622	-	-	-	-	-	-	0.704057	0.00532762	0.693616	0.714499	0.703249	0.00533422	0.692794	0.713704	-0.000808705	0.000340297	-0.00147567	-0.000141736	0.0174792	0.279345
Risk score + XXL-VLDL-FC %	NMR spectroscopy	Replication	Females	SCORE2	Broad	73929	1391	14.8484	7.48363	-	-	-	-	-	-	0.734472	0.00630502	0.722115	0.74683	0.734112	0.00630983	0.721745	0.746479	-0.00036008	0.000145078	-0.000644428	-7.57325e-05	0.0130656	0.233636
Risk score + XXL-VLDL-FC %	NMR spectroscopy	Replication	Females	QRISK3	Broad	73543	1380	14.8484	7.48363	-	-	-	-	-	-	0.743535	0.00624513	0.731294	0.755775	0.743129	0.00625466	0.73087	0.755388	-0.000406083	0.000210376	-0.000818413	6.24728e-06	0.0535736	0.345569
Risk score + XXL-VLDL-FC %	NMR spectroscopy	Replication	Females	SCORE2	Narrow	73929	1129	14.8484	7.48363	-	-	-	-	-	-	0.72596	0.00715957	0.711928	0.739993	0.725854	0.00715973	0.711822	0.739887	-0.000105696	4.9736e-05	-0.000203177	-8.21536e-06	0.0335747	0.795682
Risk score + XXL-VLDL-FC %	NMR spectroscopy	Replication	Females	QRISK3	Narrow	73543	1118	14.8484	7.48363	-	-	-	-	-	-	0.731615	0.00708761	0.717723	0.745506	0.731419	0.00708943	0.717524	0.745314	-0.000195957	0.000107838	-0.000407316	1.54029e-05	0.069197	0.806566
Risk score + XXL-VLDL-FC %	NMR spectroscopy	Discovery + Replication	Sex-stratified	SCORE2	Broad	296501	8891	13.6629	6.40859	-	-	-	-	-	-	0.718154	0.00253504	0.713185	0.723122	0.718004	0.00253596	0.713034	0.722975	-0.00014953	9.49151e-05	-0.00033556	3.65001e-05	0.115162	0.315841
Risk score + XXL-VLDL-FC %	NMR spectroscopy	Discovery + Replication	Sex-stratified	QRISK3	Broad	295085	8834	13.6629	6.40859	-	-	-	-	-	-	0.726674	0.00253062	0.721714	0.731634	0.726527	0.00253343	0.721561	0.731492	-0.000147197	0.00015054	-0.000442251	0.000147856	0.328177	0.649026
Risk score + XXL-VLDL-FC %	NMR spectroscopy	Discovery + Replication	Sex-stratified	SCORE2	Narrow	296501	7419	13.6629	6.40859	-	-	-	-	-	-	0.708632	0.00282081	0.703103	0.71416	0.708522	0.0028212	0.702992	0.714051	-0.000109875	6.31058e-05	-0.00023356	1.38099e-05	0.0816615	0.154933
Risk score + XXL-VLDL-FC %	NMR spectroscopy	Discovery + Replication	Sex-stratified	QRISK3	Narrow	295085	7377	13.6629	6.40859	-	-	-	-	-	-	0.714882	0.00282528	0.709345	0.72042	0.714719	0.00282729	0.709178	0.720261	-0.000162757	0.000120116	-0.000398179	7.26652e-05	0.175416	0.49582
Risk score + XXL-VLDL-FC %	NMR spectroscopy	Discovery + Replication	Males	SCORE2	Broad	126836	5617	12.4113	4.91195	-	-	-	-	-	-	0.702252	0.00321407	0.695952	0.708551	0.702128	0.00321424	0.695828	0.708428	-0.000123867	0.000161236	-0.000439883	0.000192149	0.442348	0.708268
Risk score + XXL-VLDL-FC %	NMR spectroscopy	Discovery + Replication	Males	QRISK3	Broad	126237	5583	12.4113	4.91195	-	-	-	-	-	-	0.709717	0.00321249	0.70342	0.716013	0.709656	0.00321604	0.703352	0.715959	-6.10033e-05	0.00026143	-0.000573396	0.000451389	0.815494	0.928612
Risk score + XXL-VLDL-FC %	NMR spectroscopy	Discovery + Replication	Males	SCORE2	Narrow	126836	4771	12.4113	4.91195	-	-	-	-	-	-	0.694439	0.00351618	0.687547	0.701331	0.694285	0.00351688	0.687392	0.701178	-0.000154205	0.000129238	-0.000407507	9.90965e-05	0.232795	0.319229
Risk score + XXL-VLDL-FC %	NMR spectroscopy	Discovery + Replication	Males	QRISK3	Narrow	126237	4748	12.4113	4.91195	-	-	-	-	-	-	0.699758	0.0035223	0.692855	0.706662	0.699573	0.00352665	0.692661	0.706485	-0.000185159	0.000234791	-0.000645342	0.000275023	0.430338	0.584332
Risk score + XXL-VLDL-FC %	NMR spectroscopy	Discovery + Replication	Females	SCORE2	Broad	169665	3274	14.5987	7.18952	-	-	-	-	-	-	0.738221	0.00402697	0.730329	0.746114	0.73808	0.00402893	0.730184	0.745977	-0.000141128	9.91844e-05	-0.000335526	5.32694e-05	0.154768	0.310658
Risk score + XXL-VLDL-FC %	NMR spectroscopy	Discovery + Replication	Females	QRISK3	Broad	168848	3251	14.5987	7.18952	-	-	-	-	-	-	0.748096	0.00401144	0.740234	0.755959	0.747953	0.00401499	0.740083	0.755822	-0.000143635	0.000140999	-0.000419988	0.000132718	0.308349	0.57324
Risk score + XXL-VLDL-FC %	NMR spectroscopy	Discovery + Replication	Females	SCORE2	Narrow	169665	2648	14.5987	7.18952	-	-	-	-	-	-	0.727452	0.00459205	0.718451	0.736452	0.727409	0.00459233	0.718408	0.73641	-4.25571e-05	3.4374e-05	-0.000109929	2.48147e-05	0.215694	0.543348
Risk score + XXL-VLDL-FC %	NMR spectroscopy	Discovery + Replication	Females	QRISK3	Narrow	168848	2629	14.5987	7.18952	-	-	-	-	-	-	0.734987	0.00459663	0.725978	0.743996	0.734917	0.00459786	0.725905	0.743929	-6.99645e-05	7.21867e-05	-0.000211448	7.15189e-05	0.332438	0.783337
Risk score + MUFA	NMR spectroscopy	Discovery	Sex-stratified	SCORE2	Broad	168517	5096	2.88636	0.799835	1.01135	0.0132995	0.98533	1.03806	0.396024	0.526558	0.717907	0.00333172	0.711376	0.724437	0.717963	0.0033305	0.711436	0.724491	5.67138e-05	5.48518e-05	-5.07938e-05	0.000164221	0.301161	0.611449
Risk score + MUFA	NMR spectroscopy	Discovery	Sex-stratified	QRISK3	Broad	167769	5065	2.88621	0.799675	1.00355	0.0132856	0.977752	1.03002	0.789914	0.84749	0.726899	0.00333437	0.720364	0.733434	0.726898	0.00333373	0.720364	0.733432	-8.72276e-07	1.83976e-05	-3.69309e-05	3.51864e-05	0.962184	0.989124
Risk score + MUFA	NMR spectroscopy	Discovery	Sex-stratified	SCORE2	Narrow	168517	4241	2.88636	0.799835	1.02256	0.0144653	0.993975	1.05196	0.123026	0.180411	0.707144	0.00371517	0.699862	0.714425	0.707344	0.0037126	0.700068	0.714621	0.000200445	0.000117212	-2.92876e-05	0.000430177	0.0872481	0.190297
Risk score + MUFA	NMR spectroscopy	Discovery	Sex-stratified	QRISK3	Narrow	167769	4219	2.88621	0.799675	1.01354	0.0144558	0.985224	1.04266	0.352276	0.44154	0.714287	0.00373931	0.706958	0.721616	0.714339	0.0037366	0.707015	0.721663	5.16689e-05	7.45676e-05	-9.44809e-05	0.000197819	0.488364	0.673189
Risk score + MUFA	NMR spectroscopy	Discovery	Males	SCORE2	Broad	72441	3208	2.96679	0.845085	1.00296	0.0172823	0.96956	1.03752	0.864013	0.920507	0.699279	0.00427324	0.690904	0.707655	0.699289	0.00427291	0.690915	0.707664	1.0187e-05	2.03995e-05	-2.97953e-05	5.01693e-05	0.617516	0.900273
Risk score + MUFA	NMR spectroscopy	Discovery	Males	QRISK3	Broad	72125	3189	2.96704	0.845272	0.987245	0.017357	0.954224	1.02141	0.459538	0.576941	0.707077	0.0042724	0.698703	0.71545	0.707089	0.00427574	0.698709	0.715469	1.23541e-05	9.03645e-05	-0.000164757	0.000189465	0.891257	0.976063
Risk score + MUFA	NMR spectroscopy	Discovery	Males	SCORE2	Narrow	72441	2719	2.96679	0.845085	1.0211	0.0185841	0.984574	1.05898	0.261266	0.347936	0.6907	0.00467892	0.681529	0.69987	0.690864	0.00467538	0.681701	0.700028	0.000164202	0.000151972	-0.000133658	0.000462062	0.279931	0.450819
Risk score + MUFA	NMR spectroscopy	Discovery	Males	QRISK3	Narrow	72125	2705	2.96704	0.845272	1.00493	0.0186638	0.96883	1.04237	0.792305	0.834481	0.696472	0.00469048	0.687279	0.705665	0.696505	0.00468897	0.687314	0.705695	3.28791e-05	3.70494e-05	-3.97365e-05	0.000105495	0.374843	0.593322
Risk score + MUFA	NMR spectroscopy	Discovery	Females	SCORE2	Broad	96076	1888	2.82572	0.75833	1.02697	0.0216478	0.984307	1.07148	0.218965	0.315902	0.741399	0.005216	0.731176	0.751623	0.741594	0.00520975	0.731383	0.751805	0.000194558	0.000173015	-0.000144546	0.000533662	0.260795	0.52348
Risk score + MUFA	NMR spectroscopy	Discovery	Females	QRISK3	Broad	95644	1876	2.82525	0.757815	1.03268	0.0213824	0.990293	1.07687	0.132638	0.258738	0.751913	0.00521953	0.741683	0.762143	0.751881	0.00521143	0.741667	0.762095	-3.17794e-05	0.000232825	-0.000488108	0.000424549	0.89143	0.931797
Risk score + MUFA	NMR spectroscopy	Discovery	Females	SCORE2	Narrow	96076	1522	2.82572	0.75833	1.02657	0.0241033	0.9792	1.07623	0.276632	0.374335	0.728957	0.00597216	0.717252	0.740662	0.729223	0.00596805	0.717526	0.740921	0.000266254	0.000186506	-9.92899e-05	0.000631798	0.153409	0.393465
Risk score + MUFA	NMR spectroscopy	Discovery	Females	QRISK3	Narrow	95644	1514	2.82525	0.757815	1.03035	0.0238272	0.983336	1.07961	0.209589	0.367444	0.737925	0.00603	0.726107	0.749744	0.737932	0.0060227	0.726128	0.749737	7.05038e-06	0.000233862	-0.000451311	0.000465412	0.975949	0.979485
Risk score + MUFA	NMR spectroscopy	Replication	Sex-stratified	SCORE2	Broad	128946	3823	2.94875	0.851836	-	-	-	-	-	-	0.719302	0.00389112	0.711676	0.726929	0.719382	0.00388917	0.71176	0.727005	7.99363e-05	6.26372e-05	-4.28303e-05	0.000202703	0.201892	0.748453
Risk score + MUFA	NMR spectroscopy	Replication	Sex-stratified	QRISK3	Broad	128276	3797	2.94875	0.851836	-	-	-	-	-	-	0.727228	0.00387035	0.719642	0.734813	0.727228	0.00386953	0.719644	0.734812	5.40847e-07	2.09662e-05	-4.05521e-05	4.16338e-05	0.97942	0.99377
Risk score + MUFA	NMR spectroscopy	Replication	Sex-stratified	SCORE2	Narrow	128946	3198	2.94875	0.851836	-	-	-	-	-	-	0.711306	0.00432146	0.702836	0.719776	0.711575	0.00431589	0.703116	0.720034	0.000268729	0.000137055	1.058e-07	0.000537352	0.0499098	0.271079
Risk score + MUFA	NMR spectroscopy	Replication	Sex-stratified	QRISK3	Narrow	128276	3178	2.94875	0.851836	-	-	-	-	-	-	0.716454	0.00429914	0.708028	0.72488	0.71656	0.00429466	0.708143	0.724978	0.000106669	8.75574e-05	-6.49407e-05	0.000278278	0.223121	0.984253
Risk score + MUFA	NMR spectroscopy	Replication	Males	SCORE2	Broad	54828	2425	3.05637	0.918863	-	-	-	-	-	-	0.706662	0.00486307	0.697131	0.716194	0.706684	0.00486245	0.697153	0.716214	2.12227e-05	2.3269e-05	-2.43837e-05	6.6829e-05	0.361738	0.842778
Risk score + MUFA	NMR spectroscopy	Replication	Males	QRISK3	Broad	54544	2410	3.05637	0.918863	-	-	-	-	-	-	0.713799	0.00485586	0.704282	0.723317	0.713771	0.00486074	0.704244	0.723298	-2.8234e-05	0.000102009	-0.000228168	0.0001717	0.781949	0.970429
Risk score + MUFA	NMR spectroscopy	Replication	Males	SCORE2	Narrow	54828	2064	3.05637	0.918863	-	-	-	-	-	-	0.699686	0.00531675	0.689266	0.710107	0.700011	0.00531099	0.689602	0.71042	0.000324615	0.000177801	-2.38692e-05	0.000673099	0.0678928	0.238452
Risk score + MUFA	NMR spectroscopy	Replication	Males	QRISK3	Narrow	54544	2055	3.05637	0.918863	-	-	-	-	-	-	0.704471	0.00531818	0.694047	0.714894	0.704529	0.00531601	0.694109	0.714948	5.79093e-05	4.38538e-05	-2.80426e-05	0.000143861	0.186666	0.525319
Risk score + MUFA	NMR spectroscopy	Replication	Females	SCORE2	Broad	74118	1398	2.86914	0.789262	-	-	-	-	-	-	0.735252	0.00628394	0.722936	0.747569	0.735412	0.00627586	0.723112	0.747713	0.00016013	0.000193303	-0.000218737	0.000538998	0.407451	0.747443
Risk score + MUFA	NMR spectroscopy	Replication	Females	QRISK3	Broad	73732	1387	2.86914	0.789262	-	-	-	-	-	-	0.744204	0.00622481	0.732003	0.756404	0.744094	0.00621531	0.731912	0.756275	-0.000109983	0.000256116	-0.00061196	0.000391995	0.667614	0.81827
Risk score + MUFA	NMR spectroscopy	Replication	Females	SCORE2	Narrow	74118	1134	2.86914	0.789262	-	-	-	-	-	-	0.726704	0.00713924	0.712712	0.740697	0.726869	0.00712725	0.7129	0.740838	0.000164364	0.000210583	-0.000248371	0.000577099	0.435085	0.882316
Risk score + MUFA	NMR spectroscopy	Replication	Females	QRISK3	Narrow	73732	1123	2.86914	0.789262	-	-	-	-	-	-	0.732422	0.00706762	0.718569	0.746274	0.732458	0.00705214	0.718636	0.74628	3.61571e-05	0.000266917	-0.00048699	0.000559304	0.892246	0.94279
Risk score + MUFA	NMR spectroscopy	Discovery + Replication	Sex-stratified	SCORE2	Broad	297463	8919	2.91341	0.82336	-	-	-	-	-	-	0.718516	0.00253073	0.713556	0.723476	0.718579	0.00252966	0.713621	0.723537	6.3333e-05	4.11553e-05	-1.733e-05	0.000143996	0.123834	0.328745
Risk score + MUFA	NMR spectroscopy	Discovery + Replication	Sex-stratified	QRISK3	Broad	296045	8862	2.91341	0.82336	-	-	-	-	-	-	0.727052	0.00252607	0.722101	0.732003	0.72705	0.00252555	0.7221	0.732	-1.66922e-06	1.37192e-05	-2.85583e-05	2.52198e-05	0.90316	0.947634
Risk score + MUFA	NMR spectroscopy	Discovery + Replication	Sex-stratified	SCORE2	Narrow	297463	7439	2.91341	0.82336	-	-	-	-	-	-	0.708944	0.0028172	0.703423	0.714466	0.709169	0.00281454	0.703653	0.714686	0.000224902	8.90618e-05	5.0344e-05	0.00039946	0.0115621	0.037905
Risk score + MUFA	NMR spectroscopy	Discovery + Replication	Sex-stratified	QRISK3	Narrow	296045	7397	2.91341	0.82336	-	-	-	-	-	-	0.715227	0.00282139	0.709697	0.720756	0.715299	0.00281895	0.709774	0.720824	7.28405e-05	5.67433e-05	-3.83743e-05	0.000184055	0.199252	0.530701
Risk score + MUFA	NMR spectroscopy	Discovery + Replication	Males	SCORE2	Broad	127269	5633	3.00538	0.878746	-	-	-	-	-	-	0.702446	0.00321057	0.696154	0.708739	0.702462	0.00321026	0.69617	0.708754	1.50792e-05	1.52006e-05	-1.47135e-05	4.48719e-05	0.321193	0.589207
Risk score + MUFA	NMR spectroscopy	Discovery + Replication	Males	QRISK3	Broad	126669	5599	3.00538	0.878746	-	-	-	-	-	-	0.70997	0.00320822	0.703682	0.716258	0.709965	0.00321095	0.703671	0.716258	-5.39691e-06	6.75475e-05	-0.000137788	0.000126994	0.936318	0.95353
Risk score + MUFA	NMR spectroscopy	Discovery + Replication	Males	SCORE2	Narrow	127269	4783	3.00538	0.878746	-	-	-	-	-	-	0.694568	0.00351323	0.687682	0.701454	0.694802	0.00351023	0.687922	0.701682	0.000233833	0.000115608	7.24555e-06	0.00046042	0.0431105	0.0947747
Risk score + MUFA	NMR spectroscopy	Discovery + Replication	Males	QRISK3	Narrow	126669	4760	3.00538	0.878746	-	-	-	-	-	-	0.699923	0.00351855	0.693026	0.706819	0.699966	0.00351732	0.693072	0.70686	4.30624e-05	2.81922e-05	-1.21932e-05	9.83181e-05	0.126646	0.250579
Risk score + MUFA	NMR spectroscopy	Discovery + Replication	Females	SCORE2	Broad	170194	3286	2.84463	0.772251	-	-	-	-	-	-	0.738785	0.00401691	0.730912	0.746658	0.738957	0.00401186	0.731094	0.74682	0.000172051	0.000128591	-7.99835e-05	0.000424085	0.180908	0.334076
Risk score + MUFA	NMR spectroscopy	Discovery + Replication	Females	QRISK3	Broad	169376	3263	2.84463	0.772251	-	-	-	-	-	-	0.748621	0.00400169	0.740778	0.756465	0.748546	0.00399535	0.740715	0.756377	-7.55295e-05	0.000172132	-0.000412902	0.000261843	0.660814	0.859369
Risk score + MUFA	NMR spectroscopy	Discovery + Replication	Females	SCORE2	Narrow	170194	2656	2.84463	0.772251	-	-	-	-	-	-	0.728005	0.0045834	0.719022	0.736989	0.728219	0.00457814	0.719246	0.737192	0.000213728	0.000139162	-5.90256e-05	0.000486481	0.124584	0.448178
Risk score + MUFA	NMR spectroscopy	Discovery + Replication	Females	QRISK3	Narrow	169376	2637	2.84463	0.772251	-	-	-	-	-	-	0.735567	0.00458808	0.726575	0.74456	0.735579	0.00458028	0.726602	0.744556	1.14935e-05	0.000175631	-0.000332736	0.000355723	0.947822	0.995026
Risk score + XL-VLDL-FC %	NMR spectroscopy	Discovery	Sex-stratified	SCORE2	Broad	168361	5089	12.2335	1.9241	1.05378	0.0155518	1.02215	1.0864	0.000755478	0.00227465	0.717637	0.00333414	0.711102	0.724172	0.717974	0.00333666	0.711434	0.724514	0.000337038	0.000204918	-6.45928e-05	0.00073867	0.100021	0.294744
Risk score + XL-VLDL-FC %	NMR spectroscopy	Discovery	Sex-stratified	QRISK3	Broad	167613	5058	12.2333	1.92399	1.06579	0.0147641	1.03539	1.09708	1.59083e-05	8.99307e-05	0.726671	0.00333719	0.72013	0.733212	0.726971	0.00334236	0.720421	0.733522	0.00030021	0.00025931	-0.000208028	0.000808449	0.246975	0.698083
Risk score + XL-VLDL-FC %	NMR spectroscopy	Discovery	Sex-stratified	SCORE2	Narrow	168361	4235	12.2335	1.9241	1.03357	0.0179646	0.997813	1.07061	0.0660492	0.110883	0.706857	0.00371774	0.69957	0.714144	0.707032	0.00371963	0.699742	0.714322	0.000175091	0.000140221	-9.97372e-05	0.000449918	0.211783	0.367227
Risk score + XL-VLDL-FC %	NMR spectroscopy	Discovery	Sex-stratified	QRISK3	Narrow	167613	4213	12.2333	1.92399	1.04717	0.0171334	1.01259	1.08294	0.00713836	0.0166874	0.714045	0.00374241	0.70671	0.72138	0.714185	0.00374663	0.706841	0.721528	0.000139434	0.000204448	-0.000261277	0.000540146	0.495238	0.673189
Risk score + XL-VLDL-FC %	NMR spectroscopy	Discovery	Males	SCORE2	Broad	72374	3204	11.8249	1.38927	1.08423	0.0147538	1.05333	1.11604	4.2197e-08	5.31299e-07	0.699036	0.00427647	0.690654	0.707418	0.700723	0.0042811	0.692332	0.709114	0.00168712	0.000556662	0.00059608	0.00277816	0.00243926	0.0397456
Risk score + XL-VLDL-FC %	NMR spectroscopy	Discovery	Males	QRISK3	Broad	72058	3185	11.8245	1.38487	1.0964	0.0140675	1.06658	1.12705	6.06786e-11	2.101e-09	0.706873	0.00427585	0.698492	0.715253	0.708601	0.00428576	0.700201	0.717001	0.00172797	0.00060072	0.000550585	0.00290536	0.00402105	0.123759
Risk score + XL-VLDL-FC %	NMR spectroscopy	Discovery	Males	SCORE2	Narrow	72374	2715	11.8249	1.38927	1.0737	0.0167949	1.03893	1.10963	2.29367e-05	0.000128037	0.690398	0.0046829	0.68122	0.699576	0.691877	0.0046841	0.682696	0.701057	0.00147848	0.000541585	0.000416993	0.00253997	0.00633508	0.0548381
Risk score + XL-VLDL-FC %	NMR spectroscopy	Discovery	Males	QRISK3	Narrow	72058	2701	11.8245	1.38487	1.08654	0.0160561	1.05288	1.12127	2.35264e-07	2.71533e-06	0.696213	0.00469475	0.687011	0.705414	0.697666	0.00470083	0.688453	0.70688	0.00145362	0.00059141	0.000294479	0.00261276	0.0139755	0.1798
Risk score + XL-VLDL-FC %	NMR spectroscopy	Discovery	Females	SCORE2	Broad	95987	1885	12.5415	2.1949	0.992779	0.0271395	0.941351	1.04702	0.789449	0.831473	0.741104	0.00521989	0.730874	0.751335	0.741135	0.00521855	0.730907	0.751364	3.095e-05	3.84895e-05	-4.44881e-05	0.000106388	0.421331	0.629189
Risk score + XL-VLDL-FC %	NMR spectroscopy	Discovery	Females	QRISK3	Broad	95555	1873	12.5416	2.19681	1.00547	0.0259124	0.955675	1.05785	0.833406	0.887898	0.751663	0.00522441	0.741423	0.761902	0.751597	0.00522683	0.741352	0.761841	-6.57261e-05	7.17041e-05	-0.000206264	7.48114e-05	0.359337	0.64634
Risk score + XL-VLDL-FC %	NMR spectroscopy	Discovery	Females	SCORE2	Narrow	95987	1520	12.5415	2.1949	0.958656	0.031766	0.90079	1.02024	0.183783	0.286	0.728686	0.00597511	0.716975	0.740397	0.728909	0.00596405	0.71722	0.740598	0.000222843	0.000260893	-0.000288498	0.000734184	0.39302	0.622094
Risk score + XL-VLDL-FC %	NMR spectroscopy	Discovery	Females	QRISK3	Narrow	95555	1512	12.5416	2.19681	0.973482	0.0304843	0.917021	1.03342	0.377968	0.530853	0.737702	0.00603426	0.725875	0.749528	0.73785	0.00602843	0.726035	0.749666	0.000148669	0.000126379	-9.90289e-05	0.000396367	0.239445	0.584301
Risk score + XL-VLDL-FC %	NMR spectroscopy	Replication	Sex-stratified	SCORE2	Broad	128883	3823	12.2396	2.00406	-	-	-	-	-	-	0.719341	0.00389079	0.711715	0.726967	0.719454	0.00389444	0.711821	0.727087	0.000113222	0.000238998	-0.000355206	0.00058165	0.635688	0.983783
Risk score + XL-VLDL-FC %	NMR spectroscopy	Replication	Sex-stratified	QRISK3	Broad	128213	3797	12.2396	2.00406	-	-	-	-	-	-	0.727258	0.00387004	0.719673	0.734843	0.727359	0.00387539	0.719763	0.734954	0.000100941	0.000314993	-0.000516435	0.000718317	0.748624	0.990415
Risk score + XL-VLDL-FC %	NMR spectroscopy	Replication	Sex-stratified	SCORE2	Narrow	128883	3198	12.2396	2.00406	-	-	-	-	-	-	0.711345	0.0043211	0.702875	0.719814	0.711441	0.00432175	0.70297	0.719911	9.63097e-05	0.00016913	-0.000235179	0.000427799	0.569057	0.776496
Risk score + XL-VLDL-FC %	NMR spectroscopy	Replication	Sex-stratified	QRISK3	Narrow	128213	3178	12.2396	2.00406	-	-	-	-	-	-	0.716484	0.0042988	0.708059	0.72491	0.716672	0.00430113	0.708242	0.725102	0.000188116	0.000265549	-0.00033235	0.000708583	0.478693	0.984253
Risk score + XL-VLDL-FC %	NMR spectroscopy	Replication	Males	SCORE2	Broad	54802	2425	11.7643	1.40486	-	-	-	-	-	-	0.706692	0.00486276	0.697161	0.716223	0.706945	0.00486637	0.697407	0.716483	0.000253321	0.000617524	-0.000957005	0.00146365	0.681644	0.901725
Risk score + XL-VLDL-FC %	NMR spectroscopy	Replication	Males	QRISK3	Broad	54518	2410	11.7643	1.40486	-	-	-	-	-	-	0.71382	0.00485558	0.704303	0.723337	0.713912	0.00486395	0.704379	0.723445	9.23068e-05	0.000692619	-0.0012652	0.00144981	0.893978	0.970429
Risk score + XL-VLDL-FC %	NMR spectroscopy	Replication	Males	SCORE2	Narrow	54802	2064	11.7643	1.40486	-	-	-	-	-	-	0.699716	0.0053164	0.689296	0.710136	0.699529	0.0053186	0.689104	0.709953	-0.000187562	0.000569756	-0.00130426	0.000929139	0.742007	0.823631
Risk score + XL-VLDL-FC %	NMR spectroscopy	Replication	Males	QRISK3	Narrow	54518	2055	11.7643	1.40486	-	-	-	-	-	-	0.704491	0.00531788	0.694069	0.714914	0.704119	0.0053267	0.693679	0.714559	-0.000372593	0.000653068	-0.00165258	0.000907397	0.56832	0.728818
Risk score + XL-VLDL-FC %	NMR spectroscopy	Replication	Females	SCORE2	Broad	74081	1398	12.5912	2.28835	-	-	-	-	-	-	0.735302	0.00628326	0.722988	0.747617	0.735275	0.00628191	0.722963	0.747587	-2.76272e-05	5.25098e-05	-0.000130545	7.52901e-05	0.598795	0.826005
Risk score + XL-VLDL-FC %	NMR spectroscopy	Replication	Females	QRISK3	Broad	73695	1387	12.5912	2.28835	-	-	-	-	-	-	0.744246	0.00622413	0.732047	0.756445	0.744286	0.00622483	0.732086	0.756487	4.01914e-05	4.69303e-05	-5.17904e-05	0.000132173	0.391774	0.716999
Risk score + XL-VLDL-FC %	NMR spectroscopy	Replication	Females	SCORE2	Narrow	74081	1134	12.5912	2.28835	-	-	-	-	-	-	0.726754	0.0071385	0.712763	0.740745	0.726253	0.00713871	0.712262	0.740245	-0.000500553	0.000370356	-0.00122644	0.00022533	0.17652	0.823293
Risk score + XL-VLDL-FC %	NMR spectroscopy	Replication	Females	QRISK3	Narrow	73695	1123	12.5912	2.28835	-	-	-	-	-	-	0.732465	0.00706688	0.718614	0.746316	0.732014	0.00707079	0.718155	0.745872	-0.000451466	0.00028486	-0.00100978	0.000106849	0.112996	0.806566
Risk score + XL-VLDL-FC %	NMR spectroscopy	Discovery + Replication	Sex-stratified	SCORE2	Broad	297244	8912	12.2361	1.95917	-	-	-	-	-	-	0.718379	0.0025317	0.713417	0.723341	0.71862	0.0025338	0.713653	0.723586	0.000240581	0.000155783	-6.47494e-05	0.00054591	0.122509	0.328745
Risk score + XL-VLDL-FC %	NMR spectroscopy	Discovery + Replication	Sex-stratified	QRISK3	Broad	295826	8855	12.2361	1.95917	-	-	-	-	-	-	0.726934	0.0025272	0.721981	0.731888	0.727139	0.00253099	0.722178	0.732099	0.0002042	0.000205768	-0.000199098	0.000607498	0.321012	0.649026
Risk score + XL-VLDL-FC %	NMR spectroscopy	Discovery + Replication	Sex-stratified	SCORE2	Narrow	297244	7433	12.2361	1.95917	-	-	-	-	-	-	0.708799	0.00281823	0.703275	0.714323	0.708939	0.0028192	0.703414	0.714465	0.000140172	0.00010686	-6.92692e-05	0.000349613	0.189608	0.290174
Risk score + XL-VLDL-FC %	NMR spectroscopy	Discovery + Replication	Sex-stratified	QRISK3	Narrow	295826	7391	12.2361	1.95917	-	-	-	-	-	-	0.715102	0.00282262	0.70957	0.720635	0.715262	0.00282507	0.709724	0.720799	0.000159118	0.000164195	-0.000162697	0.000480934	0.332504	0.626186
Risk score + XL-VLDL-FC %	NMR spectroscopy	Discovery + Replication	Males	SCORE2	Broad	127176	5629	11.7988	1.39633	-	-	-	-	-	-	0.702323	0.00321188	0.696028	0.708619	0.703396	0.00321469	0.697095	0.709697	0.00107258	0.000416646	0.00025597	0.00188919	0.0100437	0.0633033
Risk score + XL-VLDL-FC %	NMR spectroscopy	Discovery + Replication	Males	QRISK3	Broad	126576	5595	11.7988	1.39633	-	-	-	-	-	-	0.709866	0.00320963	0.703575	0.716156	0.710881	0.00321639	0.704577	0.717185	0.00101576	0.000468543	9.743e-05	0.00193408	0.0301658	0.233971
Risk score + XL-VLDL-FC %	NMR spectroscopy	Discovery + Replication	Males	SCORE2	Narrow	127176	4779	11.7988	1.39633	-	-	-	-	-	-	0.694413	0.00351487	0.687524	0.701302	0.695157	0.00351557	0.688267	0.702047	0.000744078	0.000388044	-1.64738e-05	0.00150463	0.0551731	0.114438
Risk score + XL-VLDL-FC %	NMR spectroscopy	Discovery + Replication	Males	QRISK3	Narrow	126576	4756	11.7988	1.39633	-	-	-	-	-	-	0.699788	0.00352031	0.692889	0.706688	0.700446	0.00352515	0.693537	0.707355	0.000657905	0.00044324	-0.00021083	0.00152664	0.137727	0.266786
Risk score + XL-VLDL-FC %	NMR spectroscopy	Discovery + Replication	Females	SCORE2	Broad	170068	3283	12.5632	2.23621	-	-	-	-	-	-	0.738635	0.00401846	0.730759	0.746511	0.738637	0.00401754	0.730763	0.746511	2.00927e-06	3.14019e-05	-5.95374e-05	6.35559e-05	0.948982	0.977204
Risk score + XL-VLDL-FC %	NMR spectroscopy	Discovery + Replication	Females	QRISK3	Broad	169250	3260	12.5632	2.23621	-	-	-	-	-	-	0.748492	0.00400363	0.740645	0.756339	0.748494	0.0040043	0.740646	0.756342	1.57918e-06	2.7708e-05	-5.27275e-05	5.58859e-05	0.95455	0.997534
Risk score + XL-VLDL-FC %	NMR spectroscopy	Discovery + Replication	Females	SCORE2	Narrow	170068	2654	12.5632	2.23621	-	-	-	-	-	-	0.727871	0.00458453	0.718885	0.736856	0.727772	0.00458043	0.718795	0.73675	-9.82541e-05	0.000210319	-0.000510471	0.000313963	0.64038	0.758056
Risk score + XL-VLDL-FC %	NMR spectroscopy	Discovery + Replication	Females	QRISK3	Narrow	169250	2635	12.5632	2.23621	-	-	-	-	-	-	0.735455	0.00458971	0.72646	0.744451	0.735355	0.00458758	0.726363	0.744346	-0.000100381	0.000157745	-0.000409555	0.000208794	0.52455	0.82557
Risk score + M-HDL-FC %	NMR spectroscopy	Discovery	Sex-stratified	SCORE2	Broad	168466	5095	8.40395	0.654705	0.942931	0.0159769	0.913861	0.972925	0.000235125	0.000757323	0.717874	0.0033323	0.711343	0.724405	0.718314	0.00333345	0.711781	0.724848	0.000439822	0.000250173	-5.05093e-05	0.000930153	0.0787361	0.253603
Risk score + M-HDL-FC %	NMR spectroscopy	Discovery	Sex-stratified	QRISK3	Broad	167718	5064	8.40445	0.654587	0.982933	0.0158788	0.952813	1.014	0.27831	0.393325	0.726856	0.00333492	0.72032	0.733392	0.726895	0.00333433	0.72036	0.73343	3.89273e-05	4.08507e-05	-4.11386e-05	0.000118993	0.340632	0.773403
Risk score + M-HDL-FC %	NMR spectroscopy	Discovery	Sex-stratified	SCORE2	Narrow	168466	4240	8.40395	0.654705	0.922855	0.0174757	0.891781	0.955012	4.34799e-06	2.27244e-05	0.707101	0.00371593	0.699818	0.714384	0.708077	0.00371649	0.700793	0.715361	0.000975926	0.00038682	0.000217773	0.00173408	0.0116376	0.0452188
Risk score + M-HDL-FC %	NMR spectroscopy	Discovery	Sex-stratified	QRISK3	Narrow	167718	4218	8.40445	0.654587	0.962393	0.017373	0.930175	0.995727	0.0273534	0.0485698	0.714231	0.00374	0.7069	0.721561	0.714565	0.00373755	0.70724	0.721891	0.000334805	0.000165235	1.095e-05	0.000658661	0.0427409	0.196004
Risk score + M-HDL-FC %	NMR spectroscopy	Discovery	Males	SCORE2	Broad	72418	3208	8.07266	0.585903	0.979323	0.0181751	0.945051	1.01484	0.250315	0.368815	0.699291	0.00427323	0.690915	0.707666	0.699336	0.00427466	0.690958	0.707714	4.50195e-05	0.000140821	-0.000230985	0.000321024	0.749201	0.976796
Risk score + M-HDL-FC %	NMR spectroscopy	Discovery	Males	QRISK3	Broad	72102	3189	8.07305	0.585623	1.02086	0.0181034	0.985275	1.05774	0.254054	0.351865	0.707084	0.00427245	0.69871	0.715458	0.707175	0.004273	0.6988	0.71555	9.13033e-05	0.000148879	-0.000200494	0.0003831	0.539696	0.915089
Risk score + M-HDL-FC %	NMR spectroscopy	Discovery	Males	SCORE2	Narrow	72418	2719	8.07266	0.585903	0.963438	0.0197025	0.926943	1.00137	0.0586957	0.0973575	0.690711	0.00467891	0.681541	0.699882	0.690969	0.00468072	0.681795	0.700143	0.000257695	0.000270497	-0.00027247	0.00078786	0.340756	0.509971
Risk score + M-HDL-FC %	NMR spectroscopy	Discovery	Males	QRISK3	Narrow	72102	2705	8.07305	0.585623	1.00289	0.0196245	0.965051	1.04222	0.882974	0.905866	0.696478	0.00469054	0.687285	0.705672	0.696469	0.0046906	0.687275	0.705662	-9.89521e-06	2.54155e-05	-5.97087e-05	3.99183e-05	0.697027	0.82337
Risk score + M-HDL-FC %	NMR spectroscopy	Discovery	Females	SCORE2	Broad	96048	1887	8.65373	0.589796	0.899952	0.0233735	0.859654	0.942139	6.48371e-06	3.99109e-05	0.741324	0.00521833	0.731096	0.751551	0.742995	0.00520989	0.732784	0.753206	0.00167173	0.000705044	0.000289873	0.00305359	0.017735	0.144488
Risk score + M-HDL-FC %	NMR spectroscopy	Discovery	Females	QRISK3	Broad	95616	1875	8.65435	0.589673	0.928243	0.0231585	0.887052	0.971346	0.00130299	0.00591686	0.751819	0.00522171	0.741585	0.762053	0.752618	0.00520763	0.742411	0.762825	0.000798806	0.000379512	5.49749e-05	0.00154264	0.0353069	0.326
Risk score + M-HDL-FC %	NMR spectroscopy	Discovery	Females	SCORE2	Narrow	96048	1521	8.65373	0.589796	0.875853	0.0259451	0.832428	0.921543	3.23602e-07	3.89729e-06	0.728856	0.00597537	0.717145	0.740568	0.731789	0.00596	0.720108	0.74347	0.00293297	0.0010344	0.000905577	0.00496036	0.0045765	0.10583
Risk score + M-HDL-FC %	NMR spectroscopy	Discovery	Females	QRISK3	Narrow	95616	1513	8.65435	0.589673	0.906171	0.0257315	0.861604	0.953044	0.000128643	0.00114949	0.737799	0.00603294	0.725975	0.749624	0.739581	0.00600573	0.72781	0.751352	0.00178209	0.000666982	0.000474829	0.00308935	0.00754298	0.25967
Risk score + M-HDL-FC %	NMR spectroscopy	Replication	Sex-stratified	SCORE2	Broad	128893	3821	8.44162	0.6398	-	-	-	-	-	-	0.71924	0.00389272	0.71161	0.72687	0.719323	0.00389587	0.711687	0.726959	8.28527e-05	0.000285775	-0.000477257	0.000642962	0.771875	0.983783
Risk score + M-HDL-FC %	NMR spectroscopy	Replication	Sex-stratified	QRISK3	Broad	128223	3795	8.44162	0.6398	-	-	-	-	-	-	0.727088	0.00387162	0.7195	0.734677	0.727064	0.00387144	0.719476	0.734652	-2.43238e-05	9.01861e-05	-0.000201085	0.000152438	0.787385	0.990415
Risk score + M-HDL-FC %	NMR spectroscopy	Replication	Sex-stratified	SCORE2	Narrow	128893	3196	8.44162	0.6398	-	-	-	-	-	-	0.711227	0.00432356	0.702753	0.719701	0.711497	0.00432466	0.703021	0.719973	0.000269291	0.000418329	-0.000550619	0.0010892	0.519751	0.761751
Risk score + M-HDL-FC %	NMR spectroscopy	Replication	Sex-stratified	QRISK3	Narrow	128223	3176	8.44162	0.6398	-	-	-	-	-	-	0.71628	0.00430071	0.707851	0.724709	0.71626	0.00429919	0.707834	0.724686	-1.98431e-05	0.000216728	-0.000444623	0.000404937	0.92705	0.984253
Risk score + M-HDL-FC %	NMR spectroscopy	Replication	Males	SCORE2	Broad	54804	2425	8.11606	0.57079	-	-	-	-	-	-	0.706666	0.00486271	0.697135	0.716197	0.706631	0.00486286	0.6971	0.716162	-3.48209e-05	0.000156918	-0.000342375	0.000272733	0.824388	0.928274
Risk score + M-HDL-FC %	NMR spectroscopy	Replication	Males	QRISK3	Broad	54520	2410	8.11606	0.57079	-	-	-	-	-	-	0.713809	0.00485554	0.704292	0.723326	0.713921	0.00485595	0.704403	0.723438	0.000111786	0.000159502	-0.000200831	0.000424403	0.483399	0.970429
Risk score + M-HDL-FC %	NMR spectroscopy	Replication	Males	SCORE2	Narrow	54804	2064	8.11606	0.57079	-	-	-	-	-	-	0.69969	0.00531634	0.689271	0.71011	0.699974	0.00531033	0.689565	0.710382	0.000283061	0.000294611	-0.000294366	0.000860488	0.336654	0.506811
Risk score + M-HDL-FC %	NMR spectroscopy	Replication	Males	QRISK3	Narrow	54520	2055	8.11606	0.57079	-	-	-	-	-	-	0.704481	0.00531784	0.694058	0.714904	0.704473	0.00531852	0.694049	0.714897	-7.5902e-06	2.4109e-05	-5.4843e-05	3.96626e-05	0.752892	0.851229
Risk score + M-HDL-FC %	NMR spectroscopy	Replication	Females	SCORE2	Broad	74089	1396	8.68244	0.578577	-	-	-	-	-	-	0.735129	0.00629083	0.722799	0.747459	0.735726	0.00630544	0.723367	0.748084	0.000596893	0.000815267	-0.001001	0.00219479	0.46408	0.754205
Risk score + M-HDL-FC %	NMR spectroscopy	Replication	Females	QRISK3	Broad	73703	1385	8.68244	0.578577	-	-	-	-	-	-	0.743899	0.00623091	0.731687	0.756112	0.743893	0.00622965	0.731684	0.756103	-5.90292e-06	0.000655107	-0.00128989	0.00127808	0.992811	0.992811
Risk score + M-HDL-FC %	NMR spectroscopy	Replication	Females	SCORE2	Narrow	74089	1132	8.68244	0.578577	-	-	-	-	-	-	0.726542	0.00714879	0.712531	0.740553	0.72627	0.0071788	0.7122	0.74034	-0.00027166	0.00111874	-0.00246435	0.00192103	0.80814	0.960281
Risk score + M-HDL-FC %	NMR spectroscopy	Replication	Females	QRISK3	Narrow	73703	1121	8.68244	0.578577	-	-	-	-	-	-	0.73203	0.00707573	0.718162	0.745898	0.731318	0.00709188	0.717418	0.745218	-0.000711534	0.000950208	-0.00257391	0.00115084	0.453966	0.876965
Risk score + M-HDL-FC %	NMR spectroscopy	Discovery + Replication	Sex-stratified	SCORE2	Broad	297359	8916	8.42028	0.648554	-	-	-	-	-	-	0.718471	0.00253142	0.713509	0.723432	0.718761	0.00253279	0.713797	0.723725	0.000290211	0.000188977	-8.01782e-05	0.0006606	0.124614	0.328745
Risk score + M-HDL-FC %	NMR spectroscopy	Discovery + Replication	Sex-stratified	QRISK3	Broad	295941	8859	8.42028	0.648554	-	-	-	-	-	-	0.726968	0.00252665	0.722015	0.73192	0.726988	0.00252614	0.722037	0.731939	2.056e-05	5.94663e-05	-9.59918e-05	0.000137112	0.729536	0.84553
Risk score + M-HDL-FC %	NMR spectroscopy	Discovery + Replication	Sex-stratified	SCORE2	Narrow	297359	7436	8.42028	0.648554	-	-	-	-	-	-	0.708886	0.0028181	0.703362	0.714409	0.709557	0.00281846	0.704033	0.715082	0.000671634	0.000277839	0.00012708	0.00121619	0.015634	0.0451105
Risk score + M-HDL-FC %	NMR spectroscopy	Discovery + Replication	Sex-stratified	QRISK3	Narrow	295941	7394	8.42028	0.648554	-	-	-	-	-	-	0.71512	0.00282212	0.709588	0.720651	0.715319	0.0028204	0.709791	0.720847	0.000199127	0.000142522	-8.02111e-05	0.000478466	0.162363	0.489436
Risk score + M-HDL-FC %	NMR spectroscopy	Discovery + Replication	Males	SCORE2	Broad	127222	5633	8.09136	0.579837	-	-	-	-	-	-	0.702455	0.00321046	0.696162	0.708747	0.702463	0.00321111	0.696169	0.708756	7.88154e-06	0.000104634	-0.000197197	0.00021296	0.939956	0.979545
Risk score + M-HDL-FC %	NMR spectroscopy	Discovery + Replication	Males	QRISK3	Broad	126622	5599	8.09136	0.579837	-	-	-	-	-	-	0.709978	0.00320815	0.703691	0.716266	0.710079	0.00320847	0.70379	0.716367	0.000100122	0.000106108	-0.000107846	0.000308089	0.345383	0.77011
Risk score + M-HDL-FC %	NMR spectroscopy	Discovery + Replication	Males	SCORE2	Narrow	127222	4783	8.09136	0.579837	-	-	-	-	-	-	0.694576	0.00351311	0.687691	0.701462	0.69484	0.00351218	0.687956	0.701723	0.000263289	0.000198215	-0.000125205	0.000651782	0.184078	0.267935
Risk score + M-HDL-FC %	NMR spectroscopy	Discovery + Replication	Males	QRISK3	Narrow	126622	4760	8.09136	0.579837	-	-	-	-	-	-	0.699931	0.00351848	0.693035	0.706827	0.699922	0.0035187	0.693026	0.706819	-8.98714e-06	1.59534e-05	-4.02552e-05	2.2281e-05	0.573206	0.68249
Risk score + M-HDL-FC %	NMR spectroscopy	Discovery + Replication	Females	SCORE2	Broad	170137	3283	8.66623	0.585108	-	-	-	-	-	-	0.73869	0.0040198	0.730812	0.746569	0.739915	0.00402067	0.732035	0.747796	0.00122495	0.000532229	0.000181803	0.0022681	0.0213604	0.102014
Risk score + M-HDL-FC %	NMR spectroscopy	Discovery + Replication	Females	QRISK3	Broad	169319	3260	8.66623	0.585108	-	-	-	-	-	-	0.74844	0.00400432	0.740591	0.756288	0.748946	0.00399613	0.741113	0.756778	0.000506024	0.00042655	-0.000329999	0.00134205	0.235497	0.502532
Risk score + M-HDL-FC %	NMR spectroscopy	Discovery + Replication	Females	SCORE2	Narrow	170137	2653	8.66623	0.585108	-	-	-	-	-	-	0.727878	0.00458739	0.718887	0.73687	0.729447	0.00458989	0.720451	0.738443	0.0015684	0.000728544	0.000140479	0.00299632	0.0313356	0.199478
Risk score + M-HDL-FC %	NMR spectroscopy	Discovery + Replication	Females	QRISK3	Narrow	169319	2634	8.66623	0.585108	-	-	-	-	-	-	0.735329	0.00459163	0.72633	0.744329	0.736131	0.00458275	0.727149	0.745113	0.000801613	0.000613525	-0.000400874	0.0020041	0.191359	0.652878
Risk score + Creatinine	Clinical biochemistry assay	Discovery	Sex-stratified	SCORE2	Broad	168436	5094	71.086	14.2277	1.02859	0.0142639	1.00023	1.05775	0.0481627	0.0952934	0.717933	0.00333251	0.711401	0.724465	0.717978	0.00333448	0.711443	0.724513	4.49258e-05	0.000127071	-0.000204129	0.00029398	0.723677	0.828477
Risk score + Creatinine	Clinical biochemistry assay	Discovery	Sex-stratified	QRISK3	Broad	167689	5063	71.0986	14.2158	1.0216	0.0140017	0.993947	1.05003	0.126928	0.206818	0.726942	0.00333512	0.720405	0.733479	0.726883	0.00333688	0.720342	0.733423	-5.96145e-05	7.31532e-05	-0.000202992	8.37632e-05	0.415114	0.799277
Risk score + Creatinine	Clinical biochemistry assay	Discovery	Sex-stratified	SCORE2	Narrow	168436	4239	71.086	14.2277	1.02043	0.0162585	0.988421	1.05347	0.21364	0.297379	0.707164	0.00371627	0.699881	0.714448	0.707186	0.00371652	0.699902	0.71447	2.17495e-05	0.000106261	-0.000186517	0.000230016	0.837821	0.859543
Risk score + Creatinine	Clinical biochemistry assay	Discovery	Sex-stratified	QRISK3	Narrow	167689	4217	71.0986	14.2158	1.01172	0.0161574	0.980181	1.04427	0.470884	0.567108	0.714327	0.0037404	0.706995	0.721658	0.714296	0.00374103	0.706964	0.721628	-3.04282e-05	4.6476e-05	-0.000121519	6.06631e-05	0.512656	0.679453
Risk score + Creatinine	Clinical biochemistry assay	Discovery	Males	SCORE2	Broad	72397	3207	80.7825	12.8494	1.01528	0.0158561	0.984211	1.04733	0.338949	0.467109	0.699226	0.00427376	0.690849	0.707602	0.699219	0.00427643	0.690837	0.7076	-7.16118e-06	0.000114731	-0.00023203	0.000217707	0.950231	0.999157
Risk score + Creatinine	Clinical biochemistry assay	Discovery	Males	QRISK3	Broad	72081	3188	80.8004	12.8317	1.01141	0.015364	0.981406	1.04233	0.460303	0.576941	0.707026	0.00427299	0.698651	0.715401	0.706974	0.0042752	0.698594	0.715353	-5.26685e-05	6.92671e-05	-0.00018843	8.30926e-05	0.447034	0.831956
Risk score + Creatinine	Clinical biochemistry assay	Discovery	Males	SCORE2	Narrow	72397	2718	80.7825	12.8494	0.999488	0.018362	0.964157	1.03611	0.977738	0.984849	0.690627	0.00467952	0.681455	0.699799	0.690627	0.00467952	0.681456	0.699799	2.64228e-07	1.03657e-06	-1.76741e-06	2.29587e-06	0.798796	0.899457
Risk score + Creatinine	Clinical biochemistry assay	Discovery	Males	QRISK3	Narrow	72081	2704	80.8004	12.8317	0.995653	0.0180415	0.961061	1.03149	0.809174	0.846573	0.696404	0.0046912	0.68721	0.705599	0.696428	0.0046906	0.687234	0.705621	2.34522e-05	3.74491e-05	-4.99468e-05	9.68512e-05	0.531157	0.721228
Risk score + Creatinine	Clinical biochemistry assay	Discovery	Females	SCORE2	Broad	96039	1887	63.7765	10.308	1.04585	0.0206718	1.00433	1.0891	0.0301002	0.0651387	0.741527	0.00521748	0.731301	0.751753	0.741751	0.0052171	0.731526	0.751977	0.000224008	0.000343487	-0.000449214	0.000897229	0.514299	0.698338
Risk score + Creatinine	Clinical biochemistry assay	Discovery	Females	QRISK3	Broad	95608	1875	63.7842	10.2884	1.0359	0.0206805	0.994753	1.07875	0.0880874	0.186261	0.752074	0.00522068	0.741841	0.762306	0.751998	0.00522255	0.741762	0.762234	-7.56033e-05	0.000192187	-0.000452283	0.000301077	0.694036	0.846754
Risk score + Creatinine	Clinical biochemistry assay	Discovery	Females	SCORE2	Narrow	96039	1521	63.7765	10.308	1.05711	0.0224843	1.01154	1.10474	0.0135076	0.0389752	0.729104	0.00597459	0.717394	0.740814	0.72936	0.0059656	0.717667	0.741052	0.000256123	0.000493629	-0.000711372	0.00122362	0.60386	0.76729
Risk score + Creatinine	Clinical biochemistry assay	Discovery	Females	QRISK3	Narrow	95608	1513	63.7842	10.2884	1.04266	0.0227157	0.99726	1.09013	0.065891	0.157343	0.738108	0.00603207	0.726285	0.749931	0.738059	0.00603108	0.726239	0.74988	-4.86468e-05	0.000295295	-0.000627414	0.000530121	0.869149	0.925661
Risk score + Creatinine	Clinical biochemistry assay	Replication	Sex-stratified	SCORE2	Broad	128885	3821	71.0422	14.7429	-	-	-	-	-	-	0.719176	0.00389254	0.711547	0.726805	0.719467	0.00389069	0.711842	0.727093	0.00029128	0.000158986	-2.03267e-05	0.000602887	0.0669347	0.394488
Risk score + Creatinine	Clinical biochemistry assay	Replication	Sex-stratified	QRISK3	Broad	128216	3795	71.0422	14.7429	-	-	-	-	-	-	0.727074	0.00387141	0.719486	0.734662	0.727233	0.00387134	0.719645	0.734821	0.000158699	0.000117471	-7.15396e-05	0.000388938	0.176706	0.972419
Risk score + Creatinine	Clinical biochemistry assay	Replication	Sex-stratified	SCORE2	Narrow	128885	3196	71.0422	14.7429	-	-	-	-	-	-	0.711148	0.00432327	0.702674	0.719621	0.711331	0.00432191	0.70286	0.719801	0.000182725	0.000129482	-7.10551e-05	0.000436505	0.158186	0.455064
Risk score + Creatinine	Clinical biochemistry assay	Replication	Sex-stratified	QRISK3	Narrow	128216	3176	71.0422	14.7429	-	-	-	-	-	-	0.716262	0.00430041	0.707833	0.724691	0.716353	0.00430057	0.707924	0.724782	9.11509e-05	6.98726e-05	-4.57969e-05	0.000228099	0.192053	0.984253
Risk score + Creatinine	Clinical biochemistry assay	Replication	Males	SCORE2	Broad	54808	2425	80.8049	13.6498	-	-	-	-	-	-	0.706665	0.00486321	0.697133	0.716197	0.70698	0.00485999	0.697454	0.716505	0.000314958	0.000166338	-1.10576e-05	0.000640974	0.0582931	0.448533
Risk score + Creatinine	Clinical biochemistry assay	Replication	Males	QRISK3	Broad	54524	2410	80.8049	13.6498	-	-	-	-	-	-	0.713791	0.00485589	0.704273	0.723308	0.713995	0.00485422	0.704481	0.723509	0.000204005	0.000106844	-5.40554e-06	0.000413415	0.0562142	0.622854
Risk score + Creatinine	Clinical biochemistry assay	Replication	Males	SCORE2	Narrow	54808	2064	80.8049	13.6498	-	-	-	-	-	-	0.699688	0.00531689	0.689268	0.710109	0.699676	0.00531706	0.689254	0.710097	-1.2931e-05	7.61781e-06	-2.78616e-05	1.99965e-06	0.0896083	0.261279
Risk score + Creatinine	Clinical biochemistry assay	Replication	Males	QRISK3	Narrow	54524	2055	80.8049	13.6498	-	-	-	-	-	-	0.704462	0.00531821	0.694038	0.714885	0.704353	0.00531848	0.693929	0.714777	-0.000108821	5.54226e-05	-0.000217447	-1.94722e-07	0.0495907	0.305258
Risk score + Creatinine	Clinical biochemistry assay	Replication	Females	SCORE2	Broad	74077	1396	63.819	10.8456	-	-	-	-	-	-	0.734989	0.00629008	0.722661	0.747318	0.73507	0.00629403	0.722734	0.747406	8.08501e-05	0.000348596	-0.000602386	0.000764086	0.816592	0.922597
Risk score + Creatinine	Clinical biochemistry assay	Replication	Females	QRISK3	Broad	73692	1385	63.819	10.8456	-	-	-	-	-	-	0.743894	0.00622997	0.731684	0.756105	0.743688	0.00623896	0.73146	0.755916	-0.0002058	0.000293824	-0.000781683	0.000370084	0.483665	0.748465
Risk score + Creatinine	Clinical biochemistry assay	Replication	Females	SCORE2	Narrow	74077	1132	63.819	10.8456	-	-	-	-	-	-	0.726363	0.00714766	0.712354	0.740372	0.726045	0.00715114	0.712029	0.740061	-0.000317726	0.000460255	-0.00121981	0.000584358	0.489989	0.885895
Risk score + Creatinine	Clinical biochemistry assay	Replication	Females	QRISK3	Narrow	73692	1121	63.819	10.8456	-	-	-	-	-	-	0.732017	0.00707447	0.718151	0.745882	0.731569	0.00708517	0.717682	0.745456	-0.000447662	0.000386118	-0.00120444	0.000309116	0.246297	0.806566
Risk score + Creatinine	Clinical biochemistry assay	Discovery + Replication	Sex-stratified	SCORE2	Broad	297321	8915	71.067	14.4533	-	-	-	-	-	-	0.718477	0.00253147	0.713515	0.723438	0.718631	0.00253178	0.713669	0.723593	0.000154082	0.000100055	-4.20224e-05	0.000350187	0.123567	0.328745
Risk score + Creatinine	Clinical biochemistry assay	Discovery + Replication	Sex-stratified	QRISK3	Broad	295905	8858	71.067	14.4533	-	-	-	-	-	-	0.727011	0.00252669	0.722058	0.731963	0.727023	0.00252767	0.722069	0.731977	1.2129e-05	7.53128e-05	-0.000135481	0.000159739	0.872055	0.929074
Risk score + Creatinine	Clinical biochemistry assay	Discovery + Replication	Sex-stratified	SCORE2	Narrow	297321	7435	71.067	14.4533	-	-	-	-	-	-	0.708888	0.00281818	0.703365	0.714412	0.708981	0.00281793	0.703458	0.714504	9.29602e-05	7.8812e-05	-6.15085e-05	0.000247429	0.238192	0.341861
Risk score + Creatinine	Clinical biochemistry assay	Discovery + Replication	Sex-stratified	QRISK3	Narrow	295905	7393	71.067	14.4533	-	-	-	-	-	-	0.715167	0.00282222	0.709635	0.720698	0.715185	0.00282259	0.709653	0.720717	1.8471e-05	4.42799e-05	-6.8316e-05	0.000105258	0.676575	0.848014
Risk score + Creatinine	Clinical biochemistry assay	Discovery + Replication	Males	SCORE2	Broad	127205	5632	80.7921	13.2001	-	-	-	-	-	-	0.702418	0.00321083	0.696125	0.708711	0.702554	0.00321114	0.696261	0.708848	0.000136666	9.80185e-05	-5.54471e-05	0.000328779	0.163232	0.378952
Risk score + Creatinine	Clinical biochemistry assay	Discovery + Replication	Males	QRISK3	Broad	126605	5598	80.7921	13.2001	-	-	-	-	-	-	0.709938	0.00320848	0.70365	0.716227	0.709988	0.00320918	0.703698	0.716278	4.9509e-05	6.75729e-05	-8.29314e-05	0.000181949	0.463756	0.783295
Risk score + Creatinine	Clinical biochemistry assay	Discovery + Replication	Males	SCORE2	Narrow	127205	4782	80.7921	13.2001	-	-	-	-	-	-	0.694528	0.00351354	0.687642	0.701415	0.694524	0.00351357	0.687637	0.70141	-4.61119e-06	4.13531e-06	-1.27162e-05	3.49387e-06	0.264818	0.338039
Risk score + Creatinine	Clinical biochemistry assay	Discovery + Replication	Males	QRISK3	Narrow	126605	4759	80.7921	13.2001	-	-	-	-	-	-	0.699881	0.00351887	0.692985	0.706778	0.699844	0.00351865	0.692948	0.70674	-3.73852e-05	3.14003e-05	-9.89287e-05	2.41583e-05	0.233811	0.372216
Risk score + Creatinine	Clinical biochemistry assay	Discovery + Replication	Females	SCORE2	Broad	170116	3283	63.795	10.5454	-	-	-	-	-	-	0.738748	0.00401928	0.73087	0.746625	0.738906	0.00402026	0.731026	0.746785	0.000158317	0.000245692	-0.00032323	0.000639864	0.519334	0.68178
Risk score + Creatinine	Clinical biochemistry assay	Discovery + Replication	Females	QRISK3	Broad	169300	3260	63.795	10.5454	-	-	-	-	-	-	0.748583	0.00400366	0.740736	0.75643	0.74838	0.00400739	0.740526	0.756234	-0.00020345	0.000203469	-0.000602243	0.000195342	0.317356	0.58217
Risk score + Creatinine	Clinical biochemistry assay	Discovery + Replication	Females	SCORE2	Narrow	170116	2653	63.795	10.5454	-	-	-	-	-	-	0.727943	0.00458679	0.718953	0.736933	0.72795	0.0045843	0.718965	0.736935	6.28473e-06	0.000324368	-0.000629465	0.000642034	0.984542	0.988109
Risk score + Creatinine	Clinical biochemistry assay	Discovery + Replication	Females	QRISK3	Narrow	169300	2634	63.795	10.5454	-	-	-	-	-	-	0.735501	0.00459095	0.726502	0.744499	0.735243	0.00459321	0.72624	0.744245	-0.000257586	0.000264937	-0.000776853	0.000261681	0.330924	0.783337
Risk score + Ala	NMR spectroscopy	Discovery	Sex-stratified	SCORE2	Broad	168138	5084	0.287594	0.0579767	0.970264	0.0145244	0.943033	0.998282	0.0376769	0.0773074	0.718184	0.00333165	0.711654	0.724714	0.718275	0.00333262	0.711743	0.724807	9.06517e-05	0.000138516	-0.000180836	0.000362139	0.512824	0.714415
Risk score + Ala	NMR spectroscopy	Discovery	Sex-stratified	QRISK3	Broad	167390	5053	0.28762	0.0579688	0.95907	0.0145602	0.932087	0.986833	0.00410122	0.0114751	0.727175	0.00333595	0.720637	0.733713	0.727314	0.00333727	0.720773	0.733855	0.000138916	0.000193631	-0.000240594	0.000518426	0.473111	0.849865
Risk score + Ala	NMR spectroscopy	Discovery	Sex-stratified	SCORE2	Narrow	168138	4234	0.287594	0.0579767	0.973644	0.0159045	0.943762	1.00447	0.0930813	0.146497	0.707237	0.00371781	0.69995	0.714524	0.707331	0.00371754	0.700044	0.714617	9.35024e-05	0.000142827	-0.000186433	0.000373438	0.51269	0.609507
Risk score + Ala	NMR spectroscopy	Discovery	Sex-stratified	QRISK3	Narrow	167390	4212	0.28762	0.0579688	0.962626	0.0159355	0.933025	0.993166	0.0168365	0.034292	0.714375	0.00374204	0.70704	0.721709	0.714515	0.00374225	0.70718	0.721849	0.000140001	0.000200389	-0.000252753	0.000532756	0.484772	0.673189
Risk score + Ala	NMR spectroscopy	Discovery	Males	SCORE2	Broad	72282	3202	0.295554	0.0572314	0.960819	0.0181034	0.927325	0.995523	0.0272565	0.0634459	0.699488	0.00427384	0.691111	0.707864	0.699776	0.00427436	0.691399	0.708154	0.000288441	0.000260586	-0.000222298	0.00079918	0.268339	0.615746
Risk score + Ala	NMR spectroscopy	Discovery	Males	QRISK3	Broad	71966	3183	0.295588	0.0572144	0.948965	0.0181669	0.915771	0.983364	0.00393377	0.0107307	0.707322	0.00427415	0.698945	0.715699	0.707715	0.00427603	0.699334	0.716096	0.000392892	0.000334607	-0.000262925	0.00104871	0.240319	0.689878
Risk score + Ala	NMR spectroscopy	Discovery	Males	SCORE2	Narrow	72282	2716	0.295554	0.0572314	0.964837	0.0196388	0.928405	1.0027	0.0683427	0.109427	0.690783	0.00467911	0.681612	0.699953	0.691066	0.00467784	0.681898	0.700234	0.000283522	0.000267298	-0.000240372	0.000807417	0.288828	0.460752
Risk score + Ala	NMR spectroscopy	Discovery	Males	QRISK3	Narrow	71966	2702	0.295588	0.0572144	0.953348	0.0196978	0.917244	0.990874	0.0152912	0.0316095	0.696536	0.00469068	0.687343	0.70573	0.696927	0.00469109	0.687733	0.706122	0.000391266	0.000344256	-0.000283464	0.001066	0.255725	0.476091
Risk score + Ala	NMR spectroscopy	Discovery	Females	SCORE2	Broad	95856	1882	0.281592	0.0578125	0.987343	0.0237004	0.942528	1.03429	0.590963	0.656517	0.741797	0.00521506	0.731575	0.752018	0.74177	0.00521664	0.731545	0.751994	-2.67921e-05	8.23663e-05	-0.000188227	0.000134643	0.744969	0.838848
Risk score + Ala	NMR spectroscopy	Discovery	Females	QRISK3	Broad	95424	1870	0.28161	0.0578096	0.977485	0.0237154	0.93309	1.02399	0.336933	0.481084	0.752262	0.00522266	0.742025	0.762498	0.752217	0.00522493	0.741976	0.762457	-4.49038e-05	0.000180743	-0.000399153	0.000309346	0.803794	0.908779
Risk score + Ala	NMR spectroscopy	Discovery	Females	SCORE2	Narrow	95856	1518	0.281592	0.0578125	0.990354	0.0263766	0.940456	1.0429	0.713263	0.771773	0.729099	0.0059816	0.717375	0.740822	0.729083	0.00598204	0.717358	0.740807	-1.61377e-05	6.76018e-05	-0.000148635	0.000116359	0.811325	0.896195
Risk score + Ala	NMR spectroscopy	Discovery	Females	QRISK3	Narrow	95424	1510	0.28161	0.0578096	0.98039	0.0263772	0.930993	1.03241	0.452758	0.597209	0.73808	0.00603964	0.726243	0.749918	0.738043	0.00604047	0.726203	0.749882	-3.75652e-05	0.000176062	-0.00038264	0.00030751	0.831043	0.917128
Risk score + Ala	NMR spectroscopy	Replication	Sex-stratified	SCORE2	Broad	128690	3816	0.294504	0.0583193	-	-	-	-	-	-	0.719335	0.00389601	0.711699	0.726971	0.719563	0.00389781	0.711924	0.727203	0.000228084	0.000154964	-7.56402e-05	0.000531807	0.141062	0.650705
Risk score + Ala	NMR spectroscopy	Replication	Sex-stratified	QRISK3	Broad	128022	3790	0.294504	0.0583193	-	-	-	-	-	-	0.727191	0.00387547	0.719595	0.734786	0.727621	0.00387838	0.72002	0.735223	0.000430716	0.000232466	-2.49099e-05	0.000886342	0.0639097	0.790596
Risk score + Ala	NMR spectroscopy	Replication	Sex-stratified	SCORE2	Narrow	128690	3192	0.294504	0.0583193	-	-	-	-	-	-	0.711285	0.00432673	0.702805	0.719765	0.71156	0.00432873	0.703075	0.720044	0.000274354	0.000150758	-2.11257e-05	0.000569835	0.0687843	0.313011
Risk score + Ala	NMR spectroscopy	Replication	Sex-stratified	QRISK3	Narrow	128022	3172	0.294504	0.0583193	-	-	-	-	-	-	0.71642	0.00430455	0.707984	0.724857	0.71693	0.00430811	0.708487	0.725374	0.000510169	0.000233475	5.25661e-05	0.000967773	0.0288808	0.499998
Risk score + Ala	NMR spectroscopy	Replication	Males	SCORE2	Broad	54718	2419	0.302156	0.0574437	-	-	-	-	-	-	0.706648	0.0048715	0.6971	0.716196	0.707218	0.00487402	0.697665	0.716771	0.000570233	0.000292882	-3.80447e-06	0.00114427	0.0515378	0.407885
Risk score + Ala	NMR spectroscopy	Replication	Males	QRISK3	Broad	54436	2404	0.302156	0.0574437	-	-	-	-	-	-	0.713763	0.00486463	0.704229	0.723298	0.714585	0.00486798	0.705044	0.724126	0.000821895	0.000397453	4.29004e-05	0.00160089	0.0386492	0.622854
Risk score + Ala	NMR spectroscopy	Replication	Males	SCORE2	Narrow	54718	2058	0.302156	0.0574437	-	-	-	-	-	-	0.699631	0.00532775	0.689189	0.710073	0.700097	0.00532935	0.689651	0.710542	0.00046566	0.000285055	-9.30376e-05	0.00102436	0.102347	0.274428
Risk score + Ala	NMR spectroscopy	Replication	Males	QRISK3	Narrow	54436	2049	0.302156	0.0574437	-	-	-	-	-	-	0.704391	0.00532943	0.693946	0.714837	0.705106	0.00533188	0.694656	0.715557	0.000715174	0.000393845	-5.67471e-05	0.0014871	0.0693889	0.349987
Risk score + Ala	NMR spectroscopy	Replication	Females	SCORE2	Broad	73972	1397	0.288843	0.0583165	-	-	-	-	-	-	0.735316	0.00628732	0.722993	0.747639	0.735313	0.0062892	0.722986	0.74764	-2.86115e-06	9.14548e-05	-0.000182109	0.000176387	0.975042	0.987081
Risk score + Ala	NMR spectroscopy	Replication	Females	QRISK3	Broad	73586	1386	0.288843	0.0583165	-	-	-	-	-	-	0.744135	0.0062288	0.731927	0.756343	0.744236	0.00623245	0.73202	0.756451	0.000100629	0.00018939	-0.000270569	0.000471827	0.59519	0.770872
Risk score + Ala	NMR spectroscopy	Replication	Females	SCORE2	Narrow	73972	1134	0.288843	0.0583165	-	-	-	-	-	-	0.726683	0.00713883	0.712691	0.740675	0.726753	0.007141	0.712757	0.740749	7.0301e-05	7.75242e-05	-8.16437e-05	0.000222246	0.364498	0.848454
Risk score + Ala	NMR spectroscopy	Replication	Females	QRISK3	Narrow	73586	1123	0.288843	0.0583165	-	-	-	-	-	-	0.732402	0.00706747	0.71855	0.746254	0.732643	0.00707227	0.718782	0.746504	0.000240922	0.000184942	-0.000121558	0.000603402	0.19268	0.806566
Risk score + Ala	NMR spectroscopy	Discovery + Replication	Sex-stratified	SCORE2	Broad	296828	8900	0.29059	0.0582262	-	-	-	-	-	-	0.718689	0.00253209	0.713726	0.723651	0.718845	0.00253304	0.71388	0.723809	0.00015626	0.000103694	-4.69753e-05	0.000359496	0.131825	0.344486
Risk score + Ala	NMR spectroscopy	Discovery + Replication	Sex-stratified	QRISK3	Broad	295412	8843	0.29059	0.0582262	-	-	-	-	-	-	0.727193	0.0025282	0.722238	0.732148	0.727453	0.00252965	0.722495	0.732411	0.000260406	0.000155012	-4.34125e-05	0.000564224	0.0929758	0.528644
Risk score + Ala	NMR spectroscopy	Discovery + Replication	Sex-stratified	SCORE2	Narrow	296828	7426	0.29059	0.0582262	-	-	-	-	-	-	0.708988	0.00281984	0.703461	0.714515	0.709165	0.00282029	0.703637	0.714692	0.000176486	0.000100821	-2.11191e-05	0.000374091	0.0800334	0.153953
Risk score + Ala	NMR spectroscopy	Discovery + Replication	Sex-stratified	QRISK3	Narrow	295412	7384	0.29059	0.0582262	-	-	-	-	-	-	0.715261	0.0028241	0.709726	0.720796	0.71556	0.00282514	0.710023	0.721097	0.000298645	0.000154784	-4.72707e-06	0.000602016	0.0536782	0.221923
Risk score + Ala	NMR spectroscopy	Discovery + Replication	Males	SCORE2	Broad	127000	5621	0.298399	0.0574159	-	-	-	-	-	-	0.702558	0.00321318	0.69626	0.708856	0.702973	0.00321408	0.696673	0.709272	0.000414878	0.000196435	2.98728e-05	0.000799883	0.0346831	0.133434
Risk score + Ala	NMR spectroscopy	Discovery + Replication	Males	QRISK3	Broad	126402	5587	0.298399	0.0574159	-	-	-	-	-	-	0.710093	0.00321143	0.703799	0.716387	0.710662	0.00321315	0.704364	0.716959	0.000568683	0.000266262	4.68187e-05	0.00109055	0.0326956	0.238179
Risk score + Ala	NMR spectroscopy	Discovery + Replication	Males	SCORE2	Narrow	127000	4774	0.298399	0.0574159	-	-	-	-	-	-	0.694587	0.00351643	0.687695	0.701479	0.694955	0.00351623	0.688063	0.701846	0.000367529	0.00019007	-5.00107e-06	0.00074006	0.0531559	0.111547
Risk score + Ala	NMR spectroscopy	Discovery + Replication	Males	QRISK3	Narrow	126402	4751	0.298399	0.0574159	-	-	-	-	-	-	0.699921	0.00352184	0.693018	0.706824	0.700446	0.00352248	0.693543	0.70735	0.000525428	0.000261463	1.29706e-05	0.00103789	0.0444765	0.143256
Risk score + Ala	NMR spectroscopy	Discovery + Replication	Females	SCORE2	Broad	169828	3279	0.28475	0.0581437	-	-	-	-	-	-	0.739035	0.00401773	0.731161	0.74691	0.739022	0.004019	0.731145	0.746899	-1.33111e-05	6.10816e-05	-0.000133029	0.000106407	0.827489	0.888428
Risk score + Ala	NMR spectroscopy	Discovery + Replication	Females	QRISK3	Broad	169010	3256	0.28475	0.0581437	-	-	-	-	-	-	0.748786	0.00400436	0.740938	0.756635	0.748812	0.0040064	0.740959	0.756664	2.54939e-05	0.000125457	-0.000220397	0.000271385	0.838972	0.963149
Risk score + Ala	NMR spectroscopy	Discovery + Replication	Females	SCORE2	Narrow	169828	2652	0.28475	0.0581437	-	-	-	-	-	-	0.728074	0.00458754	0.719082	0.737065	0.728094	0.0045884	0.719101	0.737087	1.98847e-05	5.21542e-05	-8.23356e-05	0.000122105	0.703005	0.81478
Risk score + Ala	NMR spectroscopy	Discovery + Replication	Females	QRISK3	Narrow	169010	2633	0.28475	0.0581437	-	-	-	-	-	-	0.735643	0.0045923	0.726643	0.744644	0.735731	0.00459402	0.726727	0.744735	8.79323e-05	0.000122285	-0.000151743	0.000327607	0.472095	0.81228
Risk score + XS-VLDL-CE %	NMR spectroscopy	Discovery	Sex-stratified	SCORE2	Broad	168472	5096	36.0664	3.57982	0.97305	0.0138603	0.946973	0.999846	0.0487181	0.0957086	0.717895	0.00333175	0.711365	0.724425	0.71813	0.00332997	0.711603	0.724657	0.000234839	0.000127461	-1.49798e-05	0.000484657	0.0654109	0.218299
Risk score + XS-VLDL-CE %	NMR spectroscopy	Discovery	Sex-stratified	QRISK3	Broad	167724	5065	36.0689	3.57943	1.00566	0.0138331	0.978762	1.0333	0.683192	0.775591	0.726883	0.00333441	0.720348	0.733419	0.726783	0.00333652	0.720243	0.733322	-0.00010066	9.09229e-05	-0.000278865	7.7546e-05	0.268256	0.7285
Risk score + XS-VLDL-CE %	NMR spectroscopy	Discovery	Sex-stratified	SCORE2	Narrow	168472	4241	36.0664	3.57982	0.976856	0.0151862	0.948209	1.00637	0.123097	0.180411	0.707132	0.0037152	0.69985	0.714414	0.707376	0.00371446	0.700096	0.714656	0.000243772	0.000145227	-4.08677e-05	0.000528411	0.0932382	0.198271
Risk score + XS-VLDL-CE %	NMR spectroscopy	Discovery	Sex-stratified	QRISK3	Narrow	167724	4219	36.0689	3.57943	1.00924	0.0151487	0.979716	1.03966	0.543727	0.630177	0.714271	0.00373935	0.706942	0.7216	0.714161	0.00374064	0.706829	0.721492	-0.000110476	8.34684e-05	-0.000274071	5.31195e-05	0.185649	0.455085
Risk score + XS-VLDL-CE %	NMR spectroscopy	Discovery	Males	SCORE2	Broad	72424	3208	34.9313	3.73623	1.01289	0.0176392	0.978474	1.04852	0.467668	0.602531	0.699265	0.00427332	0.69089	0.707641	0.699244	0.00427458	0.690866	0.707622	-2.12494e-05	8.91244e-05	-0.00019593	0.000153431	0.811552	0.976796
Risk score + XS-VLDL-CE %	NMR spectroscopy	Discovery	Males	QRISK3	Broad	72108	3189	34.9333	3.73616	1.05142	0.0176321	1.0157	1.08839	0.00446163	0.0116592	0.707058	0.00427247	0.698684	0.715432	0.70732	0.00428114	0.698929	0.715711	0.00026178	0.000374663	-0.000472547	0.000996107	0.484736	0.849821
Risk score + XS-VLDL-CE %	NMR spectroscopy	Discovery	Males	SCORE2	Narrow	72424	2719	34.9313	3.73623	1.01629	0.019177	0.978803	1.05522	0.399376	0.491677	0.690685	0.00467902	0.681515	0.699856	0.690657	0.0046804	0.681483	0.69983	-2.87167e-05	0.000106477	-0.000237409	0.000179975	0.787393	0.890236
Risk score + XS-VLDL-CE %	NMR spectroscopy	Discovery	Males	QRISK3	Narrow	72108	2705	34.9333	3.73616	1.05417	0.0191577	1.01532	1.0945	0.00589437	0.0137456	0.696453	0.00469055	0.68726	0.705646	0.696572	0.00469858	0.687363	0.705781	0.000118621	0.000399885	-0.000665139	0.00090238	0.766743	0.865813
Risk score + XS-VLDL-CE %	NMR spectroscopy	Discovery	Females	SCORE2	Broad	96048	1888	36.9223	3.20128	0.904277	0.0217776	0.866491	0.94371	3.83097e-06	2.65295e-05	0.741393	0.00521601	0.731169	0.751616	0.743398	0.0051954	0.733216	0.753581	0.00200574	0.000688288	0.000656722	0.00335476	0.00356714	0.0520051
Risk score + XS-VLDL-CE %	NMR spectroscopy	Discovery	Females	QRISK3	Broad	95616	1876	36.9252	3.20029	0.926866	0.0216652	0.888332	0.967071	0.00045584	0.00274495	0.751901	0.00521957	0.741671	0.762132	0.752749	0.00520825	0.742541	0.762957	0.000847838	0.000341081	0.000179331	0.00151635	0.0129284	0.238449
Risk score + XS-VLDL-CE %	NMR spectroscopy	Discovery	Females	SCORE2	Narrow	96048	1522	36.9223	3.20128	0.905239	0.0242583	0.863207	0.949319	4.0608e-05	0.000249965	0.72895	0.00597217	0.717245	0.740655	0.731214	0.0059654	0.719522	0.742906	0.00226435	0.00085412	0.000590305	0.00393839	0.00802324	0.10583
Risk score + XS-VLDL-CE %	NMR spectroscopy	Discovery	Females	QRISK3	Narrow	95616	1514	36.9252	3.20029	0.927987	0.0241215	0.885135	0.972914	0.00194588	0.00980017	0.737914	0.00603004	0.726095	0.749732	0.738981	0.00602187	0.727178	0.750784	0.00106723	0.000473814	0.000138572	0.00199589	0.0242955	0.25967
Risk score + XS-VLDL-CE %	NMR spectroscopy	Replication	Sex-stratified	SCORE2	Broad	128844	3823	35.9653	3.63847	-	-	-	-	-	-	0.719263	0.00389129	0.711636	0.72689	0.719287	0.00389044	0.711662	0.726912	2.39578e-05	0.000145064	-0.000260363	0.000308278	0.868823	0.983783
Risk score + XS-VLDL-CE %	NMR spectroscopy	Replication	Sex-stratified	QRISK3	Broad	128174	3797	35.9653	3.63847	-	-	-	-	-	-	0.727197	0.00387037	0.719611	0.734783	0.727237	0.00387077	0.71965	0.734823	3.98645e-05	3.22634e-05	-2.33707e-05	0.0001031	0.21661	0.972419
Risk score + XS-VLDL-CE %	NMR spectroscopy	Replication	Sex-stratified	SCORE2	Narrow	128844	3198	35.9653	3.63847	-	-	-	-	-	-	0.711267	0.00432163	0.702797	0.719737	0.711338	0.00432046	0.70287	0.719806	7.12194e-05	0.000138297	-0.000199838	0.000342277	0.606571	0.778758
Risk score + XS-VLDL-CE %	NMR spectroscopy	Replication	Sex-stratified	QRISK3	Narrow	128174	3178	35.9653	3.63847	-	-	-	-	-	-	0.716423	0.00429914	0.707997	0.724849	0.716469	0.0043001	0.708041	0.724897	4.56711e-05	5.8089e-05	-6.81813e-05	0.000159524	0.431735	0.984253
Risk score + XS-VLDL-CE %	NMR spectroscopy	Replication	Males	SCORE2	Broad	54785	2425	34.8369	3.85009	-	-	-	-	-	-	0.706629	0.0048631	0.697098	0.716161	0.70665	0.00486439	0.697116	0.716184	2.10354e-05	9.45848e-05	-0.000164347	0.000206418	0.824004	0.928274
Risk score + XS-VLDL-CE %	NMR spectroscopy	Replication	Males	QRISK3	Broad	54501	2410	34.8369	3.85009	-	-	-	-	-	-	0.713776	0.00485568	0.704259	0.723293	0.714261	0.00486414	0.704727	0.723794	0.000484833	0.000380334	-0.000260609	0.00123027	0.202396	0.888199
Risk score + XS-VLDL-CE %	NMR spectroscopy	Replication	Males	SCORE2	Narrow	54785	2064	34.8369	3.85009	-	-	-	-	-	-	0.699653	0.00531676	0.689233	0.710074	0.699576	0.00531972	0.689149	0.710002	-7.75358e-05	0.000131785	-0.000335829	0.000180758	0.556296	0.681832
Risk score + XS-VLDL-CE %	NMR spectroscopy	Replication	Males	QRISK3	Narrow	54501	2055	34.8369	3.85009	-	-	-	-	-	-	0.704447	0.00531796	0.694024	0.71487	0.704575	0.00533158	0.694125	0.715024	0.000127529	0.000441194	-0.000737195	0.000992253	0.772539	0.86637
Risk score + XS-VLDL-CE %	NMR spectroscopy	Replication	Females	SCORE2	Broad	74059	1398	36.8001	3.22918	-	-	-	-	-	-	0.735205	0.00628446	0.722888	0.747522	0.735798	0.00627911	0.723491	0.748105	0.000592823	0.000767479	-0.000911408	0.00209705	0.43986	0.754205
Risk score + XS-VLDL-CE %	NMR spectroscopy	Replication	Females	QRISK3	Broad	73673	1387	36.8001	3.22918	-	-	-	-	-	-	0.744164	0.00622514	0.731963	0.756365	0.743944	0.00622367	0.731746	0.756142	-0.000219684	0.000656222	-0.00150586	0.00106649	0.737798	0.868199
Risk score + XS-VLDL-CE %	NMR spectroscopy	Replication	Females	SCORE2	Narrow	74059	1134	36.8001	3.22918	-	-	-	-	-	-	0.726657	0.00713979	0.712663	0.74065	0.726663	0.00714027	0.712669	0.740658	6.56431e-06	0.000840922	-0.00164161	0.00165474	0.993772	0.993772
Risk score + XS-VLDL-CE %	NMR spectroscopy	Replication	Females	QRISK3	Narrow	73673	1123	36.8001	3.22918	-	-	-	-	-	-	0.732381	0.00706796	0.718528	0.746234	0.731749	0.00707118	0.71789	0.745609	-0.000631721	0.000719723	-0.00204235	0.000778911	0.380092	0.821318
Risk score + XS-VLDL-CE %	NMR spectroscopy	Discovery + Replication	Sex-stratified	SCORE2	Broad	297316	8919	36.0226	3.6057	-	-	-	-	-	-	0.718492	0.00253079	0.713532	0.723452	0.718636	0.00252977	0.713678	0.723594	0.000143886	9.62176e-05	-4.46967e-05	0.00033247	0.134803	0.348976
Risk score + XS-VLDL-CE %	NMR spectroscopy	Discovery + Replication	Sex-stratified	QRISK3	Broad	295898	8862	36.0226	3.6057	-	-	-	-	-	-	0.727029	0.00252609	0.722078	0.73198	0.727036	0.00252648	0.722084	0.731988	6.70239e-06	2.13163e-05	-3.50768e-05	4.84816e-05	0.753198	0.858583
Risk score + XS-VLDL-CE %	NMR spectroscopy	Discovery + Replication	Sex-stratified	SCORE2	Narrow	297316	7439	36.0226	3.6057	-	-	-	-	-	-	0.708921	0.00281726	0.703399	0.714442	0.709074	0.00281665	0.703553	0.714594	0.000153004	9.09391e-05	-2.52337e-05	0.000331241	0.0924749	0.170465
Risk score + XS-VLDL-CE %	NMR spectroscopy	Discovery + Replication	Sex-stratified	QRISK3	Narrow	295898	7397	36.0226	3.6057	-	-	-	-	-	-	0.715204	0.0028214	0.709674	0.720734	0.715191	0.00282199	0.70966	0.720722	-1.26403e-05	3.81245e-05	-8.73629e-05	6.20822e-05	0.740226	0.879743
Risk score + XS-VLDL-CE %	NMR spectroscopy	Discovery + Replication	Males	SCORE2	Broad	127209	5633	34.8906	3.78596	-	-	-	-	-	-	0.702424	0.00321061	0.696132	0.708717	0.702421	0.00321146	0.696127	0.708716	-3.21848e-06	6.33334e-05	-0.00012735	0.000120913	0.959471	0.979545
Risk score + XS-VLDL-CE %	NMR spectroscopy	Discovery + Replication	Males	QRISK3	Broad	126609	5599	34.8906	3.78596	-	-	-	-	-	-	0.70995	0.00320819	0.703662	0.716238	0.710317	0.00321385	0.704018	0.716616	0.000367474	0.000255131	-0.000132573	0.00086752	0.149772	0.514989
Risk score + XS-VLDL-CE %	NMR spectroscopy	Discovery + Replication	Males	SCORE2	Narrow	127209	4783	34.8906	3.78596	-	-	-	-	-	-	0.694546	0.00351327	0.68766	0.701432	0.694491	0.00351473	0.687602	0.70138	-5.47677e-05	8.70328e-05	-0.000225349	0.000115813	0.529168	0.595852
Risk score + XS-VLDL-CE %	NMR spectroscopy	Discovery + Replication	Males	QRISK3	Narrow	126609	4760	34.8906	3.78596	-	-	-	-	-	-	0.699902	0.00351852	0.693006	0.706798	0.70003	0.00352557	0.69312	0.70694	0.000127367	0.000291697	-0.000444348	0.000699082	0.662371	0.751954
Risk score + XS-VLDL-CE %	NMR spectroscopy	Discovery + Replication	Females	SCORE2	Broad	170107	3286	36.8691	3.21402	-	-	-	-	-	-	0.73876	0.00401707	0.730887	0.746634	0.740129	0.00400721	0.732275	0.747983	0.00136844	0.000504445	0.00037975	0.00235714	0.0066723	0.0462057
Risk score + XS-VLDL-CE %	NMR spectroscopy	Discovery + Replication	Females	QRISK3	Broad	169289	3263	36.8691	3.21402	-	-	-	-	-	-	0.748598	0.0040018	0.740754	0.756441	0.749068	0.0039941	0.74124	0.756897	0.000470708	0.000430586	-0.000373225	0.00131464	0.274315	0.548057
Risk score + XS-VLDL-CE %	NMR spectroscopy	Discovery + Replication	Females	SCORE2	Narrow	170107	2656	36.8691	3.21402	-	-	-	-	-	-	0.72798	0.00458357	0.718996	0.736963	0.729192	0.00458119	0.720213	0.738171	0.00121223	0.000555817	0.000122852	0.00230161	0.0291839	0.192475
Risk score + XS-VLDL-CE %	NMR spectroscopy	Discovery + Replication	Females	QRISK3	Narrow	169289	2637	36.8691	3.21402	-	-	-	-	-	-	0.735543	0.0045882	0.72655	0.744536	0.735945	0.00458474	0.726959	0.744931	0.000401894	0.000472333	-0.000523862	0.00132765	0.394842	0.783337
Risk score + Phosphatidylc	NMR spectroscopy	Discovery	Sex-stratified	SCORE2	Broad	168517	5096	2.14739	0.353639	0.943304	0.0153808	0.915292	0.972174	0.000147774	0.000505351	0.717907	0.00333172	0.711376	0.724437	0.718298	0.00333748	0.711756	0.724839	0.000391242	0.000265945	-0.000130001	0.000912486	0.141254	0.379864
Risk score + Phosphatidylc	NMR spectroscopy	Discovery	Sex-stratified	QRISK3	Broad	167769	5065	2.14764	0.35352	0.97507	0.015353	0.946166	1.00486	0.100106	0.170119	0.726899	0.00333437	0.720364	0.733434	0.727014	0.00333592	0.720475	0.733552	0.000114468	0.000123963	-0.000128495	0.000357431	0.355798	0.776031
Risk score + Phosphatidylc	NMR spectroscopy	Discovery	Sex-stratified	SCORE2	Narrow	168517	4241	2.14739	0.353639	0.939066	0.0168794	0.908507	0.970653	0.000195592	0.000712883	0.707144	0.00371517	0.699862	0.714425	0.70758	0.00372172	0.700285	0.714874	0.000436076	0.000309979	-0.000171473	0.00104362	0.15949	0.300536
Risk score + Phosphatidylc	NMR spectroscopy	Discovery	Sex-stratified	QRISK3	Narrow	167769	4219	2.14764	0.35352	0.969773	0.0168455	0.938277	1.00233	0.0684454	0.110874	0.714287	0.00373931	0.706958	0.721616	0.714488	0.00374182	0.707154	0.721821	0.000200181	0.000162168	-0.000117663	0.000518025	0.217054	0.469717
Risk score + Phosphatidylc	NMR spectroscopy	Discovery	Males	SCORE2	Broad	72441	3208	2.0175	0.315593	0.963974	0.0177635	0.93099	0.998126	0.0388719	0.0834692	0.699279	0.00427324	0.690904	0.707655	0.69942	0.00427935	0.691032	0.707807	0.000140366	0.000255105	-0.000359631	0.000640363	0.582163	0.873771
Risk score + Phosphatidylc	NMR spectroscopy	Discovery	Males	QRISK3	Broad	72125	3189	2.01775	0.315453	0.990734	0.0177833	0.956798	1.02587	0.600659	0.708011	0.707077	0.0042724	0.698703	0.71545	0.707067	0.00427432	0.69869	0.715445	-9.44004e-06	6.7185e-05	-0.00014112	0.00012224	0.888258	0.976063
Risk score + Phosphatidylc	NMR spectroscopy	Discovery	Males	SCORE2	Narrow	72441	2719	2.0175	0.315593	0.969527	0.0192707	0.933591	1.00685	0.108294	0.164821	0.6907	0.00467892	0.681529	0.69987	0.690805	0.00468475	0.681623	0.699987	0.000105035	0.000232675	-0.000351	0.00056107	0.651685	0.771439
Risk score + Phosphatidylc	NMR spectroscopy	Discovery	Males	QRISK3	Narrow	72125	2705	2.01775	0.315453	0.995371	0.0192875	0.958446	1.03372	0.809899	0.846573	0.696472	0.00469048	0.687279	0.705665	0.696464	0.00469174	0.687269	0.70566	-7.42965e-06	3.62858e-05	-7.85485e-05	6.36892e-05	0.837765	0.920908
Risk score + Phosphatidylc	NMR spectroscopy	Discovery	Females	SCORE2	Broad	96076	1888	2.24533	0.34921	0.920607	0.0239148	0.878452	0.964785	0.000542155	0.00217648	0.741399	0.005216	0.731176	0.751623	0.742311	0.00522446	0.732071	0.752551	0.000911408	0.000561851	-0.000189799	0.00201262	0.10477	0.318916
Risk score + Phosphatidylc	NMR spectroscopy	Discovery	Females	QRISK3	Broad	95644	1876	2.2456	0.349089	0.954871	0.023774	0.911399	1.00042	0.0520882	0.124383	0.751913	0.00521953	0.741683	0.762143	0.752417	0.00521688	0.742192	0.762642	0.000504256	0.000356008	-0.000193506	0.00120202	0.156653	0.456766
Risk score + Phosphatidylc	NMR spectroscopy	Discovery	Females	SCORE2	Narrow	96076	1522	2.24533	0.34921	0.900022	0.0266965	0.85414	0.948369	7.95766e-05	0.00043221	0.728957	0.00597216	0.717252	0.740662	0.730248	0.00597931	0.718528	0.741967	0.00129049	0.000773164	-0.000224882	0.00280586	0.0950968	0.300082
Risk score + Phosphatidylc	NMR spectroscopy	Discovery	Females	QRISK3	Narrow	95644	1514	2.2456	0.349089	0.933434	0.0265322	0.886134	0.983259	0.00942406	0.0371726	0.737925	0.00603	0.726107	0.749744	0.738971	0.00602435	0.727163	0.750778	0.00104538	0.000571888	-7.55008e-05	0.00216626	0.067558	0.361264
Risk score + Phosphatidylc	NMR spectroscopy	Replication	Sex-stratified	SCORE2	Broad	128946	3823	2.17153	0.357199	-	-	-	-	-	-	0.719302	0.00389112	0.711676	0.726929	0.719458	0.00390082	0.711813	0.727104	0.000156035	0.000299837	-0.000431634	0.000743704	0.602784	0.983783
Risk score + Phosphatidylc	NMR spectroscopy	Replication	Sex-stratified	QRISK3	Broad	128276	3797	2.17153	0.357199	-	-	-	-	-	-	0.727228	0.00387035	0.719642	0.734813	0.727298	0.00387429	0.719705	0.734892	7.06825e-05	0.00013969	-0.000203105	0.00034447	0.61286	0.972419
Risk score + Phosphatidylc	NMR spectroscopy	Replication	Sex-stratified	SCORE2	Narrow	128946	3198	2.17153	0.357199	-	-	-	-	-	-	0.711306	0.00432146	0.702836	0.719776	0.711469	0.00433561	0.702971	0.719966	0.000162269	0.000349058	-0.000521873	0.000846411	0.64202	0.804704
Risk score + Phosphatidylc	NMR spectroscopy	Replication	Sex-stratified	QRISK3	Narrow	128276	3178	2.17153	0.357199	-	-	-	-	-	-	0.716454	0.00429914	0.708028	0.72488	0.716491	0.00430649	0.70805	0.724931	3.70929e-05	0.000184318	-0.000324163	0.000398349	0.840508	0.984253
Risk score + Phosphatidylc	NMR spectroscopy	Replication	Males	SCORE2	Broad	54828	2425	2.04399	0.319994	-	-	-	-	-	-	0.706662	0.00486307	0.697131	0.716194	0.706814	0.00487027	0.697268	0.716359	0.000151322	0.00029047	-0.000417988	0.000720633	0.602397	0.901725
Risk score + Phosphatidylc	NMR spectroscopy	Replication	Males	QRISK3	Broad	54544	2410	2.04399	0.319994	-	-	-	-	-	-	0.713799	0.00485586	0.704282	0.723317	0.713831	0.00485853	0.704308	0.723353	3.13306e-05	7.6469e-05	-0.000118546	0.000181207	0.682014	0.970429
Risk score + Phosphatidylc	NMR spectroscopy	Replication	Males	SCORE2	Narrow	54828	2064	2.04399	0.319994	-	-	-	-	-	-	0.699686	0.00531675	0.689266	0.710107	0.69995	0.00532235	0.689518	0.710381	0.000263214	0.00026031	-0.000246985	0.000773412	0.311943	0.485439
Risk score + Phosphatidylc	NMR spectroscopy	Replication	Males	QRISK3	Narrow	54544	2055	2.04399	0.319994	-	-	-	-	-	-	0.704471	0.00531818	0.694047	0.714894	0.7045	0.00531931	0.694074	0.714925	2.91032e-05	4.08291e-05	-5.09203e-05	0.000109127	0.475966	0.655933
Risk score + Phosphatidylc	NMR spectroscopy	Replication	Females	SCORE2	Broad	74118	1398	2.26587	0.353974	-	-	-	-	-	-	0.735252	0.00628394	0.722936	0.747569	0.735407	0.00630846	0.723043	0.747772	0.000154839	0.000619271	-0.00105891	0.00136859	0.80256	0.922597
Risk score + Phosphatidylc	NMR spectroscopy	Replication	Females	QRISK3	Broad	73732	1387	2.26587	0.353974	-	-	-	-	-	-	0.744204	0.00622481	0.732003	0.756404	0.744324	0.0062326	0.732108	0.75654	0.000120221	0.000393013	-0.00065007	0.000890512	0.759684	0.880471
Risk score + Phosphatidylc	NMR spectroscopy	Replication	Females	SCORE2	Narrow	74118	1134	2.26587	0.353974	-	-	-	-	-	-	0.726704	0.00713924	0.712712	0.740697	0.726297	0.00719329	0.712198	0.740395	-0.000407716	0.000868116	-0.00210919	0.00129376	0.638601	0.912968
Risk score + Phosphatidylc	NMR spectroscopy	Replication	Females	QRISK3	Narrow	73732	1123	2.26587	0.353974	-	-	-	-	-	-	0.732422	0.00706762	0.718569	0.746274	0.732038	0.00710061	0.718121	0.745954	-0.000384018	0.000647545	-0.00165318	0.000885147	0.553157	0.907539
Risk score + Phosphatidylc	NMR spectroscopy	Discovery + Replication	Sex-stratified	SCORE2	Broad	297463	8919	2.15785	0.355388	-	-	-	-	-	-	0.718516	0.00253073	0.713556	0.723476	0.718812	0.00253594	0.713842	0.723782	0.000296171	0.000198978	-9.38184e-05	0.000686161	0.136629	0.350428
Risk score + Phosphatidylc	NMR spectroscopy	Discovery + Replication	Sex-stratified	QRISK3	Broad	296045	8862	2.15785	0.355388	-	-	-	-	-	-	0.727052	0.00252607	0.722101	0.732003	0.727148	0.00252785	0.722193	0.732102	9.63664e-05	9.27099e-05	-8.53415e-05	0.000278074	0.2986	0.645681
Risk score + Phosphatidylc	NMR spectroscopy	Discovery + Replication	Sex-stratified	SCORE2	Narrow	297463	7439	2.15785	0.355388	-	-	-	-	-	-	0.708944	0.0028172	0.703423	0.714466	0.709269	0.00282394	0.703734	0.714803	0.000324101	0.000231782	-0.000130183	0.000778385	0.162022	0.256457
Risk score + Phosphatidylc	NMR spectroscopy	Discovery + Replication	Sex-stratified	QRISK3	Narrow	296045	7397	2.15785	0.355388	-	-	-	-	-	-	0.715227	0.00282139	0.709697	0.720756	0.715359	0.00282448	0.709824	0.720895	0.000132949	0.000121644	-0.000105468	0.000371367	0.27442	0.618002
Risk score + Phosphatidylc	NMR spectroscopy	Discovery + Replication	Males	SCORE2	Broad	127269	5633	2.02891	0.317766	-	-	-	-	-	-	0.702446	0.00321057	0.696154	0.708739	0.702589	0.00321522	0.696287	0.708891	0.000142417	0.000191638	-0.000233187	0.000518021	0.457387	0.719865
Risk score + Phosphatidylc	NMR spectroscopy	Discovery + Replication	Males	QRISK3	Broad	126669	5599	2.02891	0.317766	-	-	-	-	-	-	0.70997	0.00320822	0.703682	0.716258	0.709979	0.00320978	0.703688	0.71627	8.53653e-06	5.03464e-05	-9.01405e-05	0.000107214	0.865359	0.943719
Risk score + Phosphatidylc	NMR spectroscopy	Discovery + Replication	Males	SCORE2	Narrow	127269	4783	2.02891	0.317766	-	-	-	-	-	-	0.694568	0.00351323	0.687682	0.701454	0.694737	0.0035173	0.687843	0.701631	0.000168888	0.000173329	-0.000170831	0.000508606	0.32987	0.413456
Risk score + Phosphatidylc	NMR spectroscopy	Discovery + Replication	Males	QRISK3	Narrow	126669	4760	2.02891	0.317766	-	-	-	-	-	-	0.699923	0.00351855	0.693026	0.706819	0.69993	0.00351939	0.693033	0.706828	7.66045e-06	2.70127e-05	-4.52835e-05	6.06044e-05	0.776727	0.840443
Risk score + Phosphatidylc	NMR spectroscopy	Discovery + Replication	Females	SCORE2	Broad	170194	3286	2.25427	0.35144	-	-	-	-	-	-	0.738785	0.00401691	0.730912	0.746658	0.739387	0.00402782	0.731492	0.747281	0.000601383	0.000416709	-0.000215352	0.00141812	0.148972	0.309544
Risk score + Phosphatidylc	NMR spectroscopy	Discovery + Replication	Females	QRISK3	Broad	169376	3263	2.25427	0.35144	-	-	-	-	-	-	0.748621	0.00400169	0.740778	0.756465	0.74897	0.00400296	0.741124	0.756816	0.000348599	0.000263915	-0.000168665	0.000865864	0.186543	0.460969
Risk score + Phosphatidylc	NMR spectroscopy	Discovery + Replication	Females	SCORE2	Narrow	170194	2656	2.25427	0.35144	-	-	-	-	-	-	0.728005	0.0045834	0.719022	0.736989	0.728588	0.0046022	0.719567	0.737608	0.000582347	0.000578329	-0.000551157	0.00171585	0.31396	0.561077
Risk score + Phosphatidylc	NMR spectroscopy	Discovery + Replication	Females	QRISK3	Narrow	169376	2637	2.25427	0.35144	-	-	-	-	-	-	0.735567	0.00458808	0.726575	0.74456	0.736013	0.00459514	0.727007	0.74502	0.00044609	0.000429006	-0.000394746	0.00128693	0.298422	0.744711
Risk score + Cholines	NMR spectroscopy	Discovery	Sex-stratified	SCORE2	Broad	168517	5096	2.61707	0.381146	0.944854	0.0152414	0.917046	0.973505	0.000197826	0.000644678	0.717907	0.00333172	0.711376	0.724437	0.718271	0.00333743	0.71173	0.724812	0.000364657	0.000257839	-0.000140699	0.000870013	0.15728	0.407493
Risk score + Cholines	NMR spectroscopy	Discovery	Sex-stratified	QRISK3	Broad	167769	5065	2.61733	0.381029	0.976375	0.0152422	0.947638	1.00598	0.11675	0.193651	0.726899	0.00333437	0.720364	0.733434	0.727019	0.00333615	0.720481	0.733558	0.000120217	0.000117076	-0.000109248	0.000349682	0.304501	0.741314
Risk score + Cholines	NMR spectroscopy	Discovery	Sex-stratified	SCORE2	Narrow	168517	4241	2.61707	0.381146	0.945036	0.0167139	0.914579	0.976506	0.000718583	0.0022879	0.707144	0.00371517	0.699862	0.714425	0.707481	0.00372137	0.700187	0.714775	0.000337006	0.000278562	-0.000208965	0.000882978	0.226353	0.384661
Risk score + Cholines	NMR spectroscopy	Discovery	Sex-stratified	QRISK3	Narrow	167769	4219	2.61733	0.381029	0.97556	0.0167101	0.944127	1.00804	0.138674	0.202171	0.714287	0.00373931	0.706958	0.721616	0.714439	0.00374182	0.707106	0.721773	0.000152125	0.000130763	-0.000104165	0.000408416	0.24468	0.502047
Risk score + Cholines	NMR spectroscopy	Discovery	Males	SCORE2	Broad	72441	3208	2.47993	0.34376	0.968304	0.0177094	0.935271	1.0025	0.0689462	0.134026	0.699279	0.00427324	0.690904	0.707655	0.699381	0.00427866	0.690995	0.707767	0.000101412	0.000222963	-0.000335588	0.000538412	0.649225	0.931693
Risk score + Cholines	NMR spectroscopy	Discovery	Males	QRISK3	Broad	72125	3189	2.48019	0.343637	0.994349	0.017752	0.960347	1.02955	0.749529	0.814194	0.707077	0.0042724	0.698703	0.71545	0.707066	0.0042737	0.69869	0.715443	-1.01788e-05	4.08053e-05	-9.01556e-05	6.97981e-05	0.803015	0.976063
Risk score + Cholines	NMR spectroscopy	Discovery	Males	SCORE2	Narrow	72441	2719	2.47993	0.34376	0.979132	0.0192019	0.942967	1.01668	0.272094	0.358904	0.6907	0.00467892	0.681529	0.69987	0.690734	0.00468318	0.681556	0.699913	3.44802e-05	0.000157879	-0.000274958	0.000343918	0.827121	0.913955
Risk score + Cholines	NMR spectroscopy	Discovery	Males	QRISK3	Narrow	72125	2705	2.48019	0.343637	1.00442	0.0192416	0.96725	1.04303	0.818516	0.852364	0.696472	0.00469048	0.687279	0.705665	0.696482	0.00468935	0.687291	0.705673	1.01638e-05	3.4303e-05	-5.70688e-05	7.73964e-05	0.767005	0.865813
Risk score + Cholines	NMR spectroscopy	Discovery	Females	SCORE2	Broad	96076	1888	2.72048	0.375276	0.916673	0.0237834	0.874923	0.960415	0.000253995	0.00113478	0.741399	0.005216	0.731176	0.751623	0.742377	0.00522459	0.732137	0.752617	0.000977125	0.000584936	-0.000169328	0.00212358	0.094824	0.301911
Risk score + Cholines	NMR spectroscopy	Discovery	Females	QRISK3	Broad	95644	1876	2.72075	0.375153	0.951812	0.0237069	0.908598	0.997081	0.0372277	0.0937462	0.751913	0.00521953	0.741683	0.762143	0.752526	0.00521727	0.7423	0.762751	0.000612737	0.000376708	-0.000125597	0.00135107	0.103831	0.399487
Risk score + Cholines	NMR spectroscopy	Discovery	Females	SCORE2	Narrow	96076	1522	2.72048	0.375276	0.898066	0.0265272	0.852567	0.945994	5.05914e-05	0.000298167	0.728957	0.00597216	0.717252	0.740662	0.730256	0.00597865	0.718538	0.741974	0.00129898	0.000783887	-0.000237412	0.00283537	0.0974995	0.300082
Risk score + Cholines	NMR spectroscopy	Discovery	Females	QRISK3	Narrow	95644	1514	2.72075	0.375153	0.932198	0.0264343	0.885131	0.981769	0.00790716	0.0326908	0.737925	0.00603	0.726107	0.749744	0.739045	0.00602494	0.727236	0.750853	0.00111918	0.000578866	-1.53778e-05	0.00225374	0.0531871	0.355929
Risk score + Cholines	NMR spectroscopy	Replication	Sex-stratified	SCORE2	Broad	128946	3823	2.64978	0.384697	-	-	-	-	-	-	0.719302	0.00389112	0.711676	0.726929	0.719467	0.00390058	0.711822	0.727112	0.000164402	0.000292829	-0.000409533	0.000738336	0.574507	0.983783
Risk score + Cholines	NMR spectroscopy	Replication	Sex-stratified	QRISK3	Broad	128276	3797	2.64978	0.384697	-	-	-	-	-	-	0.727228	0.00387035	0.719642	0.734813	0.727302	0.00387416	0.719708	0.734895	7.39364e-05	0.000133058	-0.000186852	0.000334725	0.578436	0.972419
Risk score + Cholines	NMR spectroscopy	Replication	Sex-stratified	SCORE2	Narrow	128946	3198	2.64978	0.384697	-	-	-	-	-	-	0.711306	0.00432146	0.702836	0.719776	0.711464	0.00433386	0.702969	0.719958	0.000157325	0.000314261	-0.000458616	0.000773265	0.61664	0.78714
Risk score + Cholines	NMR spectroscopy	Replication	Sex-stratified	QRISK3	Narrow	128276	3178	2.64978	0.384697	-	-	-	-	-	-	0.716454	0.00429914	0.708028	0.72488	0.716493	0.004305	0.708055	0.72493	3.87269e-05	0.000149009	-0.000253326	0.000330779	0.794944	0.984253
Risk score + Cholines	NMR spectroscopy	Replication	Males	SCORE2	Broad	54828	2425	2.51441	0.347592	-	-	-	-	-	-	0.706662	0.00486307	0.697131	0.716194	0.706751	0.00486912	0.697208	0.716294	8.86201e-05	0.000254342	-0.000409882	0.000587122	0.727519	0.901725
Risk score + Cholines	NMR spectroscopy	Replication	Males	QRISK3	Broad	54544	2410	2.51441	0.347592	-	-	-	-	-	-	0.713799	0.00485586	0.704282	0.723317	0.713816	0.00485749	0.704295	0.723336	1.60702e-05	4.65528e-05	-7.51715e-05	0.000107312	0.729941	0.970429
Risk score + Cholines	NMR spectroscopy	Replication	Males	SCORE2	Narrow	54828	2064	2.51441	0.347592	-	-	-	-	-	-	0.699686	0.00531675	0.689266	0.710107	0.699832	0.00532014	0.689405	0.710259	0.00014572	0.000176793	-0.000200789	0.000492228	0.409805	0.573313
Risk score + Cholines	NMR spectroscopy	Replication	Males	QRISK3	Narrow	54544	2055	2.51441	0.347592	-	-	-	-	-	-	0.704471	0.00531818	0.694047	0.714894	0.70445	0.00531715	0.694029	0.714872	-2.03834e-05	3.89832e-05	-9.67892e-05	5.60224e-05	0.601061	0.752381
Risk score + Cholines	NMR spectroscopy	Replication	Females	SCORE2	Broad	74118	1398	2.74991	0.380145	-	-	-	-	-	-	0.735252	0.00628394	0.722936	0.747569	0.735609	0.00631004	0.723242	0.747977	0.000357038	0.000655565	-0.000927845	0.00164192	0.58601	0.815703
Risk score + Cholines	NMR spectroscopy	Replication	Females	QRISK3	Broad	73732	1387	2.74991	0.380145	-	-	-	-	-	-	0.744204	0.00622481	0.732003	0.756404	0.744434	0.00623309	0.732217	0.75665	0.000230163	0.000422604	-0.000598126	0.00105845	0.586008	0.767745
Risk score + Cholines	NMR spectroscopy	Replication	Females	SCORE2	Narrow	74118	1134	2.74991	0.380145	-	-	-	-	-	-	0.726704	0.00713924	0.712712	0.740697	0.72654	0.0071936	0.712441	0.740639	-0.000164327	0.000884497	-0.00189791	0.00156925	0.852612	0.975924
Risk score + Cholines	NMR spectroscopy	Replication	Females	QRISK3	Narrow	73732	1123	2.74991	0.380145	-	-	-	-	-	-	0.732422	0.00706762	0.718569	0.746274	0.732179	0.00710114	0.718261	0.746097	-0.000242941	0.000660712	-0.00153791	0.00105203	0.7131	0.907539
Risk score + Cholines	NMR spectroscopy	Discovery + Replication	Sex-stratified	SCORE2	Broad	297463	8919	2.63125	0.383032	-	-	-	-	-	-	0.718516	0.00253073	0.713556	0.723476	0.718801	0.00253586	0.71383	0.723771	0.000284792	0.000193495	-9.44516e-05	0.000664035	0.141067	0.358491
Risk score + Cholines	NMR spectroscopy	Discovery + Replication	Sex-stratified	QRISK3	Broad	296045	8862	2.63125	0.383032	-	-	-	-	-	-	0.727052	0.00252607	0.722101	0.732003	0.727153	0.00252792	0.722199	0.732108	0.000101707	8.78545e-05	-7.04844e-05	0.000273899	0.246995	0.64469
Risk score + Cholines	NMR spectroscopy	Discovery + Replication	Sex-stratified	SCORE2	Narrow	297463	7439	2.63125	0.383032	-	-	-	-	-	-	0.708944	0.0028172	0.703423	0.714466	0.709208	0.00282329	0.703674	0.714741	0.000263121	0.000208438	-0.000145411	0.000671653	0.206825	0.306367
Risk score + Cholines	NMR spectroscopy	Discovery + Replication	Sex-stratified	QRISK3	Narrow	296045	7397	2.63125	0.383032	-	-	-	-	-	-	0.715227	0.00282139	0.709697	0.720756	0.715331	0.00282407	0.709796	0.720866	0.000104468	9.82013e-05	-8.80032e-05	0.000296939	0.287413	0.626186
Risk score + Cholines	NMR spectroscopy	Discovery + Replication	Males	SCORE2	Broad	127269	5633	2.49478	0.345837	-	-	-	-	-	-	0.702446	0.00321057	0.696154	0.708739	0.702538	0.00321459	0.696237	0.708838	9.10367e-05	0.000167587	-0.000237428	0.000419502	0.586978	0.80892
Risk score + Cholines	NMR spectroscopy	Discovery + Replication	Males	QRISK3	Broad	126669	5599	2.49478	0.345837	-	-	-	-	-	-	0.70997	0.00320822	0.703682	0.716258	0.709971	0.00320921	0.703681	0.716261	1.17056e-06	3.05804e-05	-5.87659e-05	6.1107e-05	0.969466	0.979725
Risk score + Cholines	NMR spectroscopy	Discovery + Replication	Males	SCORE2	Narrow	127269	4783	2.49478	0.345837	-	-	-	-	-	-	0.694568	0.00351323	0.687682	0.701454	0.694644	0.00351604	0.687753	0.701535	7.60407e-05	0.00011763	-0.00015451	0.000306592	0.517996	0.585652
Risk score + Cholines	NMR spectroscopy	Discovery + Replication	Males	QRISK3	Narrow	126669	4760	2.49478	0.345837	-	-	-	-	-	-	0.699923	0.00351855	0.693026	0.706819	0.699921	0.00351777	0.693026	0.706815	-2.11525e-06	2.55507e-05	-5.21936e-05	4.79631e-05	0.934021	0.954701
Risk score + Cholines	NMR spectroscopy	Discovery + Replication	Females	SCORE2	Broad	170194	3286	2.7333	0.377685	-	-	-	-	-	-	0.738785	0.00401691	0.730912	0.746658	0.739515	0.00402843	0.73162	0.747411	0.000729889	0.000436887	-0.000126394	0.00158617	0.0947891	0.248673
Risk score + Cholines	NMR spectroscopy	Discovery + Replication	Females	QRISK3	Broad	169376	3263	2.7333	0.377685	-	-	-	-	-	-	0.748621	0.00400169	0.740778	0.756465	0.74908	0.00400331	0.741234	0.756926	0.000458655	0.000281224	-9.25331e-05	0.00100984	0.102906	0.306504
Risk score + Cholines	NMR spectroscopy	Discovery + Replication	Females	SCORE2	Narrow	170194	2656	2.7333	0.377685	-	-	-	-	-	-	0.728005	0.0045834	0.719022	0.736989	0.728706	0.00460197	0.719686	0.737726	0.000700767	0.00058758	-0.000450868	0.0018524	0.233013	0.543348
Risk score + Cholines	NMR spectroscopy	Discovery + Replication	Females	QRISK3	Narrow	169376	2637	2.7333	0.377685	-	-	-	-	-	-	0.735567	0.00458808	0.726575	0.74456	0.736117	0.00459564	0.72711	0.745125	0.000550091	0.000435795	-0.000304051	0.00140423	0.206852	0.652878
Risk score + Creatinine	NMR spectroscopy	Discovery	Sex-stratified	SCORE2	Broad	164372	4997	0.0661536	0.0124205	1.03155	0.0144673	1.00271	1.06122	0.0317793	0.0687724	0.717636	0.00336703	0.711037	0.724236	0.71774	0.00336846	0.711138	0.724342	0.000103299	0.000143208	-0.000177383	0.000383981	0.470712	0.710663
Risk score + Creatinine	NMR spectroscopy	Discovery	Sex-stratified	QRISK3	Broad	163646	4967	0.0661637	0.0124136	1.01928	0.0145163	0.990686	1.04869	0.188398	0.285512	0.726511	0.00337164	0.719903	0.733119	0.726496	0.00337219	0.719887	0.733106	-1.45595e-05	3.71685e-05	-8.74085e-05	5.82895e-05	0.695269	0.925903
Risk score + Creatinine	NMR spectroscopy	Discovery	Sex-stratified	SCORE2	Narrow	164372	4157	0.0661536	0.0124205	1.03134	0.0157899	0.999911	1.06376	0.0506619	0.08826	0.706748	0.00375695	0.699385	0.714111	0.70689	0.00375783	0.699525	0.714256	0.000142419	0.00017612	-0.00020277	0.000487608	0.418719	0.549692
Risk score + Creatinine	NMR spectroscopy	Discovery	Sex-stratified	QRISK3	Narrow	163646	4136	0.0661637	0.0124136	1.0169	0.0159724	0.985555	1.04923	0.29418	0.382573	0.713683	0.00378308	0.706268	0.721098	0.71368	0.00378373	0.706264	0.721096	-3.30447e-06	5.88725e-05	-0.000118692	0.000112084	0.955239	0.965698
Risk score + Creatinine	NMR spectroscopy	Discovery	Males	SCORE2	Broad	71082	3150	0.0739249	0.0115241	1.01437	0.0166196	0.981859	1.04795	0.390675	0.520274	0.699501	0.00431629	0.691041	0.707961	0.699505	0.00431864	0.69104	0.707969	3.64998e-06	0.000105042	-0.000202229	0.000209529	0.972281	0.999157
Risk score + Creatinine	NMR spectroscopy	Discovery	Males	QRISK3	Broad	70774	3132	0.0739396	0.0115165	1.00237	0.0166776	0.970136	1.03568	0.887079	0.906719	0.707108	0.00431436	0.698652	0.715564	0.707119	0.00431405	0.698664	0.715574	1.10226e-05	1.92327e-05	-2.66729e-05	4.8718e-05	0.566567	0.915089
Risk score + Creatinine	NMR spectroscopy	Discovery	Males	SCORE2	Narrow	71082	2668	0.0739249	0.0115241	1.00629	0.0184395	0.970576	1.04333	0.733638	0.80007	0.690736	0.00473016	0.681465	0.700007	0.690743	0.00473091	0.681471	0.700015	7.31426e-06	6.54836e-05	-0.000121031	0.00013566	0.911064	0.945187
Risk score + Creatinine	NMR spectroscopy	Discovery	Males	QRISK3	Narrow	70774	2655	0.0739396	0.0115165	0.993929	0.0184824	0.958568	1.03059	0.741779	0.808948	0.696264	0.00473988	0.686974	0.705554	0.69628	0.00473934	0.686992	0.705569	1.63347e-05	5.71899e-05	-9.57555e-05	0.000128425	0.775168	0.865813
Risk score + Creatinine	NMR spectroscopy	Discovery	Females	SCORE2	Broad	93290	1847	0.0602324	0.00946298	1.05722	0.0212876	1.01401	1.10226	0.00895601	0.0231852	0.740838	0.00528241	0.730485	0.751192	0.741351	0.0052744	0.731013	0.751688	0.000512388	0.000423852	-0.000318348	0.00134312	0.226708	0.494474
Risk score + Creatinine	NMR spectroscopy	Discovery	Females	QRISK3	Broad	92872	1835	0.0602381	0.00944817	1.04901	0.0212375	1.00624	1.0936	0.024264	0.0658934	0.751357	0.00529376	0.740982	0.761733	0.751364	0.00529244	0.740991	0.761737	7.17177e-06	0.000189297	-0.000363843	0.000378187	0.969778	0.983987
Risk score + Creatinine	NMR spectroscopy	Discovery	Females	SCORE2	Narrow	93290	1489	0.0602324	0.00946298	1.07554	0.0231674	1.0278	1.12551	0.00166937	0.00616553	0.72828	0.0060516	0.716419	0.740141	0.729049	0.00604126	0.717209	0.74089	0.000769311	0.000669765	-0.000543403	0.00208203	0.250709	0.486867
Risk score + Creatinine	NMR spectroscopy	Discovery	Females	QRISK3	Narrow	92872	1481	0.0602381	0.00944817	1.0617	0.0232711	1.01437	1.11125	0.0100856	0.0378163	0.737121	0.00611949	0.725127	0.749115	0.737193	0.00611869	0.7252	0.749185	7.15818e-05	0.000374818	-0.000663048	0.000806212	0.848543	0.925661
Risk score + Creatinine	NMR spectroscopy	Replication	Sex-stratified	SCORE2	Broad	127423	3768	0.0673625	0.0128305	-	-	-	-	-	-	0.719227	0.00392011	0.711544	0.726911	0.719479	0.00391739	0.711801	0.727157	0.000251454	0.000173802	-8.91924e-05	0.0005921	0.147958	0.66104
Risk score + Creatinine	NMR spectroscopy	Replication	Sex-stratified	QRISK3	Broad	126761	3742	0.0673625	0.0128305	-	-	-	-	-	-	0.727423	0.00389855	0.719782	0.735064	0.727473	0.00389742	0.719834	0.735112	5.03993e-05	0.000106276	-0.000157898	0.000258697	0.635336	0.972419
Risk score + Creatinine	NMR spectroscopy	Replication	Sex-stratified	SCORE2	Narrow	127423	3155	0.0673625	0.0128305	-	-	-	-	-	-	0.711624	0.00434841	0.703101	0.720147	0.711902	0.00434398	0.703388	0.720416	0.000278369	0.000183183	-8.06641e-05	0.000637401	0.128607	0.434917
Risk score + Creatinine	NMR spectroscopy	Replication	Sex-stratified	QRISK3	Narrow	126761	3135	0.0673625	0.0128305	-	-	-	-	-	-	0.717041	0.00432615	0.708562	0.72552	0.717146	0.0043241	0.708671	0.725621	0.000105269	0.000100005	-9.07377e-05	0.000301276	0.292508	0.984253
Risk score + Creatinine	NMR spectroscopy	Replication	Males	SCORE2	Broad	54254	2389	0.075471	0.011932	-	-	-	-	-	-	0.706654	0.00490433	0.697042	0.716267	0.706882	0.00490046	0.697277	0.716487	0.000227931	0.000154864	-7.55972e-05	0.000531458	0.141072	0.699459
Risk score + Creatinine	NMR spectroscopy	Replication	Males	QRISK3	Broad	53974	2374	0.075471	0.011932	-	-	-	-	-	-	0.713968	0.00489603	0.704372	0.723564	0.713998	0.00489537	0.704403	0.723592	2.94277e-05	2.35884e-05	-1.68047e-05	7.566e-05	0.212195	0.888199
Risk score + Creatinine	NMR spectroscopy	Replication	Males	SCORE2	Narrow	54254	2036	0.075471	0.011932	-	-	-	-	-	-	0.700311	0.00535773	0.68981	0.710812	0.700464	0.00535601	0.689967	0.710962	0.000153033	8.34377e-05	-1.05015e-05	0.000316568	0.0666385	0.238452
Risk score + Creatinine	NMR spectroscopy	Replication	Males	QRISK3	Narrow	53974	2027	0.075471	0.011932	-	-	-	-	-	-	0.705264	0.00535812	0.694762	0.715766	0.705127	0.0053595	0.694622	0.715631	-0.000137348	7.48953e-05	-0.00028414	9.44465e-06	0.0666749	0.348471
Risk score + Creatinine	NMR spectroscopy	Replication	Females	SCORE2	Broad	73169	1379	0.0613501	0.00980926	-	-	-	-	-	-	0.73511	0.00632579	0.722711	0.747508	0.735226	0.0063304	0.722818	0.747633	0.00011602	0.000441866	-0.000750022	0.000982062	0.792883	0.922597
Risk score + Creatinine	NMR spectroscopy	Replication	Females	QRISK3	Broad	72787	1368	0.0613501	0.00980926	-	-	-	-	-	-	0.74445	0.00626504	0.732171	0.75673	0.744042	0.0062755	0.731742	0.756341	-0.00040891	0.000408202	-0.00120897	0.000391151	0.316472	0.679555
Risk score + Creatinine	NMR spectroscopy	Replication	Females	SCORE2	Narrow	73169	1119	0.0613501	0.00980926	-	-	-	-	-	-	0.726643	0.00717681	0.712577	0.74071	0.726259	0.00716668	0.712212	0.740305	-0.000384329	0.000597921	-0.00155623	0.000787574	0.52037	0.885895
Risk score + Creatinine	NMR spectroscopy	Replication	Females	QRISK3	Narrow	72787	1108	0.0613501	0.00980926	-	-	-	-	-	-	0.732766	0.00710619	0.718838	0.746693	0.732089	0.00710127	0.718171	0.746007	-0.000676588	0.00055218	-0.00175884	0.000405664	0.220461	0.806566
Risk score + Creatinine	NMR spectroscopy	Discovery + Replication	Sex-stratified	SCORE2	Broad	291795	8765	0.0666815	0.0126154	-	-	-	-	-	-	0.718341	0.00255401	0.713335	0.723346	0.718501	0.00255386	0.713496	0.723507	0.000160883	0.000111051	-5.67732e-05	0.000378539	0.147413	0.371213
Risk score + Creatinine	NMR spectroscopy	Discovery + Replication	Sex-stratified	QRISK3	Broad	290407	8709	0.0666815	0.0126154	-	-	-	-	-	-	0.726922	0.00255002	0.721924	0.73192	0.726895	0.00255025	0.721896	0.731893	-2.76682e-05	6.89067e-05	-0.000162723	0.000107386	0.688028	0.821482
Risk score + Creatinine	NMR spectroscopy	Discovery + Replication	Sex-stratified	SCORE2	Narrow	291795	7312	0.0666815	0.0126154	-	-	-	-	-	-	0.708872	0.00284269	0.703301	0.714444	0.709068	0.0028418	0.703498	0.714637	0.00019522	0.000117226	-3.4539e-05	0.00042498	0.0958472	0.172401
Risk score + Creatinine	NMR spectroscopy	Discovery + Replication	Sex-stratified	QRISK3	Narrow	290407	7271	0.0666815	0.0126154	-	-	-	-	-	-	0.715146	0.00284781	0.709564	0.720728	0.715181	0.00284762	0.7096	0.720762	3.49143e-05	6.4524e-05	-9.15504e-05	0.000161379	0.588435	0.806751
Risk score + Creatinine	NMR spectroscopy	Discovery + Replication	Males	SCORE2	Broad	125336	5539	0.0745941	0.0117274	-	-	-	-	-	-	0.702572	0.00324067	0.696221	0.708924	0.702674	0.00324074	0.696323	0.709026	0.000101949	9.16448e-05	-7.7671e-05	0.00028157	0.265948	0.515158
Risk score + Creatinine	NMR spectroscopy	Discovery + Replication	Males	QRISK3	Broad	124748	5506	0.0745941	0.0117274	-	-	-	-	-	-	0.710063	0.00323758	0.703718	0.716409	0.710069	0.0032376	0.703723	0.716414	5.72883e-06	1.46196e-05	-2.29251e-05	3.43828e-05	0.695162	0.876113
Risk score + Creatinine	NMR spectroscopy	Discovery + Replication	Males	SCORE2	Narrow	125336	4704	0.0745941	0.0117274	-	-	-	-	-	-	0.694867	0.00354682	0.687915	0.701819	0.694938	0.00354661	0.687987	0.70189	7.13251e-05	4.63765e-05	-1.95712e-05	0.000162221	0.124059	0.200961
Risk score + Creatinine	NMR spectroscopy	Discovery + Replication	Males	QRISK3	Narrow	124748	4682	0.0745941	0.0117274	-	-	-	-	-	-	0.700153	0.0035511	0.693193	0.707113	0.700099	0.00355118	0.693139	0.707059	-5.46726e-05	4.29943e-05	-0.00013894	2.95946e-05	0.203506	0.341644
Risk score + Creatinine	NMR spectroscopy	Discovery + Replication	Females	SCORE2	Broad	166459	3226	0.0607237	0.00963269	-	-	-	-	-	-	0.7384	0.00405766	0.730447	0.746353	0.738711	0.00405561	0.730762	0.74666	0.000310555	0.00030066	-0.000278728	0.000899838	0.301646	0.472068
Risk score + Creatinine	NMR spectroscopy	Discovery + Replication	Females	QRISK3	Broad	165659	3203	0.0607237	0.00963269	-	-	-	-	-	-	0.748399	0.00404527	0.74047	0.756327	0.748069	0.00404705	0.740137	0.756001	-0.000329911	0.000274511	-0.000867943	0.000208121	0.229436	0.496727
Risk score + Creatinine	NMR spectroscopy	Discovery + Replication	Females	SCORE2	Narrow	166459	2608	0.0607237	0.00963269	-	-	-	-	-	-	0.727599	0.00462842	0.718528	0.736671	0.727837	0.00462176	0.718778	0.736895	0.000237136	0.000412838	-0.000572012	0.00104628	0.565695	0.715513
Risk score + Creatinine	NMR spectroscopy	Discovery + Replication	Females	QRISK3	Narrow	165659	2589	0.0607237	0.00963269	-	-	-	-	-	-	0.735249	0.00463761	0.72616	0.744339	0.734902	0.0046353	0.725817	0.743987	-0.000347636	0.000369462	-0.00107177	0.000376497	0.346744	0.783337
Risk score + L-VLDL-FC %	NMR spectroscopy	Discovery	Sex-stratified	SCORE2	Broad	168378	5094	13.9389	1.38746	1.09392	0.016701	1.05869	1.13032	7.66059e-08	4.82269e-07	0.717877	0.00333218	0.711346	0.724408	0.718787	0.0033305	0.71226	0.725315	0.000910117	0.000346405	0.000231176	0.00158906	0.00860595	0.0507202
Risk score + L-VLDL-FC %	NMR spectroscopy	Discovery	Sex-stratified	QRISK3	Broad	167630	5063	13.9385	1.38786	1.10155	0.0155434	1.0685	1.13562	4.89822e-10	9.04538e-09	0.72686	0.00333519	0.720323	0.733396	0.727472	0.00332925	0.720947	0.733997	0.00061263	0.000323219	-2.08669e-05	0.00124613	0.0580389	0.342059
Risk score + L-VLDL-FC %	NMR spectroscopy	Discovery	Sex-stratified	SCORE2	Narrow	168378	4239	13.9389	1.38746	1.10122	0.0181333	1.06277	1.14106	1.05492e-07	7.89765e-07	0.707105	0.0037158	0.699822	0.714388	0.708509	0.00371166	0.701235	0.715784	0.00140445	0.00043667	0.000548597	0.00226031	0.00129862	0.0128471
Risk score + L-VLDL-FC %	NMR spectroscopy	Discovery	Sex-stratified	QRISK3	Narrow	167630	4217	13.9385	1.38786	1.10632	0.0168463	1.07039	1.14346	2.00003e-09	5.03643e-08	0.714237	0.00374042	0.706906	0.721568	0.715341	0.00373023	0.70803	0.722653	0.00110474	0.000410327	0.000300515	0.00190897	0.00709519	0.11561
Risk score + L-VLDL-FC %	NMR spectroscopy	Discovery	Males	SCORE2	Broad	72379	3207	14.1332	1.05632	1.07475	0.0176601	1.03818	1.1126	4.4675e-05	0.000195913	0.699329	0.00427417	0.690952	0.707707	0.700195	0.00427334	0.691819	0.70857	0.000865289	0.000472563	-6.09176e-05	0.0017915	0.0670923	0.247794
Risk score + L-VLDL-FC %	NMR spectroscopy	Discovery	Males	QRISK3	Broad	72063	3188	14.1331	1.05626	1.0743	0.0168405	1.03942	1.11035	2.08184e-05	0.000115334	0.707088	0.00427368	0.698712	0.715464	0.707686	0.00426565	0.699325	0.716046	0.000597926	0.000442155	-0.000268683	0.00146453	0.17628	0.595482
Risk score + L-VLDL-FC %	NMR spectroscopy	Discovery	Males	SCORE2	Narrow	72379	2718	14.1332	1.05632	1.08812	0.0183819	1.04962	1.12804	4.34067e-06	2.80057e-05	0.69076	0.00468014	0.681587	0.699932	0.692296	0.00467578	0.683132	0.701461	0.00153678	0.000611196	0.00033886	0.0027347	0.011924	0.0740212
Risk score + L-VLDL-FC %	NMR spectroscopy	Discovery	Males	QRISK3	Narrow	72063	2704	14.1331	1.05626	1.0866	0.0172895	1.05039	1.12405	1.55839e-06	1.23336e-05	0.696487	0.00469213	0.687291	0.705683	0.69783	0.00467858	0.68866	0.707	0.00134285	0.000582261	0.000201636	0.00248406	0.021096	0.189773
Risk score + L-VLDL-FC %	NMR spectroscopy	Discovery	Females	SCORE2	Broad	95999	1887	13.7925	1.57648	1.1009	0.0272491	1.04364	1.16129	0.000419315	0.00175985	0.741274	0.00521675	0.731049	0.751498	0.742238	0.00521228	0.732023	0.752454	0.00096485	0.00052129	-5.68589e-05	0.00198656	0.0641853	0.251808
Risk score + L-VLDL-FC %	NMR spectroscopy	Discovery	Females	QRISK3	Broad	95567	1875	13.7917	1.57709	1.1194	0.0248448	1.0662	1.17526	5.62338e-06	0.000103845	0.751813	0.00522087	0.74158	0.762046	0.752464	0.00521209	0.742249	0.76268	0.000651437	0.000435117	-0.000201376	0.00150425	0.134353	0.407619
Risk score + L-VLDL-FC %	NMR spectroscopy	Discovery	Females	SCORE2	Narrow	95999	1521	13.7925	1.57648	1.09455	0.0305385	1.03096	1.16206	0.0030936	0.0107116	0.728792	0.00597325	0.717085	0.740499	0.730062	0.00596582	0.718369	0.741755	0.00126998	0.00063702	2.14485e-05	0.00251852	0.0461921	0.208218
Risk score + L-VLDL-FC %	NMR spectroscopy	Discovery	Females	QRISK3	Narrow	95567	1513	13.7917	1.57709	1.11012	0.0282302	1.05037	1.17328	0.000215078	0.00175225	0.737792	0.00603193	0.72597	0.749615	0.73867	0.0060178	0.726875	0.750464	0.000877265	0.000526613	-0.000154878	0.00190941	0.0957408	0.414378
Risk score + L-VLDL-FC %	NMR spectroscopy	Replication	Sex-stratified	SCORE2	Broad	128946	3823	13.9439	1.35603	-	-	-	-	-	-	0.719302	0.00389112	0.711676	0.726929	0.718962	0.0038961	0.711325	0.726598	-0.000340539	0.000407651	-0.00113952	0.000458442	0.40351	0.983783
Risk score + L-VLDL-FC %	NMR spectroscopy	Replication	Sex-stratified	QRISK3	Broad	128276	3797	13.9439	1.35603	-	-	-	-	-	-	0.727228	0.00387035	0.719642	0.734813	0.726651	0.00386915	0.719068	0.734235	-0.000576091	0.00046965	-0.00149659	0.000344406	0.219958	0.972419
Risk score + L-VLDL-FC %	NMR spectroscopy	Replication	Sex-stratified	SCORE2	Narrow	128946	3198	13.9439	1.35603	-	-	-	-	-	-	0.711306	0.00432146	0.702836	0.719776	0.710942	0.00432391	0.702467	0.719417	-0.000364188	0.000461203	-0.00126813	0.000539754	0.429734	0.730284
Risk score + L-VLDL-FC %	NMR spectroscopy	Replication	Sex-stratified	QRISK3	Narrow	128276	3178	13.9439	1.35603	-	-	-	-	-	-	0.716454	0.00429914	0.708028	0.72488	0.715814	0.00429623	0.707393	0.724234	-0.000639927	0.000515047	-0.0016494	0.000369547	0.214066	0.984253
Risk score + L-VLDL-FC %	NMR spectroscopy	Replication	Males	SCORE2	Broad	54828	2425	14.0727	1.01137	-	-	-	-	-	-	0.706662	0.00486307	0.697131	0.716194	0.706715	0.00486071	0.697189	0.716242	5.30763e-05	0.000560086	-0.00104467	0.00115082	0.924502	0.96656
Risk score + L-VLDL-FC %	NMR spectroscopy	Replication	Males	QRISK3	Broad	54544	2410	14.0727	1.01137	-	-	-	-	-	-	0.713799	0.00485586	0.704282	0.723317	0.713691	0.00484929	0.704186	0.723195	-0.000108553	0.000555728	-0.00119776	0.000980653	0.84513	0.970429
Risk score + L-VLDL-FC %	NMR spectroscopy	Replication	Males	SCORE2	Narrow	54828	2064	14.0727	1.01137	-	-	-	-	-	-	0.699686	0.00531675	0.689266	0.710107	0.69984	0.00530595	0.689441	0.710239	0.000153632	0.000686196	-0.00119129	0.00149855	0.822844	0.888634
Risk score + L-VLDL-FC %	NMR spectroscopy	Replication	Males	QRISK3	Narrow	54544	2055	14.0727	1.01137	-	-	-	-	-	-	0.704471	0.00531818	0.694047	0.714894	0.704298	0.00530395	0.693902	0.714693	-0.000172678	0.000673844	-0.00149339	0.00114803	0.797751	0.88106
Risk score + L-VLDL-FC %	NMR spectroscopy	Replication	Females	SCORE2	Broad	74118	1398	13.8486	1.55597	-	-	-	-	-	-	0.735252	0.00628394	0.722936	0.747569	0.734457	0.0063031	0.722103	0.746811	-0.000795489	0.000603325	-0.00197798	0.000387007	0.187334	0.537647
Risk score + L-VLDL-FC %	NMR spectroscopy	Replication	Females	QRISK3	Broad	73732	1387	13.8486	1.55597	-	-	-	-	-	-	0.744204	0.00622481	0.732003	0.756404	0.742999	0.0062316	0.730785	0.755213	-0.00120475	0.000806732	-0.00278591	0.000376417	0.135341	0.486874
Risk score + L-VLDL-FC %	NMR spectroscopy	Replication	Females	SCORE2	Narrow	74118	1134	13.8486	1.55597	-	-	-	-	-	-	0.726704	0.00713924	0.712712	0.740697	0.725852	0.00715835	0.711822	0.739882	-0.000852762	0.000602215	-0.00203308	0.000327558	0.156763	0.823293
Risk score + L-VLDL-FC %	NMR spectroscopy	Replication	Females	QRISK3	Narrow	73732	1123	13.8486	1.55597	-	-	-	-	-	-	0.732422	0.00706762	0.718569	0.746274	0.731281	0.00707674	0.717411	0.745151	-0.00114073	0.000796413	-0.00270167	0.00042021	0.152048	0.806566
Risk score + L-VLDL-FC %	NMR spectroscopy	Discovery + Replication	Sex-stratified	SCORE2	Broad	297324	8917	13.9411	1.37392	-	-	-	-	-	-	0.718499	0.00253093	0.713539	0.72346	0.718876	0.0025315	0.713915	0.723838	0.000377103	0.000262451	-0.00013729	0.000891497	0.150759	0.376219
Risk score + L-VLDL-FC %	NMR spectroscopy	Discovery + Replication	Sex-stratified	QRISK3	Broad	295906	8860	13.9411	1.37392	-	-	-	-	-	-	0.727029	0.00252642	0.722077	0.731981	0.727099	0.00252346	0.722153	0.732045	6.94859e-05	0.000304478	-0.000527279	0.000666251	0.81948	0.893685
Risk score + L-VLDL-FC %	NMR spectroscopy	Discovery + Replication	Sex-stratified	SCORE2	Narrow	297324	7437	13.9411	1.37392	-	-	-	-	-	-	0.708923	0.00281747	0.703401	0.714445	0.709542	0.00281617	0.704022	0.715062	0.000619263	0.00029806	3.50769e-05	0.00120345	0.0377418	0.0836358
Risk score + L-VLDL-FC %	NMR spectroscopy	Discovery + Replication	Sex-stratified	QRISK3	Narrow	295906	7395	13.9411	1.37392	-	-	-	-	-	-	0.715198	0.00282186	0.709667	0.720729	0.715567	0.00281642	0.710047	0.721087	0.000369548	0.000336176	-0.000289345	0.00102844	0.27165	0.61678
Risk score + L-VLDL-FC %	NMR spectroscopy	Discovery + Replication	Males	SCORE2	Broad	127207	5632	14.1072	1.03761	-	-	-	-	-	-	0.702476	0.00321096	0.696182	0.708769	0.703001	0.00320985	0.69671	0.709292	0.000525242	0.000363828	-0.000187848	0.00123833	0.148837	0.360944
Risk score + L-VLDL-FC %	NMR spectroscopy	Discovery + Replication	Males	QRISK3	Broad	126607	5598	14.1072	1.03761	-	-	-	-	-	-	0.709977	0.00320876	0.703688	0.716266	0.710257	0.00320333	0.703979	0.716536	0.000280057	0.00036863	-0.000442445	0.00100256	0.44742	0.783295
Risk score + L-VLDL-FC %	NMR spectroscopy	Discovery + Replication	Males	SCORE2	Narrow	127207	4782	14.1072	1.03761	-	-	-	-	-	-	0.694603	0.00351374	0.687716	0.70149	0.695538	0.00350852	0.688661	0.702414	0.000934869	0.00044346	6.57027e-05	0.00180404	0.0350203	0.0850414
Risk score + L-VLDL-FC %	NMR spectroscopy	Discovery + Replication	Males	QRISK3	Narrow	126607	4759	14.1072	1.03761	-	-	-	-	-	-	0.699932	0.00351925	0.693035	0.70683	0.700633	0.0035091	0.693756	0.707511	0.000701184	0.000445137	-0.000171269	0.00157364	0.115208	0.23294
Risk score + L-VLDL-FC %	NMR spectroscopy	Discovery + Replication	Females	SCORE2	Broad	170117	3285	13.8169	1.56782	-	-	-	-	-	-	0.738713	0.00401725	0.730839	0.746586	0.73892	0.00402087	0.731039	0.746801	0.000207067	0.000382203	-0.000542036	0.000956171	0.587974	0.733644
Risk score + L-VLDL-FC %	NMR spectroscopy	Discovery + Replication	Females	QRISK3	Broad	169299	3262	13.8169	1.56782	-	-	-	-	-	-	0.748563	0.00400227	0.740719	0.756408	0.748349	0.00400056	0.740508	0.75619	-0.0002149	0.000510396	-0.00121526	0.000785457	0.673721	0.86506
Risk score + L-VLDL-FC %	NMR spectroscopy	Discovery + Replication	Females	SCORE2	Narrow	170117	2655	13.8169	1.56782	-	-	-	-	-	-	0.727911	0.00458389	0.718926	0.736895	0.728211	0.00458632	0.719222	0.7372	0.000300208	0.000388037	-0.000460329	0.00106075	0.439132	0.653318
Risk score + L-VLDL-FC %	NMR spectroscopy	Discovery + Replication	Females	QRISK3	Narrow	169299	2636	13.8169	1.56782	-	-	-	-	-	-	0.735491	0.00458892	0.726497	0.744485	0.735517	0.00458479	0.726531	0.744503	2.64812e-05	0.000511449	-0.000975941	0.0010289	0.958707	0.995026
Risk score + M-LDL-PL %	NMR spectroscopy	Discovery	Sex-stratified	SCORE2	Broad	168463	5095	26.1413	0.798863	1.02667	0.0145776	0.997756	1.05643	0.0709411	0.131884	0.717865	0.00333203	0.711334	0.724396	0.717945	0.0033326	0.711413	0.724476	7.94871e-05	0.000121578	-0.000158802	0.000317776	0.513244	0.714415
Risk score + M-LDL-PL %	NMR spectroscopy	Discovery	Sex-stratified	QRISK3	Broad	167715	5064	26.1412	0.798981	1.02069	0.014594	0.991906	1.05031	0.160582	0.251306	0.726856	0.00333463	0.72032	0.733392	0.726928	0.00333523	0.720391	0.733465	7.19077e-05	0.000148401	-0.000218952	0.000362768	0.627995	0.877758
Risk score + M-LDL-PL %	NMR spectroscopy	Discovery	Sex-stratified	SCORE2	Narrow	168463	4240	26.1413	0.798863	1.04491	0.0158951	1.01286	1.07797	0.00571527	0.0138871	0.707092	0.00371558	0.699809	0.714374	0.707294	0.00371531	0.700012	0.714576	0.000202548	0.000202413	-0.000194174	0.00059927	0.316987	0.469548
Risk score + M-LDL-PL %	NMR spectroscopy	Discovery	Sex-stratified	QRISK3	Narrow	167715	4218	26.1412	0.798981	1.03977	0.0159131	1.00784	1.07271	0.0142463	0.0301703	0.714233	0.00373967	0.706903	0.721562	0.714439	0.00373949	0.70711	0.721769	0.000206932	0.000227501	-0.000238963	0.000652826	0.363042	0.628516
Risk score + M-LDL-PL %	NMR spectroscopy	Discovery	Males	SCORE2	Broad	72420	3207	26.1097	0.771209	1.0416	0.0178905	1.00571	1.07877	0.0227268	0.0554034	0.69919	0.00427396	0.690813	0.707567	0.699384	0.00427483	0.691005	0.707762	0.000193471	0.000271239	-0.000338148	0.00072509	0.475669	0.806278
Risk score + M-LDL-PL %	NMR spectroscopy	Discovery	Males	QRISK3	Broad	72104	3188	26.1094	0.771297	1.04619	0.0177781	1.01037	1.08329	0.0110808	0.0251588	0.706988	0.00427305	0.698613	0.715363	0.707149	0.00427371	0.698772	0.715525	0.000160255	0.000326813	-0.000480287	0.000800797	0.623881	0.939212
Risk score + M-LDL-PL %	NMR spectroscopy	Discovery	Males	SCORE2	Narrow	72420	2718	26.1097	0.771209	1.04189	0.0194323	1.00296	1.08234	0.0346943	0.0616047	0.690593	0.00467979	0.681421	0.699766	0.690791	0.00468085	0.681617	0.699965	0.000197808	0.000284244	-0.000359299	0.000754916	0.486485	0.635643
Risk score + M-LDL-PL %	NMR spectroscopy	Discovery	Males	QRISK3	Narrow	72104	2704	26.1094	0.771297	1.04713	0.0192908	1.00827	1.08748	0.0169815	0.0345873	0.696364	0.00469124	0.687169	0.705559	0.696498	0.00469211	0.687302	0.705695	0.000134243	0.000343652	-0.000539302	0.000807788	0.696066	0.82337
Risk score + M-LDL-PL %	NMR spectroscopy	Discovery	Females	SCORE2	Broad	96043	1888	26.1652	0.818294	1.00141	0.0238805	0.955622	1.0494	0.952845	0.959775	0.741412	0.00521574	0.731189	0.751635	0.741416	0.00521585	0.731193	0.751639	4.16524e-06	8.23875e-06	-1.19824e-05	2.03129e-05	0.61316	0.782698
Risk score + M-LDL-PL %	NMR spectroscopy	Discovery	Females	QRISK3	Broad	95611	1876	26.1653	0.818422	0.978781	0.0238515	0.934078	1.02562	0.368549	0.508049	0.75192	0.00521919	0.741691	0.762149	0.751927	0.0052196	0.741697	0.762157	6.89348e-06	3.73743e-05	-6.63589e-05	8.01459e-05	0.853665	0.916532
Risk score + M-LDL-PL %	NMR spectroscopy	Discovery	Females	SCORE2	Narrow	96043	1522	26.1652	0.818294	1.04856	0.0265747	0.995339	1.10462	0.0743966	0.157312	0.72897	0.00597188	0.717266	0.740675	0.729175	0.00596962	0.717475	0.740875	0.00020498	0.000274474	-0.000332979	0.000742939	0.455178	0.677873
Risk score + M-LDL-PL %	NMR spectroscopy	Discovery	Females	QRISK3	Narrow	95611	1514	26.1653	0.818422	1.02531	0.0266181	0.97319	1.08022	0.347724	0.517848	0.737933	0.00602962	0.726115	0.749751	0.738199	0.00602791	0.726384	0.750013	0.000265542	0.000297664	-0.000317868	0.000848953	0.372346	0.686542
Risk score + M-LDL-PL %	NMR spectroscopy	Replication	Sex-stratified	SCORE2	Broad	128946	3823	26.1334	0.834054	-	-	-	-	-	-	0.719302	0.00389112	0.711676	0.726929	0.719488	0.00389368	0.711857	0.72712	0.00018608	0.000136593	-8.16374e-05	0.000453797	0.173105	0.726515
Risk score + M-LDL-PL %	NMR spectroscopy	Replication	Sex-stratified	QRISK3	Broad	128276	3797	26.1334	0.834054	-	-	-	-	-	-	0.727228	0.00387035	0.719642	0.734813	0.727526	0.00387263	0.719936	0.735116	0.000298428	0.000115595	7.18663e-05	0.000524989	0.00983227	0.194538
Risk score + M-LDL-PL %	NMR spectroscopy	Replication	Sex-stratified	SCORE2	Narrow	128946	3198	26.1334	0.834054	-	-	-	-	-	-	0.711306	0.00432146	0.702836	0.719776	0.711517	0.00432683	0.703037	0.719998	0.000211053	0.000248528	-0.000276053	0.000698158	0.395764	0.693839
Risk score + M-LDL-PL %	NMR spectroscopy	Replication	Sex-stratified	QRISK3	Narrow	128276	3178	26.1334	0.834054	-	-	-	-	-	-	0.716454	0.00429914	0.708028	0.72488	0.71682	0.00430448	0.708384	0.725257	0.000366653	0.000240681	-0.000105073	0.000838379	0.127659	0.862476
Risk score + M-LDL-PL %	NMR spectroscopy	Replication	Males	SCORE2	Broad	54828	2425	26.0943	0.814184	-	-	-	-	-	-	0.706662	0.00486307	0.697131	0.716194	0.707287	0.00486523	0.697752	0.716823	0.000625005	0.000300402	3.62272e-05	0.00121378	0.0374742	0.33485
Risk score + M-LDL-PL %	NMR spectroscopy	Replication	Males	QRISK3	Broad	54544	2410	26.0943	0.814184	-	-	-	-	-	-	0.713799	0.00485586	0.704282	0.723317	0.71482	0.00486113	0.705292	0.724348	0.00102056	0.000344493	0.000345368	0.00169576	0.00305148	0.120751
Risk score + M-LDL-PL %	NMR spectroscopy	Replication	Males	SCORE2	Narrow	54828	2064	26.0943	0.814184	-	-	-	-	-	-	0.699686	0.00531675	0.689266	0.710107	0.700353	0.00531981	0.689927	0.71078	0.000666939	0.000329011	2.20906e-05	0.00131179	0.0426515	0.196908
Risk score + M-LDL-PL %	NMR spectroscopy	Replication	Males	QRISK3	Narrow	54544	2055	26.0943	0.814184	-	-	-	-	-	-	0.704471	0.00531818	0.694047	0.714894	0.705472	0.0053247	0.695036	0.715908	0.0010015	0.000383744	0.000249374	0.00175362	0.00905929	0.228129
Risk score + M-LDL-PL %	NMR spectroscopy	Replication	Females	SCORE2	Broad	74118	1398	26.1623	0.847299	-	-	-	-	-	-	0.735252	0.00628394	0.722936	0.747569	0.735246	0.00628433	0.722929	0.747563	-6.05368e-06	1.03507e-05	-2.63406e-05	1.42333e-05	0.558643	0.798299
Risk score + M-LDL-PL %	NMR spectroscopy	Replication	Females	QRISK3	Broad	73732	1387	26.1623	0.847299	-	-	-	-	-	-	0.744204	0.00622481	0.732003	0.756404	0.744107	0.00622	0.731916	0.756298	-9.62209e-05	0.00017742	-0.000443958	0.000251516	0.587588	0.767745
Risk score + M-LDL-PL %	NMR spectroscopy	Replication	Females	SCORE2	Narrow	74118	1134	26.1623	0.847299	-	-	-	-	-	-	0.726704	0.00713924	0.712712	0.740697	0.726252	0.00715535	0.712227	0.740276	-0.000452848	0.000377293	-0.00119233	0.000286633	0.23004	0.823293
Risk score + M-LDL-PL %	NMR spectroscopy	Replication	Females	QRISK3	Narrow	73732	1123	26.1623	0.847299	-	-	-	-	-	-	0.732422	0.00706762	0.718569	0.746274	0.732274	0.00707515	0.718407	0.746141	-0.000147536	0.000230191	-0.000598702	0.000303629	0.521567	0.907539
Risk score + M-LDL-PL %	NMR spectroscopy	Discovery + Replication	Sex-stratified	SCORE2	Broad	297409	8918	26.1379	0.814315	-	-	-	-	-	-	0.718492	0.00253086	0.713532	0.723453	0.718619	0.00253186	0.713657	0.723581	0.000126844	8.9132e-05	-4.78512e-05	0.00030154	0.154705	0.382619
Risk score + M-LDL-PL %	NMR spectroscopy	Discovery + Replication	Sex-stratified	QRISK3	Broad	295991	8861	26.1379	0.814315	-	-	-	-	-	-	0.727027	0.00252618	0.722076	0.731978	0.727203	0.002527	0.72225	0.732156	0.000175781	7.52897e-05	2.82163e-05	0.000323346	0.0195574	0.200644
Risk score + M-LDL-PL %	NMR spectroscopy	Discovery + Replication	Sex-stratified	SCORE2	Narrow	297409	7438	26.1379	0.814315	-	-	-	-	-	-	0.708915	0.00281738	0.703393	0.714437	0.709125	0.00281886	0.7036	0.714649	0.000209501	0.000162468	-0.000108931	0.000527933	0.197228	0.296914
Risk score + M-LDL-PL %	NMR spectroscopy	Discovery + Replication	Sex-stratified	QRISK3	Narrow	295991	7396	26.1379	0.814315	-	-	-	-	-	-	0.715196	0.00282154	0.709666	0.720726	0.715473	0.00282294	0.709941	0.721006	0.000277728	0.000156189	-2.83978e-05	0.000583853	0.0753796	0.292543
Risk score + M-LDL-PL %	NMR spectroscopy	Discovery + Replication	Males	SCORE2	Broad	127248	5632	26.1031	0.790046	-	-	-	-	-	-	0.702396	0.00321088	0.696103	0.70869	0.702785	0.00321199	0.69649	0.709081	0.000388825	0.000199796	-2.76907e-06	0.000780418	0.0516422	0.178811
Risk score + M-LDL-PL %	NMR spectroscopy	Discovery + Replication	Males	QRISK3	Broad	126648	5598	26.1031	0.790046	-	-	-	-	-	-	0.70992	0.0032085	0.703632	0.716209	0.710463	0.00321036	0.704171	0.716755	0.000542555	0.000229785	9.21847e-05	0.000992925	0.0182187	0.190652
Risk score + M-LDL-PL %	NMR spectroscopy	Discovery + Replication	Males	SCORE2	Narrow	127248	4782	26.1031	0.790046	-	-	-	-	-	-	0.694508	0.00351361	0.687621	0.701395	0.69492	0.0035151	0.688031	0.70181	0.000412103	0.000217792	-1.47624e-05	0.000838968	0.0584667	0.117426
Risk score + M-LDL-PL %	NMR spectroscopy	Discovery + Replication	Males	QRISK3	Narrow	126648	4759	26.1031	0.790046	-	-	-	-	-	-	0.699862	0.00351889	0.692966	0.706759	0.700377	0.00352123	0.693476	0.707279	0.00051503	0.000253463	1.82528e-05	0.00101181	0.0421559	0.138987
Risk score + M-LDL-PL %	NMR spectroscopy	Discovery + Replication	Females	SCORE2	Broad	170161	3286	26.1639	0.831051	-	-	-	-	-	-	0.738792	0.0040168	0.73092	0.746665	0.738791	0.00401696	0.730918	0.746664	-1.48317e-06	6.63938e-06	-1.44961e-05	1.15298e-05	0.823232	0.887297
Risk score + M-LDL-PL %	NMR spectroscopy	Discovery + Replication	Females	QRISK3	Broad	169343	3263	26.1639	0.831051	-	-	-	-	-	-	0.748626	0.00400154	0.740783	0.756468	0.74852	0.00399968	0.740681	0.756359	-0.000105805	0.000113838	-0.000328924	0.000117314	0.352666	0.591747
Risk score + M-LDL-PL %	NMR spectroscopy	Discovery + Replication	Females	SCORE2	Narrow	170161	2656	26.1639	0.831051	-	-	-	-	-	-	0.728013	0.00458328	0.71903	0.736996	0.727927	0.00458699	0.718936	0.736917	-8.61264e-05	0.00024326	-0.000562907	0.000390654	0.723301	0.82791
Risk score + M-LDL-PL %	NMR spectroscopy	Discovery + Replication	Females	QRISK3	Narrow	169343	2637	26.1639	0.831051	-	-	-	-	-	-	0.735572	0.00458792	0.72658	0.744564	0.735629	0.00458959	0.726633	0.744624	5.68226e-05	0.000147451	-0.000232176	0.000345821	0.699966	0.910285
Risk score + XS-VLDL-CE	NMR spectroscopy	Discovery	Sex-stratified	SCORE2	Broad	168517	5096	0.133098	0.0322662	1.04622	0.0144997	1.01691	1.07638	0.0018325	0.00512729	0.717907	0.00333172	0.711376	0.724437	0.71819	0.00332972	0.711664	0.724716	0.000283674	0.00020064	-0.000109573	0.000676922	0.157407	0.407493
Risk score + XS-VLDL-CE	NMR spectroscopy	Discovery	Sex-stratified	QRISK3	Broad	167769	5065	0.133106	0.0322566	1.07435	0.0145034	1.04424	1.10532	7.63275e-07	5.87298e-06	0.726899	0.00333437	0.720364	0.733434	0.727054	0.00332888	0.72053	0.733579	0.000155252	0.000340154	-0.000511438	0.000821943	0.64809	0.888717
Risk score + XS-VLDL-CE	NMR spectroscopy	Discovery	Sex-stratified	SCORE2	Narrow	168517	4241	0.133098	0.0322662	1.06232	0.0158598	1.0298	1.09586	0.000138005	0.000516585	0.707144	0.00371517	0.699862	0.714425	0.707907	0.00371032	0.700635	0.715179	0.000763311	0.000292745	0.00018954	0.00133708	0.00912269	0.0401109
Risk score + XS-VLDL-CE	NMR spectroscopy	Discovery	Sex-stratified	QRISK3	Narrow	167769	4219	0.133106	0.0322566	1.08925	0.0158622	1.05591	1.12365	7.0576e-08	8.4998e-07	0.714287	0.00373931	0.706958	0.721616	0.714984	0.00372784	0.707678	0.722291	0.000696762	0.00044207	-0.000169678	0.0015632	0.114994	0.350037
Risk score + XS-VLDL-CE	NMR spectroscopy	Discovery	Males	SCORE2	Broad	72441	3208	0.12521	0.0290279	1.07335	0.0172744	1.03762	1.11032	4.16881e-05	0.000186252	0.699279	0.00427324	0.690904	0.707655	0.700313	0.00426772	0.691949	0.708678	0.00103385	0.000464957	0.000122549	0.00194515	0.0261798	0.157648
Risk score + XS-VLDL-CE	NMR spectroscopy	Discovery	Males	QRISK3	Broad	72125	3189	0.125234	0.0290272	1.09245	0.0173248	1.05598	1.13018	3.3283e-07	2.56094e-06	0.707077	0.0042724	0.698703	0.71545	0.708266	0.00425551	0.699926	0.716607	0.00118978	0.000600853	1.21299e-05	0.00236743	0.0476865	0.29383
Risk score + XS-VLDL-CE	NMR spectroscopy	Discovery	Males	SCORE2	Narrow	72441	2719	0.12521	0.0290279	1.10379	0.0186341	1.06421	1.14485	1.16072e-07	1.29558e-06	0.6907	0.00467892	0.681529	0.69987	0.693068	0.00466832	0.683918	0.702217	0.00236761	0.000699025	0.000997549	0.00373768	0.000706557	0.0130478
Risk score + XS-VLDL-CE	NMR spectroscopy	Discovery	Males	QRISK3	Narrow	72125	2705	0.125234	0.0290272	1.12306	0.0186802	1.08269	1.16494	5.20097e-10	3.60167e-08	0.696472	0.00469048	0.687279	0.705665	0.699166	0.00466301	0.690026	0.708305	0.0026939	0.000851208	0.00102556	0.00436224	0.00155191	0.0368155
Risk score + XS-VLDL-CE	NMR spectroscopy	Discovery	Females	SCORE2	Broad	96076	1888	0.139045	0.0332942	1.00145	0.0228535	0.957583	1.04733	0.949445	0.959775	0.741399	0.005216	0.731176	0.751623	0.741396	0.00521602	0.731173	0.751619	-3.64337e-06	9.69951e-06	-2.26541e-05	1.53673e-05	0.707196	0.828835
Risk score + XS-VLDL-CE	NMR spectroscopy	Discovery	Females	QRISK3	Broad	95644	1876	0.139043	0.0332831	1.03925	0.0227716	0.993888	1.08669	0.0908863	0.189289	0.751913	0.00521953	0.741683	0.762143	0.751562	0.00522136	0.741329	0.761796	-0.000350678	0.000279456	-0.000898402	0.000197047	0.209531	0.537304
Risk score + XS-VLDL-CE	NMR spectroscopy	Discovery	Females	SCORE2	Narrow	96076	1522	0.139045	0.0332942	0.991982	0.0254946	0.943633	1.04281	0.752193	0.807588	0.728957	0.00597216	0.717252	0.740662	0.728964	0.00597266	0.717258	0.74067	6.72324e-06	5.81796e-05	-0.000107307	0.000120753	0.908001	0.963727
Risk score + XS-VLDL-CE	NMR spectroscopy	Discovery	Females	QRISK3	Narrow	95644	1514	0.139043	0.0332831	1.02698	0.0254059	0.977092	1.07941	0.294724	0.464751	0.737925	0.00603	0.726107	0.749744	0.737726	0.00602856	0.72591	0.749541	-0.000199681	0.000214549	-0.000620188	0.000220827	0.352008	0.675259
Risk score + XS-VLDL-CE	NMR spectroscopy	Replication	Sex-stratified	SCORE2	Broad	128844	3823	0.133451	0.0323716	-	-	-	-	-	-	0.719263	0.00389129	0.711636	0.72689	0.719383	0.00388472	0.711769	0.726997	0.00012028	0.000221996	-0.000314825	0.000555385	0.587949	0.983783
Risk score + XS-VLDL-CE	NMR spectroscopy	Replication	Sex-stratified	QRISK3	Broad	128174	3797	0.133451	0.0323716	-	-	-	-	-	-	0.727197	0.00387037	0.719611	0.734783	0.727218	0.00385607	0.71966	0.734775	2.08263e-05	0.000377309	-0.000718687	0.000760339	0.955982	0.990415
Risk score + XS-VLDL-CE	NMR spectroscopy	Replication	Sex-stratified	SCORE2	Narrow	128844	3198	0.133451	0.0323716	-	-	-	-	-	-	0.711267	0.00432163	0.702797	0.719737	0.71159	0.0043116	0.703139	0.720041	0.000323237	0.000324935	-0.000313625	0.000960098	0.319847	0.623926
Risk score + XS-VLDL-CE	NMR spectroscopy	Replication	Sex-stratified	QRISK3	Narrow	128174	3178	0.133451	0.0323716	-	-	-	-	-	-	0.716423	0.00429914	0.707997	0.724849	0.716823	0.00428019	0.708434	0.725212	0.000400246	0.000493062	-0.000566137	0.00136663	0.416931	0.984253
Risk score + XS-VLDL-CE	NMR spectroscopy	Replication	Males	SCORE2	Broad	54785	2425	0.125899	0.0294665	-	-	-	-	-	-	0.706629	0.0048631	0.697098	0.716161	0.707329	0.00484993	0.697823	0.716834	0.000699293	0.000518253	-0.000316464	0.00171505	0.177232	0.752866
Risk score + XS-VLDL-CE	NMR spectroscopy	Replication	Males	QRISK3	Broad	54501	2410	0.125899	0.0294665	-	-	-	-	-	-	0.713776	0.00485568	0.704259	0.723293	0.714629	0.00482958	0.705163	0.724095	0.000853301	0.000666947	-0.000453891	0.00216049	0.200751	0.888199
Risk score + XS-VLDL-CE	NMR spectroscopy	Replication	Males	SCORE2	Narrow	54785	2064	0.125899	0.0294665	-	-	-	-	-	-	0.699653	0.00531676	0.689233	0.710074	0.70073	0.00529434	0.690353	0.711107	0.00107679	0.000773481	-0.000439204	0.00259279	0.163881	0.32425
Risk score + XS-VLDL-CE	NMR spectroscopy	Replication	Males	QRISK3	Narrow	54501	2055	0.125899	0.0294665	-	-	-	-	-	-	0.704447	0.00531796	0.694024	0.71487	0.705778	0.00528172	0.695426	0.71613	0.0013305	0.000936274	-0.000504567	0.00316556	0.155301	0.510375
Risk score + XS-VLDL-CE	NMR spectroscopy	Replication	Females	SCORE2	Broad	74059	1398	0.139038	0.0332781	-	-	-	-	-	-	0.735205	0.00628446	0.722888	0.747522	0.735197	0.00628418	0.72288	0.747514	-8.12114e-06	1.06326e-05	-2.89606e-05	1.27183e-05	0.444988	0.754205
Risk score + XS-VLDL-CE	NMR spectroscopy	Replication	Females	QRISK3	Broad	73673	1387	0.139038	0.0332781	-	-	-	-	-	-	0.744164	0.00622514	0.731963	0.756365	0.743778	0.00621642	0.731594	0.755962	-0.000385401	0.000307057	-0.000987222	0.00021642	0.209427	0.585972
Risk score + XS-VLDL-CE	NMR spectroscopy	Replication	Females	SCORE2	Narrow	74059	1134	0.139038	0.0332781	-	-	-	-	-	-	0.726657	0.00713979	0.712663	0.74065	0.726672	0.00714124	0.712675	0.740668	1.49588e-05	6.44157e-05	-0.000111294	0.000141211	0.816365	0.960281
Risk score + XS-VLDL-CE	NMR spectroscopy	Replication	Females	QRISK3	Narrow	73673	1123	0.139038	0.0332781	-	-	-	-	-	-	0.732381	0.00706796	0.718528	0.746234	0.732322	0.00706127	0.718482	0.746161	-5.95311e-05	0.000242255	-0.000534342	0.000415279	0.805885	0.912747
Risk score + XS-VLDL-CE	NMR spectroscopy	Discovery + Replication	Sex-stratified	SCORE2	Broad	297361	8919	0.133251	0.0323124	-	-	-	-	-	-	0.718498	0.00253077	0.713538	0.723459	0.718708	0.00252809	0.713753	0.723663	0.000209872	0.000148838	-8.18446e-05	0.000501589	0.158518	0.38858
Risk score + XS-VLDL-CE	NMR spectroscopy	Discovery + Replication	Sex-stratified	QRISK3	Broad	295943	8862	0.133251	0.0323124	-	-	-	-	-	-	0.727038	0.00252607	0.722087	0.731989	0.727135	0.00251967	0.722197	0.732074	9.68076e-05	0.000252715	-0.000398505	0.00059212	0.701668	0.823568
Risk score + XS-VLDL-CE	NMR spectroscopy	Discovery + Replication	Sex-stratified	SCORE2	Narrow	297361	7439	0.133251	0.0323124	-	-	-	-	-	-	0.708927	0.00281724	0.703405	0.714449	0.709499	0.00281235	0.703987	0.715011	0.000571875	0.000217501	0.000145582	0.000998169	0.00855601	0.0300002
Risk score + XS-VLDL-CE	NMR spectroscopy	Discovery + Replication	Sex-stratified	QRISK3	Narrow	295943	7397	0.133251	0.0323124	-	-	-	-	-	-	0.715213	0.00282139	0.709683	0.720743	0.715782	0.00281114	0.710273	0.721292	0.000569189	0.000329193	-7.6017e-05	0.0012144	0.0838011	0.310092
Risk score + XS-VLDL-CE	NMR spectroscopy	Discovery + Replication	Males	SCORE2	Broad	127226	5633	0.125507	0.0292194	-	-	-	-	-	-	0.702432	0.00321057	0.69614	0.708725	0.703319	0.00320448	0.697039	0.7096	0.000886941	0.000346181	0.000208438	0.00156544	0.010405	0.0633033
Risk score + XS-VLDL-CE	NMR spectroscopy	Discovery + Replication	Males	QRISK3	Broad	126626	5599	0.125507	0.0292194	-	-	-	-	-	-	0.70996	0.00320816	0.703672	0.716248	0.711003	0.00319356	0.704744	0.717262	0.00104274	0.000446609	0.000167405	0.00191808	0.0195539	0.190652
Risk score + XS-VLDL-CE	NMR spectroscopy	Discovery + Replication	Males	SCORE2	Narrow	127226	4783	0.125507	0.0292194	-	-	-	-	-	-	0.694554	0.00351323	0.687668	0.70144	0.696367	0.00350218	0.689502	0.703231	0.00181276	0.000518889	0.000795756	0.00282976	0.000476659	0.00388337
Risk score + XS-VLDL-CE	NMR spectroscopy	Discovery + Replication	Males	QRISK3	Narrow	126626	4760	0.125507	0.0292194	-	-	-	-	-	-	0.699913	0.00351848	0.693017	0.706809	0.702021	0.00349647	0.695169	0.708874	0.00210858	0.000630215	0.000873378	0.00334378	0.000820441	0.0133684
Risk score + XS-VLDL-CE	NMR spectroscopy	Discovery + Replication	Females	SCORE2	Broad	170135	3286	0.139042	0.0332871	-	-	-	-	-	-	0.738764	0.00401707	0.730891	0.746637	0.738758	0.004017	0.730885	0.746631	-6.12095e-06	7.05936e-06	-1.9957e-05	7.71514e-06	0.385904	0.556747
Risk score + XS-VLDL-CE	NMR spectroscopy	Discovery + Replication	Females	QRISK3	Broad	169317	3263	0.139042	0.0332871	-	-	-	-	-	-	0.748604	0.00400179	0.740761	0.756447	0.748236	0.00399999	0.740396	0.756076	-0.000367676	0.000206838	-0.000773071	3.77195e-05	0.0754693	0.268013
Risk score + XS-VLDL-CE	NMR spectroscopy	Discovery + Replication	Females	SCORE2	Narrow	170135	2656	0.139042	0.0332871	-	-	-	-	-	-	0.727984	0.00458357	0.719	0.736967	0.727989	0.00458418	0.719004	0.736974	5.65809e-06	4.32012e-05	-7.90147e-05	9.03308e-05	0.895799	0.929349
Risk score + XS-VLDL-CE	NMR spectroscopy	Discovery + Replication	Females	QRISK3	Narrow	169317	2637	0.139042	0.0332871	-	-	-	-	-	-	0.73555	0.00458819	0.726557	0.744542	0.735411	0.00458551	0.726423	0.744398	-0.000139011	0.000160552	-0.000453688	0.000175666	0.386584	0.783337
Risk score + L-HDL-TG %	NMR spectroscopy	Discovery	Sex-stratified	SCORE2	Broad	168473	5095	5.29787	3.0234	1.02674	0.0125894	1.00171	1.05239	0.0360929	0.0751709	0.717901	0.00333228	0.71137	0.724432	0.718119	0.00333046	0.711592	0.724647	0.000218574	0.000129626	-3.54887e-05	0.000472636	0.0917599	0.279313
Risk score + L-HDL-TG %	NMR spectroscopy	Discovery	Sex-stratified	QRISK3	Broad	167725	5064	5.29718	3.024	1.0026	0.0131135	0.977155	1.0287	0.84333	0.881519	0.726896	0.00333492	0.72036	0.733432	0.726803	0.00333729	0.720262	0.733344	-9.28925e-05	7.83873e-05	-0.000246529	6.07437e-05	0.235999	0.674804
Risk score + L-HDL-TG %	NMR spectroscopy	Discovery	Sex-stratified	SCORE2	Narrow	168473	4240	5.29787	3.0234	1.036	0.013329	1.00928	1.06342	0.00797015	0.0182457	0.707136	0.00371592	0.699853	0.714419	0.707632	0.00371176	0.700357	0.714907	0.000496501	0.000216905	7.1374e-05	0.000921628	0.0220782	0.070295
Risk score + L-HDL-TG %	NMR spectroscopy	Discovery	Sex-stratified	QRISK3	Narrow	167725	4218	5.29718	3.024	1.01179	0.0140327	0.984344	1.04001	0.403462	0.494509	0.714283	0.00374006	0.706953	0.721614	0.714323	0.00373937	0.706994	0.721652	3.95456e-05	2.23545e-05	-4.26846e-06	8.33596e-05	0.0768905	0.277718
Risk score + L-HDL-TG %	NMR spectroscopy	Discovery	Males	SCORE2	Broad	72427	3207	6.26717	3.48426	1.00246	0.0177748	0.968141	1.038	0.889906	0.933727	0.699277	0.00427451	0.690899	0.707655	0.699281	0.00427432	0.690904	0.707659	3.85068e-06	1.08642e-05	-1.74428e-05	2.51442e-05	0.723012	0.976796
Risk score + L-HDL-TG %	NMR spectroscopy	Discovery	Males	QRISK3	Broad	72111	3188	6.26735	3.48515	0.969903	0.0184168	0.935517	1.00555	0.0970478	0.162923	0.707082	0.0042737	0.698706	0.715459	0.707144	0.00428354	0.698748	0.715539	6.13124e-05	0.000260349	-0.000448962	0.000571587	0.81382	0.976063
Risk score + L-HDL-TG %	NMR spectroscopy	Discovery	Males	SCORE2	Narrow	72427	2718	6.26717	3.48426	1.02285	0.0185112	0.986403	1.06064	0.222305	0.303342	0.690693	0.00468058	0.681519	0.699867	0.690855	0.00467689	0.681689	0.700022	0.000162425	0.000178104	-0.000186652	0.000511502	0.361786	0.524684
Risk score + L-HDL-TG %	NMR spectroscopy	Discovery	Males	QRISK3	Narrow	72111	2704	6.26735	3.48515	0.991051	0.0194219	0.954034	1.0295	0.643467	0.73653	0.696475	0.00469218	0.687278	0.705671	0.69642	0.00469529	0.687217	0.705623	-5.45169e-05	7.96065e-05	-0.000210543	0.000101509	0.493451	0.695105
Risk score + L-HDL-TG %	NMR spectroscopy	Discovery	Females	SCORE2	Broad	96046	1888	4.56693	2.37416	1.06928	0.0165113	1.03523	1.10445	4.96655e-05	0.000264564	0.741385	0.00521611	0.731161	0.751608	0.742748	0.00520017	0.732556	0.75294	0.00136308	0.000479332	0.000423606	0.00230255	0.00445919	0.0588189
Risk score + L-HDL-TG %	NMR spectroscopy	Discovery	Females	QRISK3	Broad	95614	1876	4.56549	2.37394	1.05689	0.0168872	1.02248	1.09246	0.00105065	0.00501775	0.751894	0.0052196	0.741664	0.762124	0.752386	0.00521379	0.742167	0.762605	0.000492081	0.000214067	7.25172e-05	0.000911644	0.0215207	0.238449
Risk score + L-HDL-TG %	NMR spectroscopy	Discovery	Females	SCORE2	Narrow	96046	1522	4.56693	2.37416	1.06212	0.0184095	1.02448	1.10114	0.00106238	0.00414478	0.728942	0.00597228	0.717237	0.740647	0.730716	0.00595737	0.71904	0.742392	0.00177414	0.000563816	0.000669077	0.00287919	0.00165148	0.0508289
Risk score + L-HDL-TG %	NMR spectroscopy	Discovery	Females	QRISK3	Narrow	95614	1514	4.56549	2.37394	1.04928	0.0191332	1.01066	1.08937	0.0119328	0.0414477	0.737906	0.00603006	0.726088	0.749725	0.738513	0.00602196	0.72671	0.750316	0.00060655	0.000252518	0.000111625	0.00110148	0.0163052	0.25967
Risk score + L-HDL-TG %	NMR spectroscopy	Replication	Sex-stratified	SCORE2	Broad	128898	3823	5.3997	3.42069	-	-	-	-	-	-	0.71928	0.00389118	0.711653	0.726906	0.719321	0.00388797	0.711701	0.726941	4.14266e-05	0.00014268	-0.000238221	0.000321074	0.771551	0.983783
Risk score + L-HDL-TG %	NMR spectroscopy	Replication	Sex-stratified	QRISK3	Broad	128228	3797	5.3997	3.42069	-	-	-	-	-	-	0.727208	0.00387038	0.719622	0.734794	0.727199	0.00386985	0.719615	0.734784	-8.63899e-06	1.55064e-05	-3.9031e-05	2.1753e-05	0.577443	0.972419
Risk score + L-HDL-TG %	NMR spectroscopy	Replication	Sex-stratified	SCORE2	Narrow	128898	3198	5.3997	3.42069	-	-	-	-	-	-	0.711284	0.00432151	0.702814	0.719754	0.711517	0.00431545	0.703059	0.719975	0.00023329	0.000213353	-0.000184874	0.000651454	0.274197	0.562611
Risk score + L-HDL-TG %	NMR spectroscopy	Replication	Sex-stratified	QRISK3	Narrow	128228	3178	5.3997	3.42069	-	-	-	-	-	-	0.716434	0.00429915	0.708008	0.72486	0.716462	0.00429614	0.708042	0.724882	2.77237e-05	7.73073e-05	-0.000123796	0.000179243	0.719882	0.984253
Risk score + L-HDL-TG %	NMR spectroscopy	Replication	Males	SCORE2	Broad	54810	2425	6.52613	4.11248	-	-	-	-	-	-	0.706651	0.00486314	0.69712	0.716183	0.706641	0.00486263	0.69711	0.716171	-1.04381e-05	1.72968e-05	-4.43392e-05	2.34631e-05	0.546198	0.901725
Risk score + L-HDL-TG %	NMR spectroscopy	Replication	Males	QRISK3	Broad	54526	2410	6.52613	4.11248	-	-	-	-	-	-	0.713785	0.00485578	0.704268	0.723302	0.714069	0.00486634	0.704531	0.723607	0.000283632	0.000213646	-0.000135106	0.00070237	0.184316	0.888199
Risk score + L-HDL-TG %	NMR spectroscopy	Replication	Males	SCORE2	Narrow	54810	2064	6.52613	4.11248	-	-	-	-	-	-	0.699675	0.00531682	0.689254	0.710096	0.699795	0.00530987	0.689388	0.710202	0.000120146	0.000175213	-0.000223265	0.000463557	0.492894	0.629179
Risk score + L-HDL-TG %	NMR spectroscopy	Replication	Males	QRISK3	Narrow	54526	2055	6.52613	4.11248	-	-	-	-	-	-	0.704456	0.00531809	0.694033	0.714879	0.704455	0.00532233	0.694023	0.714887	-1.20761e-06	7.15925e-05	-0.000141526	0.000139111	0.986542	0.997344
Risk score + L-HDL-TG %	NMR spectroscopy	Replication	Females	SCORE2	Broad	74088	1398	4.56638	2.49254	-	-	-	-	-	-	0.735216	0.00628415	0.7229	0.747533	0.736125	0.00626847	0.723839	0.748411	0.000908112	0.00051569	-0.000102622	0.00191885	0.0782444	0.355306
Risk score + L-HDL-TG %	NMR spectroscopy	Replication	Females	QRISK3	Broad	73702	1387	4.56638	2.49254	-	-	-	-	-	-	0.744179	0.00622509	0.731978	0.75638	0.744451	0.00620903	0.732282	0.756621	0.000272244	0.000469556	-0.000648068	0.00119256	0.562055	0.763796
Risk score + L-HDL-TG %	NMR spectroscopy	Replication	Females	SCORE2	Narrow	74088	1134	4.56638	2.49254	-	-	-	-	-	-	0.726669	0.00713945	0.712676	0.740662	0.727189	0.00712647	0.713222	0.741157	0.000520617	0.00050366	-0.000466539	0.00150777	0.301292	0.823293
Risk score + L-HDL-TG %	NMR spectroscopy	Replication	Females	QRISK3	Narrow	73702	1123	4.56638	2.49254	-	-	-	-	-	-	0.732396	0.00706789	0.718543	0.746249	0.732524	0.00705628	0.718694	0.746355	0.000128274	0.000455426	-0.000764345	0.00102089	0.778207	0.907539
Risk score + L-HDL-TG %	NMR spectroscopy	Discovery + Replication	Sex-stratified	SCORE2	Broad	297371	8918	5.34201	3.20206	-	-	-	-	-	-	0.718503	0.00253098	0.713542	0.723463	0.718636	0.00252927	0.713679	0.723593	0.000133543	9.59954e-05	-5.46048e-05	0.00032169	0.164184	0.398938
Risk score + L-HDL-TG %	NMR spectroscopy	Discovery + Replication	Sex-stratified	QRISK3	Broad	295953	8861	5.34201	3.20206	-	-	-	-	-	-	0.727041	0.00252631	0.72209	0.731993	0.727043	0.002526	0.722092	0.731994	1.3965e-06	1.06307e-05	-1.94393e-05	2.22323e-05	0.895487	0.94389
Risk score + L-HDL-TG %	NMR spectroscopy	Discovery + Replication	Sex-stratified	SCORE2	Narrow	297371	7438	5.34201	3.20206	-	-	-	-	-	-	0.70893	0.00281754	0.703408	0.714453	0.70928	0.00281426	0.703764	0.714796	0.000349865	0.000139085	7.72622e-05	0.000622467	0.0118875	0.0382888
Risk score + L-HDL-TG %	NMR spectroscopy	Discovery + Replication	Sex-stratified	QRISK3	Narrow	295953	7396	5.34201	3.20206	-	-	-	-	-	-	0.715216	0.00282171	0.709685	0.720746	0.71528	0.00281999	0.709753	0.720807	6.42544e-05	4.94253e-05	-3.26175e-05	0.000161126	0.193591	0.525732
Risk score + L-HDL-TG %	NMR spectroscopy	Discovery + Replication	Males	SCORE2	Broad	127237	5632	6.37872	3.76991	-	-	-	-	-	-	0.702441	0.00321113	0.696147	0.708735	0.70244	0.00321087	0.696147	0.708733	-1.01309e-06	1.18895e-05	-2.43161e-05	2.22899e-05	0.932096	0.979545
Risk score + L-HDL-TG %	NMR spectroscopy	Discovery + Replication	Males	QRISK3	Broad	126637	5598	6.37872	3.76991	-	-	-	-	-	-	0.709968	0.00320875	0.703679	0.716257	0.710145	0.00321498	0.703844	0.716446	0.000177019	0.000148069	-0.00011319	0.000467228	0.231885	0.655429
Risk score + L-HDL-TG %	NMR spectroscopy	Discovery + Replication	Males	SCORE2	Narrow	127237	4782	6.37872	3.76991	-	-	-	-	-	-	0.69456	0.00351396	0.687673	0.701447	0.694695	0.00351057	0.687814	0.701575	0.000134874	0.000115872	-9.22313e-05	0.00036198	0.244428	0.325512
Risk score + L-HDL-TG %	NMR spectroscopy	Discovery + Replication	Males	QRISK3	Narrow	126637	4759	6.37872	3.76991	-	-	-	-	-	-	0.699919	0.00351925	0.693021	0.706817	0.699898	0.00352148	0.692996	0.7068	-2.11123e-05	4.73184e-05	-0.000113855	7.16301e-05	0.655471	0.750805
Risk score + L-HDL-TG %	NMR spectroscopy	Discovery + Replication	Females	SCORE2	Broad	170134	3286	4.56669	2.42641	-	-	-	-	-	-	0.738761	0.00401702	0.730888	0.746634	0.739892	0.00400614	0.73204	0.747744	0.00113099	0.000341597	0.000461471	0.00180051	0.000930009	0.0126031
Risk score + L-HDL-TG %	NMR spectroscopy	Discovery + Replication	Females	QRISK3	Broad	169316	3263	4.56669	2.42641	-	-	-	-	-	-	0.7486	0.0040018	0.740756	0.756443	0.749114	0.00399135	0.741291	0.756937	0.000514147	0.000314419	-0.000102102	0.0011304	0.102001	0.306504
Risk score + L-HDL-TG %	NMR spectroscopy	Discovery + Replication	Females	SCORE2	Narrow	170134	2656	4.56669	2.42641	-	-	-	-	-	-	0.727981	0.00458351	0.718997	0.736964	0.729059	0.00457462	0.720093	0.738025	0.00107809	0.00033913	0.000413411	0.00174278	0.00147785	0.0292403
Risk score + L-HDL-TG %	NMR spectroscopy	Discovery + Replication	Females	QRISK3	Narrow	169316	2637	4.56669	2.42641	-	-	-	-	-	-	0.735545	0.0045882	0.726553	0.744538	0.736063	0.00457937	0.727087	0.745038	0.00051725	0.000298722	-6.82337e-05	0.00110273	0.0833546	0.626236
Risk score + S-LDL-TG	NMR spectroscopy	Discovery	Sex-stratified	SCORE2	Broad	168517	5096	0.0154399	0.00564969	1.01013	0.0130325	0.984657	1.03627	0.439209	0.571177	0.717907	0.00333172	0.711376	0.724437	0.717964	0.00333074	0.711436	0.724492	5.72442e-05	4.95974e-05	-3.99649e-05	0.000154453	0.248427	0.547158
Risk score + S-LDL-TG	NMR spectroscopy	Discovery	Sex-stratified	QRISK3	Broad	167769	5065	0.0154388	0.00564868	0.993999	0.0130439	0.968909	1.01974	0.644467	0.743492	0.726899	0.00333437	0.720364	0.733434	0.726908	0.00333543	0.72037	0.733445	8.566e-06	3.13781e-05	-5.29339e-05	7.00659e-05	0.784859	0.953133
Risk score + S-LDL-TG	NMR spectroscopy	Discovery	Sex-stratified	SCORE2	Narrow	168517	4241	0.0154399	0.00564969	1.02335	0.014132	0.995396	1.05209	0.102379	0.15769	0.707144	0.00371517	0.699862	0.714425	0.707379	0.00371306	0.700101	0.714656	0.00023483	0.000123074	-6.38932e-06	0.00047605	0.0563848	0.147345
Risk score + S-LDL-TG	NMR spectroscopy	Discovery	Sex-stratified	QRISK3	Narrow	167769	4219	0.0154388	0.00564868	1.006	0.0141522	0.978484	1.0343	0.672272	0.738966	0.714287	0.00373931	0.706958	0.721616	0.714315	0.00373819	0.706989	0.721642	2.79239e-05	3.35637e-05	-3.78597e-05	9.37074e-05	0.405427	0.660105
Risk score + S-LDL-TG	NMR spectroscopy	Discovery	Males	SCORE2	Broad	72441	3208	0.016591	0.00604955	0.99668	0.0171622	0.963712	1.03078	0.846363	0.908044	0.699279	0.00427324	0.690904	0.707655	0.699267	0.00427358	0.690891	0.707643	-1.20575e-05	2.28791e-05	-5.68997e-05	3.27847e-05	0.598187	0.886084
Risk score + S-LDL-TG	NMR spectroscopy	Discovery	Males	QRISK3	Broad	72125	3189	0.0165924	0.00605086	0.972295	0.0172556	0.939961	1.00574	0.103476	0.170779	0.707077	0.0042724	0.698703	0.71545	0.707149	0.00427967	0.698761	0.715537	7.19174e-05	0.000197199	-0.000314586	0.000458421	0.71534	0.969691
Risk score + S-LDL-TG	NMR spectroscopy	Discovery	Males	SCORE2	Narrow	72441	2719	0.016591	0.00604955	1.01835	0.0183861	0.982307	1.05572	0.322637	0.420128	0.6907	0.00467892	0.681529	0.69987	0.690861	0.00467651	0.681695	0.700027	0.000161145	0.000133021	-9.95714e-05	0.000421862	0.225732	0.378957
Risk score + S-LDL-TG	NMR spectroscopy	Discovery	Males	QRISK3	Narrow	72125	2705	0.0165924	0.00605086	0.993438	0.0184879	0.958085	1.0301	0.72177	0.796535	0.696472	0.00469048	0.687279	0.705665	0.696433	0.00469249	0.687236	0.70563	-3.84167e-05	4.97319e-05	-0.000135889	5.90561e-05	0.439833	0.651347
Risk score + S-LDL-TG	NMR spectroscopy	Discovery	Females	SCORE2	Broad	96076	1888	0.014572	0.00516136	1.03381	0.020373	0.993343	1.07593	0.102656	0.183457	0.741399	0.005216	0.731176	0.751623	0.741719	0.00520843	0.73151	0.751927	0.000319281	0.000224684	-0.000121092	0.000759655	0.15531	0.428511
Risk score + S-LDL-TG	NMR spectroscopy	Discovery	Females	QRISK3	Broad	95644	1876	0.0145689	0.00515746	1.03123	0.0201561	0.991285	1.07278	0.127086	0.251448	0.751913	0.00521953	0.741683	0.762143	0.751956	0.00521183	0.741741	0.762171	4.31199e-05	0.000230101	-0.00040787	0.00049411	0.851351	0.916532
Risk score + S-LDL-TG	NMR spectroscopy	Discovery	Females	SCORE2	Narrow	96076	1522	0.014572	0.00516136	1.03347	0.0226862	0.988522	1.08046	0.146751	0.247866	0.728957	0.00597216	0.717252	0.740662	0.729368	0.00596748	0.717672	0.741064	0.000410713	0.000243998	-6.75149e-05	0.000888941	0.0923245	0.300082
Risk score + S-LDL-TG	NMR spectroscopy	Discovery	Females	QRISK3	Narrow	95644	1514	0.0145689	0.00515746	1.02905	0.0224733	0.984708	1.07539	0.202573	0.362017	0.737925	0.00603	0.726107	0.749744	0.73801	0.00602366	0.726204	0.749816	8.43075e-05	0.000232385	-0.000371158	0.000539773	0.71676	0.887666
Risk score + S-LDL-TG	NMR spectroscopy	Replication	Sex-stratified	SCORE2	Broad	128946	3823	0.0157411	0.00600891	-	-	-	-	-	-	0.719302	0.00389112	0.711676	0.726929	0.71935	0.00388959	0.711726	0.726973	4.73774e-05	5.73834e-05	-6.5092e-05	0.000159847	0.409014	0.983783
Risk score + S-LDL-TG	NMR spectroscopy	Replication	Sex-stratified	QRISK3	Broad	128276	3797	0.0157411	0.00600891	-	-	-	-	-	-	0.727228	0.00387035	0.719642	0.734813	0.727253	0.0038718	0.719664	0.734841	2.52779e-05	3.5675e-05	-4.46437e-05	9.51996e-05	0.478596	0.972419
Risk score + S-LDL-TG	NMR spectroscopy	Replication	Sex-stratified	SCORE2	Narrow	128946	3198	0.0157411	0.00600891	-	-	-	-	-	-	0.711306	0.00432146	0.702836	0.719776	0.711538	0.00431625	0.703078	0.719997	0.000231459	0.000145889	-5.44772e-05	0.000517396	0.112615	0.405122
Risk score + S-LDL-TG	NMR spectroscopy	Replication	Sex-stratified	QRISK3	Narrow	128276	3178	0.0157411	0.00600891	-	-	-	-	-	-	0.716454	0.00429914	0.708028	0.72488	0.716481	0.00429727	0.708058	0.724903	2.69815e-05	3.97387e-05	-5.09049e-05	0.000104868	0.497155	0.984253
Risk score + S-LDL-TG	NMR spectroscopy	Replication	Males	SCORE2	Broad	54828	2425	0.017057	0.0065906	-	-	-	-	-	-	0.706662	0.00486307	0.697131	0.716194	0.706644	0.00486365	0.697112	0.716177	-1.80271e-05	2.63943e-05	-6.97589e-05	3.37047e-05	0.494612	0.873569
Risk score + S-LDL-TG	NMR spectroscopy	Replication	Males	QRISK3	Broad	54544	2410	0.017057	0.0065906	-	-	-	-	-	-	0.713799	0.00485586	0.704282	0.723317	0.713854	0.00486604	0.704317	0.723392	5.49675e-05	0.000223926	-0.000383919	0.000493853	0.806091	0.970429
Risk score + S-LDL-TG	NMR spectroscopy	Replication	Males	SCORE2	Narrow	54828	2064	0.017057	0.0065906	-	-	-	-	-	-	0.699686	0.00531675	0.689266	0.710107	0.69995	0.00531206	0.689539	0.710361	0.000263628	0.000157617	-4.52961e-05	0.000572551	0.0944094	0.269696
Risk score + S-LDL-TG	NMR spectroscopy	Replication	Males	QRISK3	Narrow	54544	2055	0.017057	0.0065906	-	-	-	-	-	-	0.704471	0.00531818	0.694047	0.714894	0.704417	0.00532111	0.693988	0.714846	-5.39347e-05	5.83449e-05	-0.000168289	6.04192e-05	0.355272	0.559262
Risk score + S-LDL-TG	NMR spectroscopy	Replication	Females	SCORE2	Broad	74118	1398	0.0147676	0.00533453	-	-	-	-	-	-	0.735252	0.00628394	0.722936	0.747569	0.735405	0.00627509	0.723106	0.747704	0.000152234	0.000252863	-0.00034337	0.000647837	0.547148	0.793508
Risk score + S-LDL-TG	NMR spectroscopy	Replication	Females	QRISK3	Broad	73732	1387	0.0147676	0.00533453	-	-	-	-	-	-	0.744204	0.00622481	0.732003	0.756404	0.744024	0.00621532	0.731842	0.756205	-0.000180095	0.000254116	-0.000678153	0.000317963	0.478502	0.748465
Risk score + S-LDL-TG	NMR spectroscopy	Replication	Females	SCORE2	Narrow	74118	1134	0.0147676	0.00533453	-	-	-	-	-	-	0.726704	0.00713924	0.712712	0.740697	0.726781	0.00712572	0.712815	0.740747	7.62692e-05	0.000280646	-0.000473786	0.000626325	0.785804	0.960281
Risk score + S-LDL-TG	NMR spectroscopy	Replication	Females	QRISK3	Narrow	73732	1123	0.0147676	0.00533453	-	-	-	-	-	-	0.732422	0.00706762	0.718569	0.746274	0.732298	0.00705362	0.718473	0.746122	-0.000123964	0.00026512	-0.00064359	0.000395663	0.640088	0.907539
Risk score + S-LDL-TG	NMR spectroscopy	Discovery + Replication	Sex-stratified	SCORE2	Broad	297463	8919	0.0155705	0.00581004	-	-	-	-	-	-	0.718516	0.00253073	0.713556	0.723476	0.718566	0.00252989	0.713608	0.723525	5.04794e-05	3.74179e-05	-2.28583e-05	0.000123817	0.177314	0.427095
Risk score + S-LDL-TG	NMR spectroscopy	Discovery + Replication	Sex-stratified	QRISK3	Broad	296045	8862	0.0155705	0.00581004	-	-	-	-	-	-	0.727052	0.00252607	0.722101	0.732003	0.727066	0.00252692	0.722114	0.732019	1.47127e-05	2.35137e-05	-3.13732e-05	6.07987e-05	0.531505	0.735616
Risk score + S-LDL-TG	NMR spectroscopy	Discovery + Replication	Sex-stratified	SCORE2	Narrow	297463	7439	0.0155705	0.00581004	-	-	-	-	-	-	0.708944	0.0028172	0.703423	0.714466	0.709177	0.00281482	0.70366	0.714694	0.00023221	9.4064e-05	4.78481e-05	0.000416572	0.0135627	0.0418316
Risk score + S-LDL-TG	NMR spectroscopy	Discovery + Replication	Sex-stratified	QRISK3	Narrow	296045	7397	0.0155705	0.00581004	-	-	-	-	-	-	0.715227	0.00282139	0.709697	0.720756	0.715253	0.00282037	0.709725	0.720781	2.661e-05	2.56012e-05	-2.35675e-05	7.67875e-05	0.298617	0.626186
Risk score + S-LDL-TG	NMR spectroscopy	Discovery + Replication	Males	SCORE2	Broad	127269	5633	0.0167918	0.00629255	-	-	-	-	-	-	0.702446	0.00321057	0.696154	0.708739	0.702433	0.0032109	0.69614	0.708726	-1.3275e-05	1.71897e-05	-4.69662e-05	2.04161e-05	0.439956	0.708268
Risk score + S-LDL-TG	NMR spectroscopy	Discovery + Replication	Males	QRISK3	Broad	126669	5599	0.0167918	0.00629255	-	-	-	-	-	-	0.70997	0.00320822	0.703682	0.716258	0.710028	0.00321413	0.703729	0.716328	5.7994e-05	0.000147909	-0.000231901	0.000347889	0.694989	0.876113
Risk score + S-LDL-TG	NMR spectroscopy	Discovery + Replication	Males	SCORE2	Narrow	127269	4783	0.0167918	0.00629255	-	-	-	-	-	-	0.694568	0.00351323	0.687682	0.701454	0.694777	0.00351095	0.687895	0.701658	0.000208928	0.00010168	9.63916e-06	0.000408217	0.0399019	0.0921069
Risk score + S-LDL-TG	NMR spectroscopy	Discovery + Replication	Males	QRISK3	Narrow	126669	4760	0.0167918	0.00629255	-	-	-	-	-	-	0.699923	0.00351855	0.693026	0.706819	0.699875	0.00352019	0.692975	0.706774	-4.80987e-05	3.77965e-05	-0.000122179	2.59812e-05	0.203171	0.341644
Risk score + S-LDL-TG	NMR spectroscopy	Discovery + Replication	Females	SCORE2	Broad	170194	3286	0.0146572	0.00523836	-	-	-	-	-	-	0.738785	0.00401691	0.730912	0.746658	0.739027	0.0040111	0.731165	0.746888	0.000241547	0.000167689	-8.71188e-05	0.000570212	0.149743	0.309544
Risk score + S-LDL-TG	NMR spectroscopy	Discovery + Replication	Females	QRISK3	Broad	169376	3263	0.0146572	0.00523836	-	-	-	-	-	-	0.748621	0.00400169	0.740778	0.756465	0.748557	0.00399563	0.740726	0.756389	-6.41464e-05	0.000170394	-0.000398113	0.00026982	0.706576	0.87741
Risk score + S-LDL-TG	NMR spectroscopy	Discovery + Replication	Females	SCORE2	Narrow	170194	2656	0.0146572	0.00523836	-	-	-	-	-	-	0.728005	0.0045834	0.719022	0.736989	0.728265	0.00457749	0.719293	0.737237	0.000259912	0.000183659	-0.000100053	0.000619877	0.157013	0.483251
Risk score + S-LDL-TG	NMR spectroscopy	Discovery + Replication	Females	QRISK3	Narrow	169376	2637	0.0146572	0.00523836	-	-	-	-	-	-	0.735567	0.00458808	0.726575	0.74456	0.735557	0.00458129	0.726577	0.744536	-1.07735e-05	0.000174406	-0.000352602	0.000331055	0.950744	0.995026
Risk score + Total CE	NMR spectroscopy	Discovery	Sex-stratified	SCORE2	Broad	168060	5090	3.47851	0.600861	0.962758	0.014546	0.935698	0.990601	0.00907615	0.0220534	0.717644	0.00333468	0.711108	0.72418	0.71785	0.0033381	0.711308	0.724393	0.000206207	0.000182963	-0.000152395	0.000564808	0.259726	0.566489
Risk score + Total CE	NMR spectroscopy	Discovery	Sex-stratified	QRISK3	Broad	167314	5059	3.47888	0.600687	0.996056	0.01458	0.967995	1.02493	0.786355	0.84749	0.726656	0.00333741	0.720115	0.733198	0.726712	0.00333891	0.720167	0.733256	5.516e-05	6.6205e-05	-7.45995e-05	0.000184919	0.404749	0.799277
Risk score + Total CE	NMR spectroscopy	Discovery	Sex-stratified	SCORE2	Narrow	168060	4236	3.47851	0.600861	0.985276	0.0159176	0.955012	1.0165	0.351382	0.454826	0.706833	0.00371794	0.699546	0.71412	0.706846	0.00371908	0.699556	0.714135	1.29324e-05	4.90553e-05	-8.32143e-05	0.000109079	0.792066	0.821732
Risk score + Total CE	NMR spectroscopy	Discovery	Sex-stratified	QRISK3	Narrow	167314	4214	3.47888	0.600687	1.01778	0.0159486	0.986454	1.05009	0.269238	0.361882	0.714005	0.00374222	0.706671	0.72134	0.713981	0.00374026	0.70665	0.721312	-2.43774e-05	6.67154e-05	-0.000155137	0.000106382	0.714818	0.81878
Risk score + Total CE	NMR spectroscopy	Discovery	Males	SCORE2	Broad	72251	3206	3.32705	0.563578	0.993166	0.0175391	0.959605	1.0279	0.69582	0.79976	0.699144	0.00427567	0.690764	0.707524	0.699142	0.00427673	0.69076	0.707525	-1.60221e-06	5.3252e-05	-0.000105974	0.00010277	0.975997	0.999157
Risk score + Total CE	NMR spectroscopy	Discovery	Males	QRISK3	Broad	71936	3187	3.32749	0.563482	1.02068	0.0175955	0.98608	1.05649	0.244699	0.342331	0.706953	0.00427461	0.698575	0.715331	0.706994	0.00427075	0.698623	0.715364	4.07959e-05	0.000112816	-0.00018032	0.000261912	0.717641	0.969691
Risk score + Total CE	NMR spectroscopy	Discovery	Males	SCORE2	Narrow	72251	2717	3.32705	0.563578	1.02955	0.0189859	0.991946	1.06859	0.125018	0.185186	0.690547	0.00468201	0.68137	0.699724	0.690776	0.0046751	0.681613	0.699939	0.000229497	0.000248061	-0.000256693	0.000715687	0.354881	0.517378
Risk score + Total CE	NMR spectroscopy	Discovery	Males	QRISK3	Narrow	71936	2703	3.32749	0.563482	1.05692	0.01904	1.01821	1.09711	0.00364247	0.00892346	0.696329	0.00469328	0.687131	0.705528	0.696835	0.00467535	0.687672	0.705999	0.000505924	0.000415936	-0.000309296	0.00132114	0.223852	0.442123
Risk score + Total CE	NMR spectroscopy	Discovery	Females	SCORE2	Broad	95809	1884	3.59273	0.602852	0.918558	0.0232541	0.877632	0.961392	0.000259056	0.00113903	0.741014	0.00522371	0.730776	0.751252	0.742036	0.00522873	0.731787	0.752284	0.00102158	0.000590778	-0.000136321	0.00217948	0.0837704	0.28298
Risk score + Total CE	NMR spectroscopy	Discovery	Females	QRISK3	Broad	95378	1872	3.59307	0.602636	0.957671	0.0232768	0.914962	1.00237	0.0631503	0.14107	0.75156	0.0052278	0.741314	0.761807	0.752262	0.00522837	0.742014	0.762509	0.000701524	0.000463424	-0.000206769	0.00160982	0.13008	0.407619
Risk score + Total CE	NMR spectroscopy	Discovery	Females	SCORE2	Narrow	95809	1519	3.59273	0.602852	0.914972	0.0259008	0.869683	0.96262	0.000601711	0.00241557	0.728465	0.00597878	0.716747	0.740183	0.72939	0.00598368	0.717662	0.741118	0.000924966	0.000624353	-0.000298743	0.00214867	0.138479	0.372413
Risk score + Total CE	NMR spectroscopy	Discovery	Females	QRISK3	Narrow	95378	1511	3.59307	0.602636	0.952356	0.0259162	0.905189	1.00198	0.0596136	0.146132	0.737489	0.00603748	0.725656	0.749323	0.738283	0.00603939	0.726446	0.75012	0.00079325	0.000504478	-0.000195508	0.00178201	0.115853	0.450987
Risk score + Total CE	NMR spectroscopy	Replication	Sex-stratified	SCORE2	Broad	128454	3814	3.52217	0.601897	-	-	-	-	-	-	0.71898	0.00389779	0.71134	0.726619	0.719118	0.00390277	0.711469	0.726767	0.000138255	0.000201193	-0.000256076	0.000532586	0.491971	0.983783
Risk score + Total CE	NMR spectroscopy	Replication	Sex-stratified	QRISK3	Broad	127786	3788	3.52217	0.601897	-	-	-	-	-	-	0.726891	0.00387694	0.719292	0.73449	0.726902	0.00387751	0.719302	0.734501	1.06929e-05	2.27228e-05	-3.38429e-05	5.52287e-05	0.63794	0.972419
Risk score + Total CE	NMR spectroscopy	Replication	Sex-stratified	SCORE2	Narrow	128454	3191	3.52217	0.601897	-	-	-	-	-	-	0.711025	0.00432826	0.702542	0.719508	0.711074	0.00433079	0.702586	0.719563	4.95275e-05	8.47053e-05	-0.000116492	0.000215547	0.558747	0.773653
Risk score + Total CE	NMR spectroscopy	Replication	Sex-stratified	QRISK3	Narrow	127786	3171	3.52217	0.601897	-	-	-	-	-	-	0.716066	0.00430571	0.707626	0.724505	0.716057	0.00430211	0.707625	0.724489	-8.74881e-06	0.000108604	-0.000221608	0.000204111	0.935794	0.984253
Risk score + Total CE	NMR spectroscopy	Replication	Males	SCORE2	Broad	54608	2419	3.37347	0.56461	-	-	-	-	-	-	0.70633	0.00487215	0.69678	0.715879	0.706307	0.004873	0.696756	0.715858	-2.22467e-05	5.37804e-05	-0.000127654	8.31609e-05	0.679124	0.901725
Risk score + Total CE	NMR spectroscopy	Replication	Males	QRISK3	Broad	54324	2404	3.37347	0.56461	-	-	-	-	-	-	0.71356	0.00486576	0.704023	0.723096	0.713695	0.00486058	0.704168	0.723221	0.000134931	0.000164905	-0.000188276	0.000458138	0.413223	0.970429
Risk score + Total CE	NMR spectroscopy	Replication	Males	SCORE2	Narrow	54608	2060	3.37347	0.56461	-	-	-	-	-	-	0.699503	0.00532453	0.689067	0.709939	0.699503	0.00532061	0.689075	0.709931	-2.59154e-07	0.000240881	-0.000472378	0.000471859	0.999142	0.999142
Risk score + Total CE	NMR spectroscopy	Replication	Males	QRISK3	Narrow	54324	2051	3.37347	0.56461	-	-	-	-	-	-	0.704248	0.00532675	0.693808	0.714688	0.704455	0.00531342	0.694041	0.714869	0.000206759	0.000473692	-0.00072166	0.00113518	0.662485	0.795488
Risk score + Total CE	NMR spectroscopy	Replication	Females	SCORE2	Broad	73846	1395	3.63213	0.604984	-	-	-	-	-	-	0.734932	0.00629323	0.722597	0.747266	0.736015	0.00631025	0.723647	0.748383	0.00108319	0.000647048	-0.000184998	0.00235138	0.0941201	0.388579
Risk score + Total CE	NMR spectroscopy	Replication	Females	QRISK3	Broad	73462	1384	3.63213	0.604984	-	-	-	-	-	-	0.743733	0.00623326	0.731516	0.755949	0.744278	0.00623981	0.732048	0.756508	0.000545356	0.000374375	-0.000188405	0.00127912	0.145196	0.502741
Risk score + Total CE	NMR spectroscopy	Replication	Females	SCORE2	Narrow	73846	1131	3.63213	0.604984	-	-	-	-	-	-	0.726298	0.00715201	0.71228	0.740315	0.726895	0.00718275	0.712817	0.740973	0.000597298	0.000736967	-0.000847131	0.00204173	0.417664	0.882316
Risk score + Total CE	NMR spectroscopy	Replication	Females	QRISK3	Narrow	73462	1120	3.63213	0.604984	-	-	-	-	-	-	0.731817	0.00707888	0.717943	0.745692	0.732051	0.0070979	0.71814	0.745963	0.000233842	0.000468144	-0.000683703	0.00115139	0.617421	0.907539
Risk score + Total CE	NMR spectroscopy	Discovery + Replication	Sex-stratified	SCORE2	Broad	296514	8904	3.49742	0.601698	-	-	-	-	-	-	0.718228	0.00253385	0.713261	0.723194	0.718404	0.00253668	0.713432	0.723376	0.000176726	0.000133313	-8.45628e-05	0.000438014	0.184957	0.434178
Risk score + Total CE	NMR spectroscopy	Discovery + Replication	Sex-stratified	QRISK3	Broad	295100	8847	3.49742	0.601698	-	-	-	-	-	-	0.726769	0.00252922	0.721812	0.731726	0.726787	0.00252959	0.72183	0.731745	1.86461e-05	1.49738e-05	-1.0702e-05	4.79942e-05	0.213039	0.64469
Risk score + Total CE	NMR spectroscopy	Discovery + Replication	Sex-stratified	SCORE2	Narrow	296514	7427	3.49742	0.601698	-	-	-	-	-	-	0.708645	0.00282027	0.703118	0.714173	0.708668	0.00282179	0.703137	0.714198	2.2078e-05	5.63823e-05	-8.84292e-05	0.000132585	0.69537	0.761334
Risk score + Total CE	NMR spectroscopy	Discovery + Replication	Sex-stratified	QRISK3	Narrow	295100	7385	3.49742	0.601698	-	-	-	-	-	-	0.714898	0.00282449	0.709362	0.720434	0.714866	0.00282223	0.709335	0.720398	-3.21411e-05	7.20273e-05	-0.000173312	0.00010903	0.655427	0.832813
Risk score + Total CE	NMR spectroscopy	Discovery + Replication	Males	SCORE2	Broad	126859	5625	3.34703	0.564488	-	-	-	-	-	-	0.702224	0.00321416	0.695924	0.708523	0.702213	0.00321483	0.695912	0.708514	-1.03511e-05	3.54936e-05	-7.99174e-05	5.92152e-05	0.770568	0.944457
Risk score + Total CE	NMR spectroscopy	Discovery + Replication	Males	QRISK3	Broad	126260	5591	3.34703	0.564488	-	-	-	-	-	-	0.709793	0.00321196	0.703498	0.716088	0.709873	0.00320842	0.703585	0.716162	8.01942e-05	0.000108855	-0.000133158	0.000293547	0.461302	0.783295
Risk score + Total CE	NMR spectroscopy	Discovery + Replication	Males	SCORE2	Narrow	126859	4777	3.34703	0.564488	-	-	-	-	-	-	0.6944	0.00351675	0.687507	0.701293	0.694528	0.00351301	0.687643	0.701413	0.000127916	0.000160625	-0.000186903	0.000442734	0.425821	0.508902
Risk score + Total CE	NMR spectroscopy	Discovery + Replication	Males	QRISK3	Narrow	126260	4754	3.34703	0.564488	-	-	-	-	-	-	0.699743	0.00352217	0.69284	0.706646	0.700122	0.00351068	0.693241	0.707003	0.000379054	0.0003162	-0.000240687	0.000998795	0.230614	0.37042
Risk score + Total CE	NMR spectroscopy	Discovery + Replication	Females	SCORE2	Broad	169655	3279	3.60988	0.604095	-	-	-	-	-	-	0.738427	0.00402283	0.730542	0.746312	0.739496	0.00402971	0.731598	0.747394	0.00106885	0.000430706	0.000224681	0.00191302	0.0130786	0.0770802
Risk score + Total CE	NMR spectroscopy	Discovery + Replication	Females	QRISK3	Broad	168840	3256	3.60988	0.604095	-	-	-	-	-	-	0.748218	0.00400764	0.740363	0.756073	0.748838	0.00400954	0.740979	0.756696	0.000619565	0.000248561	0.000132394	0.00110674	0.012681	0.101247
Risk score + Total CE	NMR spectroscopy	Discovery + Replication	Females	SCORE2	Narrow	169655	2650	3.60988	0.604095	-	-	-	-	-	-	0.72755	0.00458979	0.718554	0.736545	0.728361	0.00460075	0.719343	0.737378	0.00081112	0.000491226	-0.000151666	0.00177391	0.0986948	0.379701
Risk score + Total CE	NMR spectroscopy	Discovery + Replication	Females	QRISK3	Narrow	168840	2631	3.60988	0.604095	-	-	-	-	-	-	0.73506	0.00459449	0.726055	0.744065	0.735604	0.00460046	0.726587	0.744621	0.000544149	0.000307935	-5.93928e-05	0.00114769	0.0772132	0.626236
Risk score + Phosphoglyc	NMR spectroscopy	Discovery	Sex-stratified	SCORE2	Broad	168517	5096	2.32425	0.374061	0.945048	0.0151014	0.917486	0.973438	0.000182077	0.000607655	0.717907	0.00333172	0.711376	0.724437	0.718264	0.00333757	0.711723	0.724806	0.000357777	0.000259343	-0.000150527	0.00086608	0.167726	0.414962
Risk score + Phosphoglyc	NMR spectroscopy	Discovery	Sex-stratified	QRISK3	Broad	167769	5065	2.32448	0.373948	0.973331	0.0150852	0.944974	1.00254	0.0731481	0.130723	0.726899	0.00333437	0.720364	0.733434	0.727035	0.00333649	0.720496	0.733575	0.000136065	0.000133449	-0.000125491	0.000397621	0.307918	0.741314
Risk score + Phosphoglyc	NMR spectroscopy	Discovery	Sex-stratified	SCORE2	Narrow	168517	4241	2.32425	0.374061	0.9428	0.0165625	0.912686	0.973907	0.000376126	0.00128626	0.707144	0.00371517	0.699862	0.714425	0.707499	0.00372171	0.700205	0.714794	0.000355634	0.000292887	-0.000218414	0.000929681	0.224658	0.384137
Risk score + Phosphoglyc	NMR spectroscopy	Discovery	Sex-stratified	QRISK3	Narrow	167769	4219	2.32448	0.373948	0.970077	0.016541	0.939132	1.00204	0.0662659	0.107975	0.714287	0.00373931	0.706958	0.721616	0.714477	0.00374239	0.707142	0.721812	0.000189784	0.0001616	-0.000126947	0.000506515	0.240234	0.496603
Risk score + Phosphoglyc	NMR spectroscopy	Discovery	Males	SCORE2	Broad	72441	3208	2.19885	0.342506	0.963727	0.017707	0.930855	0.997761	0.0369279	0.0805435	0.699279	0.00427324	0.690904	0.707655	0.699421	0.0042795	0.691033	0.707808	0.000141362	0.000256127	-0.000360638	0.000643362	0.581003	0.873771
Risk score + Phosphoglyc	NMR spectroscopy	Discovery	Males	QRISK3	Broad	72125	3189	2.19911	0.342392	0.986273	0.0177346	0.95258	1.02116	0.435754	0.556238	0.707077	0.0042724	0.698703	0.71545	0.70707	0.00427545	0.69869	0.715449	-7.03358e-06	9.93114e-05	-0.00020168	0.000187613	0.943538	0.976063
Risk score + Phosphoglyc	NMR spectroscopy	Discovery	Males	SCORE2	Narrow	72441	2719	2.19885	0.342506	0.972062	0.0191978	0.936166	1.00933	0.139947	0.206199	0.6907	0.00467892	0.681529	0.69987	0.690776	0.00468466	0.681595	0.699958	7.65364e-05	0.000212244	-0.000339454	0.000492527	0.718394	0.832616
Risk score + Phosphoglyc	NMR spectroscopy	Discovery	Males	QRISK3	Narrow	72125	2705	2.19911	0.342392	0.993868	0.0192226	0.95712	1.03203	0.748993	0.813612	0.696472	0.00469048	0.687279	0.705665	0.69646	0.0046923	0.687263	0.705656	-1.22477e-05	4.779e-05	-0.000105914	8.1419e-05	0.797733	0.887438
Risk score + Phosphoglyc	NMR spectroscopy	Discovery	Females	SCORE2	Broad	96076	1888	2.41879	0.369023	0.922642	0.0238295	0.88054	0.966756	0.000728113	0.00277537	0.741399	0.005216	0.731176	0.751623	0.742225	0.00522493	0.731985	0.752466	0.000825965	0.000539746	-0.000231918	0.00188385	0.125946	0.367233
Risk score + Phosphoglyc	NMR spectroscopy	Discovery	Females	QRISK3	Broad	95644	1876	2.41903	0.368908	0.956255	0.0237151	0.912825	1.00175	0.0592735	0.136823	0.751913	0.00521953	0.741683	0.762143	0.752429	0.00521797	0.742202	0.762656	0.000516443	0.00034002	-0.000149983	0.00118287	0.128797	0.407619
Risk score + Phosphoglyc	NMR spectroscopy	Discovery	Females	SCORE2	Narrow	96076	1522	2.41879	0.369023	0.901855	0.0266007	0.85604	0.950122	0.000103007	0.000523364	0.728957	0.00597216	0.717252	0.740662	0.730101	0.00597908	0.718382	0.74182	0.00114392	0.000751694	-0.000329369	0.00261722	0.12806	0.35386
Risk score + Phosphoglyc	NMR spectroscopy	Discovery	Females	QRISK3	Narrow	95644	1514	2.41903	0.368908	0.934471	0.0264666	0.887233	0.984225	0.0104446	0.0379682	0.737925	0.00603	0.726107	0.749744	0.738948	0.00602553	0.727139	0.750758	0.00102307	0.000556555	-6.77588e-05	0.0021139	0.0660304	0.361264
Risk score + Phosphoglyc	NMR spectroscopy	Replication	Sex-stratified	SCORE2	Broad	128946	3823	2.35493	0.376788	-	-	-	-	-	-	0.719302	0.00389112	0.711676	0.726929	0.719413	0.00390114	0.711767	0.727059	0.000110686	0.000295036	-0.000467573	0.000688945	0.70754	0.983783
Risk score + Phosphoglyc	NMR spectroscopy	Replication	Sex-stratified	QRISK3	Broad	128276	3797	2.35493	0.376788	-	-	-	-	-	-	0.727228	0.00387035	0.719642	0.734813	0.727303	0.00387502	0.719708	0.734898	7.50802e-05	0.000151883	-0.000222604	0.000372765	0.621073	0.972419
Risk score + Phosphoglyc	NMR spectroscopy	Replication	Sex-stratified	SCORE2	Narrow	128946	3198	2.35493	0.376788	-	-	-	-	-	-	0.711306	0.00432146	0.702836	0.719776	0.7114	0.00433557	0.702902	0.719898	9.36922e-05	0.000332826	-0.000558635	0.00074602	0.778323	0.898315
Risk score + Phosphoglyc	NMR spectroscopy	Replication	Sex-stratified	QRISK3	Narrow	128276	3178	2.35493	0.376788	-	-	-	-	-	-	0.716454	0.00429914	0.708028	0.72488	0.716481	0.00430698	0.70804	0.724923	2.75863e-05	0.000185355	-0.000335703	0.000390875	0.881688	0.984253
Risk score + Phosphoglyc	NMR spectroscopy	Replication	Males	SCORE2	Broad	54828	2425	2.23264	0.346733	-	-	-	-	-	-	0.706662	0.00486307	0.697131	0.716194	0.706763	0.00487066	0.697216	0.716309	0.000100123	0.000292867	-0.000473886	0.000674132	0.732448	0.901725
Risk score + Phosphoglyc	NMR spectroscopy	Replication	Males	QRISK3	Broad	54544	2410	2.23264	0.346733	-	-	-	-	-	-	0.713799	0.00485586	0.704282	0.723317	0.713832	0.00486021	0.704307	0.723358	3.30138e-05	0.000113622	-0.000189682	0.00025571	0.77139	0.970429
Risk score + Phosphoglyc	NMR spectroscopy	Replication	Males	SCORE2	Narrow	54828	2064	2.23264	0.346733	-	-	-	-	-	-	0.699686	0.00531675	0.689266	0.710107	0.699855	0.00532235	0.689423	0.710286	0.000168499	0.00023943	-0.000300775	0.000637773	0.481588	0.620577
Risk score + Phosphoglyc	NMR spectroscopy	Replication	Males	QRISK3	Narrow	54544	2055	2.23264	0.346733	-	-	-	-	-	-	0.704471	0.00531818	0.694047	0.714894	0.704507	0.00531991	0.69408	0.714934	3.61979e-05	5.42518e-05	-7.01336e-05	0.000142529	0.504631	0.688585
Risk score + Phosphoglyc	NMR spectroscopy	Replication	Females	SCORE2	Broad	74118	1398	2.4454	0.372572	-	-	-	-	-	-	0.735252	0.00628394	0.722936	0.747569	0.735385	0.00630934	0.723019	0.747751	0.000132804	0.000603916	-0.00105085	0.00131646	0.825945	0.922597
Risk score + Phosphoglyc	NMR spectroscopy	Replication	Females	QRISK3	Broad	73732	1387	2.4454	0.372572	-	-	-	-	-	-	0.744204	0.00622481	0.732003	0.756404	0.744352	0.00623306	0.732136	0.756569	0.000148557	0.000380379	-0.000596972	0.000894086	0.69613	0.845736
Risk score + Phosphoglyc	NMR spectroscopy	Replication	Females	SCORE2	Narrow	74118	1134	2.4454	0.372572	-	-	-	-	-	-	0.726704	0.00713924	0.712712	0.740697	0.726363	0.00719447	0.712262	0.740464	-0.00034148	0.000849821	-0.0020071	0.00132414	0.687812	0.929385
Risk score + Phosphoglyc	NMR spectroscopy	Replication	Females	QRISK3	Narrow	73732	1123	2.4454	0.372572	-	-	-	-	-	-	0.732422	0.00706762	0.718569	0.746274	0.732102	0.0071015	0.718183	0.746021	-0.000319475	0.000636104	-0.00156621	0.000927266	0.615501	0.907539
Risk score + Phosphoglyc	NMR spectroscopy	Discovery + Replication	Sex-stratified	SCORE2	Broad	297463	8919	2.33755	0.375553	-	-	-	-	-	-	0.718516	0.00253073	0.713556	0.723476	0.718775	0.00253607	0.713804	0.723746	0.000259288	0.000194784	-0.000122482	0.000641058	0.183137	0.434178
Risk score + Phosphoglyc	NMR spectroscopy	Discovery + Replication	Sex-stratified	QRISK3	Broad	296045	8862	2.33755	0.375553	-	-	-	-	-	-	0.727052	0.00252607	0.722101	0.732003	0.727162	0.0025283	0.722207	0.732118	0.000110835	0.0001002	-8.55545e-05	0.000307224	0.26867	0.64469
Risk score + Phosphoglyc	NMR spectroscopy	Discovery + Replication	Sex-stratified	SCORE2	Narrow	297463	7439	2.33755	0.375553	-	-	-	-	-	-	0.708944	0.0028172	0.703423	0.714466	0.709193	0.00282392	0.703658	0.714727	0.00024826	0.000219868	-0.000182673	0.000679192	0.258842	0.362117
Risk score + Phosphoglyc	NMR spectroscopy	Discovery + Replication	Sex-stratified	QRISK3	Narrow	296045	7397	2.33755	0.375553	-	-	-	-	-	-	0.715227	0.00282139	0.709697	0.720756	0.715347	0.00282487	0.70981	0.720884	0.000120511	0.000121733	-0.000118081	0.000359103	0.322191	0.626186
Risk score + Phosphoglyc	NMR spectroscopy	Discovery + Replication	Males	SCORE2	Broad	127269	5633	2.21341	0.344738	-	-	-	-	-	-	0.702446	0.00321057	0.696154	0.708739	0.702567	0.00321538	0.696265	0.708869	0.000120597	0.000192721	-0.000257129	0.000498323	0.531472	0.777369
Risk score + Phosphoglyc	NMR spectroscopy	Discovery + Replication	Males	QRISK3	Broad	126669	5599	2.21341	0.344738	-	-	-	-	-	-	0.70997	0.00320822	0.703682	0.716258	0.709981	0.00321072	0.703688	0.716274	1.11482e-05	7.46332e-05	-0.00013513	0.000157427	0.881259	0.946846
Risk score + Phosphoglyc	NMR spectroscopy	Discovery + Replication	Males	SCORE2	Narrow	127269	4783	2.21341	0.344738	-	-	-	-	-	-	0.694568	0.00351323	0.687682	0.701454	0.694677	0.00351724	0.687783	0.701571	0.000109057	0.000158685	-0.00020196	0.000420073	0.491923	0.560751
Risk score + Phosphoglyc	NMR spectroscopy	Discovery + Replication	Males	QRISK3	Narrow	126669	4760	2.21341	0.344738	-	-	-	-	-	-	0.699923	0.00351855	0.693026	0.706819	0.699931	0.00351977	0.693033	0.70683	8.57315e-06	3.57199e-05	-6.14365e-05	7.85828e-05	0.810322	0.863305
Risk score + Phosphoglyc	NMR spectroscopy	Discovery + Replication	Females	SCORE2	Broad	170194	3286	2.43038	0.370807	-	-	-	-	-	-	0.738785	0.00401691	0.730912	0.746658	0.739334	0.00402831	0.731438	0.747229	0.000548284	0.000402855	-0.000241298	0.00133787	0.173516	0.326821
Risk score + Phosphoglyc	NMR spectroscopy	Discovery + Replication	Females	QRISK3	Broad	169376	3263	2.43038	0.370807	-	-	-	-	-	-	0.748621	0.00400169	0.740778	0.756465	0.748988	0.00400353	0.741141	0.756834	0.000366283	0.000253582	-0.000130729	0.000863296	0.148617	0.392065
Risk score + Phosphoglyc	NMR spectroscopy	Discovery + Replication	Females	SCORE2	Narrow	170194	2656	2.43038	0.370807	-	-	-	-	-	-	0.728005	0.0045834	0.719022	0.736989	0.728538	0.00460242	0.719518	0.737559	0.000533233	0.000563983	-0.000572154	0.00163862	0.344416	0.585296
Risk score + Phosphoglyc	NMR spectroscopy	Discovery + Replication	Females	QRISK3	Narrow	169376	2637	2.43038	0.370807	-	-	-	-	-	-	0.735567	0.00458808	0.726575	0.74456	0.736032	0.00459592	0.727024	0.745039	0.000464186	0.00041923	-0.00035749	0.00128586	0.268193	0.716751
Risk score + S-HDL-PL %	NMR spectroscopy	Discovery	Sex-stratified	SCORE2	Broad	168307	5091	57.0083	1.20686	1.00697	0.0147494	0.97828	1.03651	0.637528	0.723751	0.717809	0.00333357	0.711275	0.724342	0.71782	0.00333368	0.711286	0.724354	1.14618e-05	3.26809e-05	-5.25916e-05	7.55152e-05	0.725799	0.828477
Risk score + S-HDL-PL %	NMR spectroscopy	Discovery	Sex-stratified	QRISK3	Broad	167559	5060	57.0085	1.20674	1.00707	0.0146724	0.978527	1.03646	0.630875	0.740476	0.726828	0.00333667	0.720289	0.733368	0.72686	0.00333738	0.720319	0.733401	3.13582e-05	3.70087e-05	-4.11775e-05	0.000103894	0.396817	0.799277
Risk score + S-HDL-PL %	NMR spectroscopy	Discovery	Sex-stratified	SCORE2	Narrow	168307	4239	57.0083	1.20686	0.961618	0.0162065	0.931553	0.992653	0.0157364	0.0315869	0.707072	0.00371586	0.699789	0.714355	0.707319	0.00371379	0.70004	0.714597	0.000246459	0.000210539	-0.000166189	0.000659107	0.241755	0.405437
Risk score + S-HDL-PL %	NMR spectroscopy	Discovery	Sex-stratified	QRISK3	Narrow	167559	4217	57.0085	1.20674	0.96338	0.0161172	0.933423	0.994298	0.0206259	0.0396763	0.714237	0.00374028	0.706906	0.721567	0.714368	0.0037362	0.707045	0.721691	0.000131466	0.000188909	-0.000238789	0.000501722	0.486477	0.673189
Risk score + S-HDL-PL %	NMR spectroscopy	Discovery	Males	SCORE2	Broad	72358	3205	56.624	1.16852	1.00443	0.0178457	0.96991	1.04019	0.804157	0.883935	0.699245	0.00427643	0.690864	0.707627	0.699254	0.0042765	0.690873	0.707636	8.89573e-06	2.79095e-05	-4.58059e-05	6.35973e-05	0.749928	0.976796
Risk score + S-HDL-PL %	NMR spectroscopy	Discovery	Males	QRISK3	Broad	72042	3186	56.6242	1.16843	1.00648	0.0177748	0.972024	1.04217	0.716163	0.7841	0.707053	0.00427593	0.698672	0.715434	0.707076	0.00427658	0.698694	0.715458	2.26529e-05	2.98234e-05	-3.58e-05	8.11057e-05	0.447514	0.831956
Risk score + S-HDL-PL %	NMR spectroscopy	Discovery	Males	SCORE2	Narrow	72358	2718	56.624	1.16852	0.959525	0.0194263	0.923678	0.996763	0.0334335	0.0597489	0.690667	0.00468047	0.681493	0.69984	0.690985	0.00467673	0.681819	0.700151	0.000318243	0.000314411	-0.00029799	0.000934477	0.311447	0.490175
Risk score + S-HDL-PL %	NMR spectroscopy	Discovery	Males	QRISK3	Narrow	72042	2704	56.6242	1.16843	0.962198	0.0193454	0.926398	0.999381	0.0463762	0.0828787	0.696438	0.00469176	0.687242	0.705633	0.696601	0.0046854	0.687418	0.705784	0.000163315	0.000298456	-0.000421648	0.000748278	0.584242	0.766991
Risk score + S-HDL-PL %	NMR spectroscopy	Discovery	Females	SCORE2	Broad	95949	1886	57.2982	1.15317	1.01075	0.0234988	0.965251	1.05839	0.649192	0.705662	0.741228	0.0052183	0.731	0.751456	0.741233	0.00521868	0.731005	0.751462	5.38178e-06	7.07172e-05	-0.000133221	0.000143985	0.939337	0.963691
Risk score + S-HDL-PL %	NMR spectroscopy	Discovery	Females	QRISK3	Broad	95517	1874	57.2982	1.15305	1.0074	0.0233257	0.962379	1.05452	0.752024	0.820121	0.751791	0.00522277	0.741554	0.762027	0.751818	0.00522522	0.741577	0.762059	2.73561e-05	0.000129693	-0.000226837	0.000281549	0.832942	0.916532
Risk score + S-HDL-PL %	NMR spectroscopy	Discovery	Females	SCORE2	Narrow	95949	1521	57.2982	1.15317	0.969423	0.0262637	0.920784	1.02063	0.237045	0.336725	0.728844	0.00597284	0.717138	0.740551	0.728999	0.00597138	0.717296	0.740703	0.000155035	0.000272939	-0.000379915	0.000689986	0.57002	0.741293
Risk score + S-HDL-PL %	NMR spectroscopy	Discovery	Females	QRISK3	Narrow	95517	1513	57.2982	1.15305	0.969272	0.0260543	0.921018	1.02005	0.230961	0.387734	0.737863	0.00603186	0.726041	0.749686	0.737956	0.00602832	0.72614	0.749771	9.21582e-05	0.000168296	-0.000237696	0.000422012	0.583969	0.825387
Risk score + S-HDL-PL %	NMR spectroscopy	Replication	Sex-stratified	SCORE2	Broad	128823	3820	56.9939	1.23358	-	-	-	-	-	-	0.719249	0.003893	0.711619	0.726879	0.719314	0.00389214	0.711686	0.726943	6.52187e-05	3.72804e-05	-7.84946e-06	0.000138287	0.0802199	0.435704
Risk score + S-HDL-PL %	NMR spectroscopy	Replication	Sex-stratified	QRISK3	Broad	128154	3794	56.9939	1.23358	-	-	-	-	-	-	0.727212	0.00387235	0.719622	0.734802	0.727267	0.00387215	0.719678	0.734857	5.5606e-05	4.08349e-05	-2.4429e-05	0.000135641	0.173284	0.972419
Risk score + S-HDL-PL %	NMR spectroscopy	Replication	Sex-stratified	SCORE2	Narrow	128823	3196	56.9939	1.23358	-	-	-	-	-	-	0.711309	0.004323	0.702836	0.719782	0.711048	0.00432746	0.702566	0.719529	-0.000261197	0.000229152	-0.000710326	0.000187932	0.254351	0.533751
Risk score + S-HDL-PL %	NMR spectroscopy	Replication	Sex-stratified	QRISK3	Narrow	128154	3176	56.9939	1.23358	-	-	-	-	-	-	0.716415	0.00430082	0.707986	0.724845	0.716162	0.0043026	0.707729	0.724595	-0.000253521	0.000236126	-0.000716319	0.000209277	0.282971	0.984253
Risk score + S-HDL-PL %	NMR spectroscopy	Replication	Males	SCORE2	Broad	54767	2422	56.5913	1.18453	-	-	-	-	-	-	0.706534	0.00486649	0.696996	0.716072	0.706539	0.00486612	0.697002	0.716077	5.13913e-06	3.53519e-05	-6.41493e-05	7.44276e-05	0.884418	0.956968
Risk score + S-HDL-PL %	NMR spectroscopy	Replication	Males	QRISK3	Broad	54483	2407	56.5913	1.18453	-	-	-	-	-	-	0.713725	0.00485998	0.704199	0.72325	0.713723	0.00485993	0.704198	0.723248	-1.7907e-06	5.35708e-05	-0.000106788	0.000103206	0.973334	0.987596
Risk score + S-HDL-PL %	NMR spectroscopy	Replication	Males	SCORE2	Narrow	54767	2062	56.5913	1.18453	-	-	-	-	-	-	0.699663	0.00531931	0.689237	0.710089	0.699777	0.00532271	0.689345	0.710209	0.000114146	0.000353044	-0.000577807	0.000806099	0.746453	0.823775
Risk score + S-HDL-PL %	NMR spectroscopy	Replication	Males	QRISK3	Narrow	54483	2053	56.5913	1.18453	-	-	-	-	-	-	0.704363	0.00532136	0.693933	0.714792	0.704558	0.00532073	0.69413	0.714987	0.000195695	0.000341182	-0.000473009	0.000864399	0.566253	0.728818
Risk score + S-HDL-PL %	NMR spectroscopy	Replication	Females	SCORE2	Broad	74056	1398	57.2915	1.18365	-	-	-	-	-	-	0.73527	0.00628412	0.722954	0.747587	0.735481	0.00628078	0.723171	0.747791	0.00021042	8.09564e-05	5.17485e-05	0.000369092	0.00934471	0.184892
Risk score + S-HDL-PL %	NMR spectroscopy	Replication	Females	QRISK3	Broad	73671	1387	57.2915	1.18365	-	-	-	-	-	-	0.744236	0.00622457	0.732036	0.756436	0.744377	0.00622366	0.732179	0.756575	0.000140734	6.45697e-05	1.41796e-05	0.000267288	0.0292897	0.345569
Risk score + S-HDL-PL %	NMR spectroscopy	Replication	Females	SCORE2	Narrow	74056	1134	57.2915	1.18365	-	-	-	-	-	-	0.726722	0.00713946	0.712729	0.740715	0.726103	0.00714992	0.712089	0.740116	-0.000619425	0.000265111	-0.00113903	-9.98168e-05	0.0194666	0.795682
Risk score + S-HDL-PL %	NMR spectroscopy	Replication	Females	QRISK3	Narrow	73671	1123	57.2915	1.18365	-	-	-	-	-	-	0.732454	0.00706738	0.718603	0.746306	0.731737	0.00707478	0.717871	0.745604	-0.000717041	0.000308	-0.00132071	-0.000113372	0.0199092	0.806566
Risk score + S-HDL-PL %	NMR spectroscopy	Discovery + Replication	Sex-stratified	SCORE2	Broad	297130	8911	57.0021	1.21854	-	-	-	-	-	-	0.718438	0.00253204	0.713475	0.723401	0.718471	0.00253185	0.713508	0.723433	3.26868e-05	2.46047e-05	-1.55375e-05	8.09112e-05	0.18402	0.434178
Risk score + S-HDL-PL %	NMR spectroscopy	Discovery + Replication	Sex-stratified	QRISK3	Broad	295713	8854	57.0021	1.21854	-	-	-	-	-	-	0.727005	0.00252761	0.722051	0.731959	0.727045	0.00252784	0.722091	0.731999	4.02443e-05	2.66766e-05	-1.20409e-05	9.25294e-05	0.131401	0.589077
Risk score + S-HDL-PL %	NMR spectroscopy	Discovery + Replication	Sex-stratified	SCORE2	Narrow	297130	7435	57.0021	1.21854	-	-	-	-	-	-	0.708905	0.00281792	0.703382	0.714428	0.708923	0.00281832	0.7034	0.714447	1.82966e-05	0.000151062	-0.000277779	0.000314372	0.903596	0.930469
Risk score + S-HDL-PL %	NMR spectroscopy	Discovery + Replication	Sex-stratified	QRISK3	Narrow	295713	7393	57.0021	1.21854	-	-	-	-	-	-	0.715181	0.00282227	0.70965	0.720713	0.715145	0.00282084	0.709616	0.720673	-3.64208e-05	0.000153986	-0.000338228	0.000265387	0.813029	0.919277
Risk score + S-HDL-PL %	NMR spectroscopy	Discovery + Replication	Males	SCORE2	Broad	127125	5627	56.6099	1.17555	-	-	-	-	-	-	0.702372	0.0032129	0.696075	0.70867	0.702379	0.00321284	0.696082	0.708676	6.44218e-06	2.33598e-05	-3.93421e-05	5.22265e-05	0.782716	0.950931
Risk score + S-HDL-PL %	NMR spectroscopy	Discovery + Replication	Males	QRISK3	Broad	126525	5593	56.6099	1.17555	-	-	-	-	-	-	0.709924	0.0032109	0.703631	0.716217	0.709939	0.00321129	0.703645	0.716233	1.49267e-05	3.51678e-05	-5.40009e-05	8.38544e-05	0.671243	0.86481
Risk score + S-HDL-PL %	NMR spectroscopy	Discovery + Replication	Males	SCORE2	Narrow	127125	4780	56.6099	1.17555	-	-	-	-	-	-	0.694538	0.00351463	0.68765	0.701427	0.694765	0.00351395	0.687877	0.701652	0.000226397	0.000234039	-0.00023231	0.000685105	0.33337	0.415961
Risk score + S-HDL-PL %	NMR spectroscopy	Discovery + Replication	Males	QRISK3	Narrow	126525	4757	56.6099	1.17555	-	-	-	-	-	-	0.699856	0.00352	0.692957	0.706755	0.700032	0.00351713	0.693138	0.706925	0.00017602	0.00022566	-0.000266266	0.000618306	0.435377	0.585434
Risk score + S-HDL-PL %	NMR spectroscopy	Discovery + Replication	Females	SCORE2	Broad	170005	3284	57.2953	1.16654	-	-	-	-	-	-	0.738693	0.00401799	0.730818	0.746568	0.738786	0.00401716	0.730913	0.74666	9.29554e-05	5.33029e-05	-1.15164e-05	0.000197427	0.0811751	0.222629
Risk score + S-HDL-PL %	NMR spectroscopy	Discovery + Replication	Females	QRISK3	Broad	169188	3261	57.2953	1.16654	-	-	-	-	-	-	0.748563	0.00400303	0.740717	0.756409	0.74864	0.00400318	0.740794	0.756486	7.70818e-05	4.17121e-05	-4.67238e-06	0.000158836	0.0646097	0.232427
Risk score + S-HDL-PL %	NMR spectroscopy	Discovery + Replication	Females	SCORE2	Narrow	170005	2655	57.2953	1.16654	-	-	-	-	-	-	0.727948	0.00458378	0.718964	0.736932	0.727757	0.0045863	0.718768	0.736746	-0.00019028	0.000172046	-0.000527484	0.000146923	0.268732	0.543348
Risk score + S-HDL-PL %	NMR spectroscopy	Discovery + Replication	Females	QRISK3	Narrow	169188	2636	57.2953	1.16654	-	-	-	-	-	-	0.735545	0.00458882	0.726551	0.744539	0.735283	0.00458859	0.726289	0.744276	-0.000262082	0.000195807	-0.000645857	0.000121693	0.180743	0.652878
Risk score + Testosterone	Clinical biochemistry assay	Discovery	Sex-stratified	SCORE2	Broad	167201	5053	5.88402	6.13807	1.07088	0.0287116	1.01228	1.13287	0.0170787	0.0400915	0.718206	0.00334509	0.71165	0.724763	0.718418	0.00334326	0.711866	0.724971	0.000211771	0.000162925	-0.000107556	0.000531098	0.193667	0.462464
Risk score + Testosterone	Clinical biochemistry assay	Discovery	Sex-stratified	QRISK3	Broad	166454	5022	5.88453	6.13868	1.09389	0.0284071	1.03465	1.15653	0.00158198	0.00503687	0.727176	0.00334889	0.720612	0.733739	0.72748	0.0033472	0.720919	0.73404	0.000304132	0.000215752	-0.000118734	0.000726998	0.158647	0.579105
Risk score + Testosterone	Clinical biochemistry assay	Discovery	Sex-stratified	SCORE2	Narrow	167201	4202	5.88402	6.13807	1.05768	0.031295	0.994758	1.12459	0.0731305	0.119865	0.707574	0.00372989	0.700264	0.714885	0.707706	0.00372977	0.700396	0.715016	0.000131776	0.000142526	-0.000147571	0.000411122	0.35519	0.501978
Risk score + Testosterone	Clinical biochemistry assay	Discovery	Sex-stratified	QRISK3	Narrow	166454	4180	5.88453	6.13868	1.08123	0.0309487	1.01759	1.14884	0.011623	0.0253509	0.714699	0.00375574	0.707338	0.722061	0.714917	0.00375636	0.707555	0.72228	0.000217949	0.000203877	-0.000181643	0.000617542	0.28506	0.552179
Risk score + Testosterone	Clinical biochemistry assay	Discovery	Males	SCORE2	Broad	71863	3179	12.3499	3.71617	1.046	0.0174974	1.01074	1.08249	0.0101623	0.0278707	0.699324	0.00429313	0.690909	0.707738	0.699755	0.00428872	0.691349	0.70816	0.000431018	0.000313004	-0.000182459	0.0010445	0.168501	0.496541
Risk score + Testosterone	Clinical biochemistry assay	Discovery	Males	QRISK3	Broad	71547	3160	12.3506	3.71647	1.05948	0.0173079	1.02415	1.09604	0.000842233	0.00299101	0.707114	0.00429341	0.6987	0.715529	0.707718	0.0042904	0.699309	0.716127	0.000603476	0.000407617	-0.000195439	0.00140239	0.13874	0.549986
Risk score + Testosterone	Clinical biochemistry assay	Discovery	Males	SCORE2	Narrow	71863	2693	12.3499	3.71617	1.03358	0.019109	0.995588	1.07303	0.0838897	0.131285	0.690806	0.0047013	0.681592	0.700021	0.691011	0.00470117	0.681797	0.700226	0.000204986	0.000240023	-0.000265451	0.000675423	0.393091	0.552722
Risk score + Testosterone	Clinical biochemistry assay	Discovery	Males	QRISK3	Narrow	71547	2679	12.3506	3.71647	1.04721	0.0189002	1.00913	1.08673	0.0146569	0.0307573	0.696492	0.00471396	0.687253	0.705731	0.696832	0.00471615	0.687589	0.706076	0.000340365	0.000344706	-0.000335246	0.00101598	0.323443	0.546096
Risk score + Testosterone	Clinical biochemistry assay	Discovery	Females	SCORE2	Broad	95338	1874	1.01025	0.63111	0.969493	0.02463	0.923804	1.01744	0.208431	0.305478	0.741979	0.00523136	0.731726	0.752232	0.74206	0.0052315	0.731806	0.752314	8.08248e-05	0.000242425	-0.000394318	0.000555968	0.738831	0.835331
Risk score + Testosterone	Clinical biochemistry assay	Discovery	Females	QRISK3	Broad	94907	1862	1.00999	0.631238	0.971943	0.0245241	0.92633	1.0198	0.245879	0.38698	0.752445	0.00523722	0.74218	0.76271	0.752472	0.00523756	0.742206	0.762737	2.65546e-05	0.000150246	-0.000267922	0.000321032	0.859712	0.91799
Risk score + Testosterone	Clinical biochemistry assay	Discovery	Females	SCORE2	Narrow	95338	1509	1.01025	0.63111	1.01532	0.0248594	0.967033	1.06601	0.540883	0.61911	0.729789	0.00598807	0.718053	0.741526	0.729855	0.0059885	0.718118	0.741592	6.56461e-05	0.000135575	-0.000200077	0.000331369	0.628241	0.789931
Risk score + Testosterone	Clinical biochemistry assay	Discovery	Females	QRISK3	Narrow	94907	1501	1.00999	0.631238	1.01997	0.0244527	0.972242	1.07005	0.418663	0.56024	0.738827	0.00604957	0.72697	0.750684	0.738908	0.00604845	0.727053	0.750763	8.06163e-05	0.000194983	-0.000301544	0.000462776	0.679275	0.873139
Risk score + Testosterone	Clinical biochemistry assay	Replication	Sex-stratified	SCORE2	Broad	127737	3794	5.83158	6.1279	-	-	-	-	-	-	0.719272	0.00390535	0.711618	0.726927	0.719369	0.00390823	0.711709	0.727029	9.67228e-05	0.000184561	-0.00026501	0.000458455	0.60023	0.983783
Risk score + Testosterone	Clinical biochemistry assay	Replication	Sex-stratified	QRISK3	Broad	127073	3769	5.83158	6.1279	-	-	-	-	-	-	0.727449	0.00388163	0.719841	0.735056	0.727695	0.00388462	0.720081	0.735309	0.000246491	0.000252256	-0.000247921	0.000740903	0.328496	0.972419
Risk score + Testosterone	Clinical biochemistry assay	Replication	Sex-stratified	SCORE2	Narrow	127737	3170	5.83158	6.1279	-	-	-	-	-	-	0.710979	0.0043399	0.702473	0.719485	0.711114	0.00434345	0.702601	0.719627	0.000135156	0.000167109	-0.000192373	0.000462684	0.418639	0.715821
Risk score + Testosterone	Clinical biochemistry assay	Replication	Sex-stratified	QRISK3	Narrow	127073	3151	5.83158	6.1279	-	-	-	-	-	-	0.716287	0.00431551	0.707829	0.724745	0.716505	0.00431986	0.708038	0.724972	0.000217882	0.000243296	-0.00025897	0.000694733	0.370498	0.984253
Risk score + Testosterone	Clinical biochemistry assay	Replication	Males	SCORE2	Broad	54311	2405	12.3439	3.73446	-	-	-	-	-	-	0.706659	0.00487984	0.697095	0.716223	0.70683	0.00488664	0.697252	0.716407	0.000170916	0.000350577	-0.000516202	0.000858034	0.625884	0.901725
Risk score + Testosterone	Clinical biochemistry assay	Replication	Males	QRISK3	Broad	54030	2391	12.3439	3.73446	-	-	-	-	-	-	0.714268	0.00486844	0.704726	0.72381	0.714713	0.00487446	0.705159	0.724267	0.000445525	0.000468558	-0.000472832	0.00136388	0.341684	0.970429
Risk score + Testosterone	Clinical biochemistry assay	Replication	Males	SCORE2	Narrow	54311	2045	12.3439	3.73446	-	-	-	-	-	-	0.699305	0.0053378	0.688844	0.709767	0.699511	0.00534543	0.689034	0.709988	0.00020575	0.000278094	-0.000339305	0.000750804	0.459387	0.605414
Risk score + Testosterone	Clinical biochemistry assay	Replication	Males	QRISK3	Narrow	54030	2037	12.3439	3.73446	-	-	-	-	-	-	0.704436	0.00533858	0.693973	0.7149	0.704801	0.00534672	0.694322	0.71528	0.000364571	0.000404858	-0.000428935	0.00115808	0.367858	0.559262
Risk score + Testosterone	Clinical biochemistry assay	Replication	Females	SCORE2	Broad	73426	1389	1.01458	0.661155	-	-	-	-	-	-	0.73516	0.0063067	0.722799	0.747521	0.735053	0.00630551	0.722694	0.747412	-0.000107026	0.000329589	-0.000753008	0.000538957	0.745389	0.901628
Risk score + Testosterone	Clinical biochemistry assay	Replication	Females	QRISK3	Broad	73043	1378	1.01458	0.661155	-	-	-	-	-	-	0.744089	0.00624475	0.731849	0.756328	0.74391	0.00624226	0.731675	0.756144	-0.000179123	0.000353757	-0.000872474	0.000514228	0.612614	0.773486
Risk score + Testosterone	Clinical biochemistry assay	Replication	Females	SCORE2	Narrow	73426	1125	1.01458	0.661155	-	-	-	-	-	-	0.726428	0.00717019	0.712374	0.740481	0.726477	0.0071749	0.712414	0.740539	4.92481e-05	0.000183278	-0.000309969	0.000408466	0.788154	0.960281
Risk score + Testosterone	Clinical biochemistry assay	Replication	Females	QRISK3	Narrow	73043	1114	1.01458	0.661155	-	-	-	-	-	-	0.732066	0.0070941	0.718162	0.74597	0.732061	0.00710286	0.718139	0.745982	-5.31386e-06	0.000237248	-0.00047031	0.000459683	0.982131	0.987899
Risk score + Testosterone	Clinical biochemistry assay	Discovery + Replication	Sex-stratified	SCORE2	Broad	294938	8847	5.86131	6.13371	-	-	-	-	-	-	0.718674	0.00254051	0.713695	0.723653	0.718836	0.00254055	0.713856	0.723815	0.000161424	0.000122283	-7.82461e-05	0.000401093	0.186806	0.434835
Risk score + Testosterone	Clinical biochemistry assay	Discovery + Replication	Sex-stratified	QRISK3	Broad	293527	8791	5.86131	6.13371	-	-	-	-	-	-	0.727306	0.0025355	0.722336	0.732275	0.727584	0.00253559	0.722615	0.732554	0.000278849	0.000166081	-4.66651e-05	0.000604362	0.0931546	0.528644
Risk score + Testosterone	Clinical biochemistry assay	Discovery + Replication	Sex-stratified	SCORE2	Narrow	294938	7372	5.86131	6.13371	-	-	-	-	-	-	0.709049	0.00282871	0.703505	0.714593	0.70918	0.00282968	0.703634	0.714726	0.000131074	0.000108311	-8.12109e-05	0.000343359	0.226215	0.327414
Risk score + Testosterone	Clinical biochemistry assay	Discovery + Replication	Sex-stratified	QRISK3	Narrow	293527	7331	5.86131	6.13371	-	-	-	-	-	-	0.715393	0.00283307	0.70984	0.720945	0.715609	0.00283454	0.710054	0.721165	0.000216637	0.000156596	-9.02845e-05	0.000523559	0.166537	0.489436
Risk score + Testosterone	Clinical biochemistry assay	Discovery + Replication	Males	SCORE2	Broad	126174	5584	12.3473	3.72404	-	-	-	-	-	-	0.702472	0.00322384	0.696153	0.708791	0.702793	0.00322384	0.696475	0.709112	0.00032111	0.00023421	-0.000137934	0.000780154	0.170365	0.380572
Risk score + Testosterone	Clinical biochemistry assay	Discovery + Replication	Males	QRISK3	Broad	125577	5551	12.3473	3.72404	-	-	-	-	-	-	0.710196	0.00322084	0.703884	0.716509	0.710732	0.00322118	0.704419	0.717046	0.000535881	0.000311542	-7.47311e-05	0.00114649	0.0854162	0.37556
Risk score + Testosterone	Clinical biochemistry assay	Discovery + Replication	Males	SCORE2	Narrow	126174	4738	12.3473	3.72404	-	-	-	-	-	-	0.694466	0.00352872	0.687549	0.701382	0.694671	0.00353085	0.68775	0.701591	0.000205142	0.000181471	-0.000150535	0.000560819	0.258292	0.332776
Risk score + Testosterone	Clinical biochemistry assay	Discovery + Replication	Males	QRISK3	Narrow	125577	4716	12.3473	3.72404	-	-	-	-	-	-	0.699923	0.00353439	0.692996	0.706851	0.700271	0.00353766	0.693338	0.707205	0.000347914	0.000262722	-0.000167012	0.000862839	0.185415	0.324754
Risk score + Testosterone	Clinical biochemistry assay	Discovery + Replication	Females	SCORE2	Broad	168764	3263	1.01213	0.644356	-	-	-	-	-	-	0.739074	0.00403017	0.731175	0.746973	0.739078	0.00402991	0.731179	0.746976	3.10906e-06	0.00019855	-0.000386042	0.00039226	0.987507	0.998555
Risk score + Testosterone	Clinical biochemistry assay	Discovery + Replication	Females	QRISK3	Broad	167950	3240	1.01213	0.644356	-	-	-	-	-	-	0.748875	0.00401508	0.741006	0.756745	0.748784	0.00401488	0.740915	0.756653	-9.18187e-05	0.00020774	-0.000498981	0.000315344	0.658497	0.859369
Risk score + Testosterone	Clinical biochemistry assay	Discovery + Replication	Females	SCORE2	Narrow	168764	2634	1.01213	0.644356	-	-	-	-	-	-	0.72836	0.00459918	0.719345	0.737374	0.728413	0.00460084	0.719396	0.737431	5.37703e-05	0.00011178	-0.000165315	0.000272856	0.630491	0.756044
Risk score + Testosterone	Clinical biochemistry assay	Discovery + Replication	Females	QRISK3	Narrow	167950	2615	1.01213	0.644356	-	-	-	-	-	-	0.735932	0.00460418	0.726908	0.744956	0.735973	0.00460621	0.726945	0.745001	4.13422e-05	0.000146792	-0.000246366	0.00032905	0.778222	0.959864
Risk score + LDL size	NMR spectroscopy	Discovery	Sex-stratified	SCORE2	Broad	168010	5079	23.9353	0.0839002	1.02279	0.014084	0.994939	1.05141	0.109657	0.182981	0.71794	0.00333817	0.711398	0.724483	0.717988	0.00333919	0.711444	0.724533	4.8044e-05	0.000106164	-0.000160034	0.000256122	0.650878	0.80897
Risk score + LDL size	NMR spectroscopy	Discovery	Sex-stratified	QRISK3	Broad	167265	5048	23.9353	0.0839046	1.03492	0.0140987	1.00671	1.06391	0.0149148	0.0330512	0.726995	0.00334106	0.720447	0.733543	0.727086	0.00334334	0.720533	0.733639	9.07515e-05	0.000183235	-0.000268382	0.000449885	0.620406	0.877758
Risk score + LDL size	NMR spectroscopy	Discovery	Sex-stratified	SCORE2	Narrow	168010	4229	23.9353	0.0839002	1.03583	0.0154673	1.0049	1.06771	0.022841	0.0439372	0.707122	0.00372118	0.699828	0.714415	0.707307	0.00372313	0.700009	0.714604	0.000184858	0.000180279	-0.000168481	0.000538198	0.305173	0.454478
Risk score + LDL size	NMR spectroscopy	Discovery	Sex-stratified	QRISK3	Narrow	167265	4207	23.9353	0.0839046	1.04793	0.0154767	1.01662	1.08021	0.00248561	0.00702565	0.714361	0.00374597	0.707019	0.721703	0.714612	0.00374854	0.707265	0.721959	0.000250896	0.000256917	-0.000252653	0.000754444	0.328786	0.59587
Risk score + LDL size	NMR spectroscopy	Discovery	Males	SCORE2	Broad	72217	3199	23.9124	0.0885233	1.03498	0.0178906	0.99932	1.07192	0.0546147	0.109625	0.699217	0.00428207	0.690824	0.707609	0.699397	0.00428009	0.691008	0.707786	0.000180576	0.000227478	-0.000265273	0.000626426	0.427303	0.773613
Risk score + LDL size	NMR spectroscopy	Discovery	Males	QRISK3	Broad	71903	3180	23.9124	0.0885293	1.05195	0.0179292	1.01562	1.08957	0.00473474	0.0122572	0.707049	0.00428102	0.698659	0.71544	0.707394	0.00427953	0.699006	0.715782	0.0003448	0.00034596	-0.000333268	0.00102287	0.318935	0.763771
Risk score + LDL size	NMR spectroscopy	Discovery	Males	SCORE2	Narrow	72217	2711	23.9124	0.0885233	1.04171	0.019467	1.00271	1.08222	0.0358192	0.0631969	0.690655	0.00468916	0.681464	0.699845	0.690981	0.00468622	0.681796	0.700165	0.000325876	0.000295866	-0.00025401	0.000905762	0.270709	0.438516
Risk score + LDL size	NMR spectroscopy	Discovery	Males	QRISK3	Narrow	71903	2697	23.9124	0.0885293	1.05828	0.0194993	1.0186	1.09951	0.00367247	0.00892346	0.696514	0.00470106	0.6873	0.705728	0.697007	0.00469785	0.6878	0.706215	0.00049294	0.000417262	-0.000324879	0.00131076	0.237457	0.456775
Risk score + LDL size	NMR spectroscopy	Discovery	Females	SCORE2	Broad	95793	1880	23.9525	0.0758033	0.999935	0.0228518	0.956137	1.04574	0.997714	0.997714	0.741585	0.00522542	0.731343	0.751826	0.741585	0.00522541	0.731344	0.751827	3.64679e-07	5.15032e-07	-6.44766e-07	1.37412e-06	0.478902	0.666612
Risk score + LDL size	NMR spectroscopy	Discovery	Females	QRISK3	Broad	95362	1868	23.9526	0.0757961	1.00335	0.0228178	0.959467	1.04924	0.883462	0.926966	0.752196	0.00522981	0.741946	0.762447	0.752135	0.0052342	0.741876	0.762394	-6.12071e-05	0.00010205	-0.000261221	0.000138807	0.548655	0.758341
Risk score + LDL size	NMR spectroscopy	Discovery	Females	SCORE2	Narrow	95793	1518	23.9525	0.0758033	1.02455	0.0256339	0.974349	1.07734	0.344028	0.451638	0.728956	0.00597777	0.71724	0.740672	0.728986	0.00598541	0.717255	0.740718	3.07269e-05	0.000159356	-0.000281605	0.000343059	0.8471	0.927458
Risk score + LDL size	NMR spectroscopy	Discovery	Females	QRISK3	Narrow	95362	1510	23.9526	0.0757961	1.02801	0.0255861	0.977729	1.08088	0.280282	0.454024	0.73803	0.00603722	0.726198	0.749863	0.738021	0.00604785	0.726168	0.749875	-9.10251e-06	0.000257618	-0.000514024	0.000495819	0.971814	0.979485
Risk score + LDL size	NMR spectroscopy	Replication	Sex-stratified	SCORE2	Broad	128834	3820	23.9363	0.0865301	-	-	-	-	-	-	0.719272	0.00389343	0.711641	0.726903	0.719453	0.00389526	0.711818	0.727087	0.000180912	0.000123402	-6.09517e-05	0.000422776	0.142638	0.650705
Risk score + LDL size	NMR spectroscopy	Replication	Sex-stratified	QRISK3	Broad	128165	3794	23.9363	0.0865301	-	-	-	-	-	-	0.727178	0.00387274	0.719587	0.734768	0.727637	0.0038768	0.720039	0.735236	0.000459354	0.000199082	6.91596e-05	0.000849548	0.021035	0.323705
Risk score + LDL size	NMR spectroscopy	Replication	Sex-stratified	SCORE2	Narrow	128834	3196	23.9363	0.0865301	-	-	-	-	-	-	0.711244	0.00432297	0.702771	0.719717	0.711399	0.00432647	0.70292	0.719879	0.000155172	0.000212917	-0.000262137	0.000572481	0.466129	0.742533
Risk score + LDL size	NMR spectroscopy	Replication	Sex-stratified	QRISK3	Narrow	128165	3176	23.9363	0.0865301	-	-	-	-	-	-	0.716397	0.00430066	0.707968	0.724826	0.716823	0.00430606	0.708383	0.725262	0.00042549	0.000300756	-0.000163982	0.00101496	0.157147	0.92816
Risk score + LDL size	NMR spectroscopy	Replication	Males	SCORE2	Broad	54787	2423	23.9132	0.0930117	-	-	-	-	-	-	0.706572	0.00486561	0.697035	0.716108	0.707334	0.00486628	0.697796	0.716872	0.000762429	0.000260565	0.00025173	0.00127313	0.00343291	0.0864469
Risk score + LDL size	NMR spectroscopy	Replication	Males	QRISK3	Broad	54503	2408	23.9132	0.0930117	-	-	-	-	-	-	0.713722	0.00485843	0.704199	0.723244	0.715123	0.00485795	0.705601	0.724644	0.00140105	0.000391281	0.00063415	0.00216794	0.000342716	0.0200713
Risk score + LDL size	NMR spectroscopy	Replication	Males	SCORE2	Narrow	54787	2062	23.9132	0.0930117	-	-	-	-	-	-	0.699576	0.00531997	0.689149	0.710003	0.70023	0.00532075	0.689802	0.710659	0.000654276	0.00033686	-5.95637e-06	0.00131451	0.052103	0.209167
Risk score + LDL size	NMR spectroscopy	Replication	Males	QRISK3	Narrow	54503	2053	23.9132	0.0930117	-	-	-	-	-	-	0.704374	0.00532143	0.693944	0.714804	0.705598	0.00532165	0.695168	0.716029	0.00122408	0.000477686	0.000287831	0.00216032	0.0103917	0.239874
Risk score + LDL size	NMR spectroscopy	Replication	Females	SCORE2	Broad	74047	1397	23.9534	0.0770794	-	-	-	-	-	-	0.7353	0.00628799	0.722976	0.747624	0.735302	0.00628797	0.722977	0.747626	1.36958e-06	7.97833e-07	-1.94146e-07	2.9333e-06	0.0860482	0.384441
Risk score + LDL size	NMR spectroscopy	Replication	Females	QRISK3	Broad	73662	1386	23.9534	0.0770794	-	-	-	-	-	-	0.744192	0.00622918	0.731983	0.756401	0.744165	0.00623082	0.731952	0.756377	-2.69561e-05	2.96218e-05	-8.50138e-05	3.11015e-05	0.362818	0.70775
Risk score + LDL size	NMR spectroscopy	Replication	Females	SCORE2	Narrow	74047	1134	23.9534	0.0770794	-	-	-	-	-	-	0.726695	0.00713897	0.712703	0.740687	0.726359	0.00714844	0.712348	0.74037	-0.000335764	0.000209575	-0.000746524	7.4995e-05	0.109129	0.823293
Risk score + LDL size	NMR spectroscopy	Replication	Females	QRISK3	Narrow	73662	1123	23.9534	0.0770794	-	-	-	-	-	-	0.732406	0.00706741	0.718554	0.746258	0.732115	0.00708114	0.718236	0.745994	-0.000291164	0.000273988	-0.000828171	0.000245843	0.287923	0.806566
Risk score + LDL size	NMR spectroscopy	Discovery + Replication	Sex-stratified	SCORE2	Broad	296844	8899	23.9357	0.085053	-	-	-	-	-	-	0.718521	0.00253419	0.713554	0.723488	0.718626	0.0025352	0.713657	0.723595	0.000104875	8.01837e-05	-5.22817e-05	0.000262033	0.190894	0.440646
Risk score + LDL size	NMR spectroscopy	Discovery + Replication	Sex-stratified	QRISK3	Broad	295430	8842	23.9357	0.085053	-	-	-	-	-	-	0.727084	0.00252964	0.722126	0.732042	0.727334	0.00253163	0.722373	0.732296	0.000250249	0.000130011	-4.56707e-06	0.000505066	0.0542499	0.406141
Risk score + LDL size	NMR spectroscopy	Discovery + Replication	Sex-stratified	SCORE2	Narrow	296844	7425	23.9357	0.085053	-	-	-	-	-	-	0.708906	0.00282023	0.703378	0.714433	0.709076	0.00282214	0.703545	0.714607	0.000170153	0.000137649	-9.96347e-05	0.000439941	0.216409	0.317171
Risk score + LDL size	NMR spectroscopy	Discovery + Replication	Sex-stratified	QRISK3	Narrow	295430	7383	23.9357	0.085053	-	-	-	-	-	-	0.715244	0.00282467	0.709708	0.720781	0.715569	0.00282724	0.710028	0.721111	0.000324939	0.000194473	-5.62207e-05	0.000706099	0.0947471	0.328062
Risk score + LDL size	NMR spectroscopy	Discovery + Replication	Males	SCORE2	Broad	127004	5622	23.9128	0.0904874	-	-	-	-	-	-	0.702375	0.00321505	0.696074	0.708676	0.702814	0.00321455	0.696514	0.709115	0.000439264	0.000171688	0.000102762	0.000775767	0.0105125	0.0633033
Risk score + LDL size	NMR spectroscopy	Discovery + Replication	Males	QRISK3	Broad	126406	5588	23.9128	0.0904874	-	-	-	-	-	-	0.709924	0.00321262	0.703627	0.71622	0.710726	0.00321198	0.70443	0.717021	0.00080177	0.000259997	0.000292186	0.00131135	0.00204396	0.0445671
Risk score + LDL size	NMR spectroscopy	Discovery + Replication	Males	SCORE2	Narrow	127004	4773	23.9128	0.0904874	-	-	-	-	-	-	0.694498	0.00351851	0.687602	0.701394	0.694973	0.00351763	0.688078	0.701867	0.000474645	0.000220945	4.16011e-05	0.000907688	0.0316938	0.0800421
Risk score + LDL size	NMR spectroscopy	Discovery + Replication	Males	QRISK3	Narrow	126406	4750	23.9128	0.0904874	-	-	-	-	-	-	0.699908	0.00352397	0.693001	0.706815	0.700721	0.00352277	0.693817	0.707626	0.000813362	0.000314902	0.000196166	0.00143056	0.00979717	0.0619801
Risk score + LDL size	NMR spectroscopy	Discovery + Replication	Females	SCORE2	Broad	169840	3277	23.9529	0.0763632	-	-	-	-	-	-	0.738904	0.00402239	0.73102	0.746788	0.738904	0.00402237	0.731021	0.746788	6.97075e-07	4.23447e-07	-1.32864e-07	1.52702e-06	0.0997237	0.253426
Risk score + LDL size	NMR spectroscopy	Discovery + Replication	Females	QRISK3	Broad	169024	3254	23.9529	0.0763632	-	-	-	-	-	-	0.748771	0.00400755	0.740916	0.756626	0.748754	0.00400846	0.740897	0.75661	-1.71965e-05	1.8936e-05	-5.43103e-05	1.99174e-05	0.363806	0.595917
Risk score + LDL size	NMR spectroscopy	Discovery + Replication	Females	SCORE2	Narrow	169840	2652	23.9529	0.0763632	-	-	-	-	-	-	0.727997	0.00458592	0.719009	0.736985	0.72786	0.00459234	0.718859	0.736861	-0.000137025	0.00013361	-0.000398896	0.000124845	0.305097	0.561077
Risk score + LDL size	NMR spectroscopy	Discovery + Replication	Females	QRISK3	Narrow	169024	2633	23.9529	0.0763632	-	-	-	-	-	-	0.735617	0.00459121	0.726618	0.744615	0.735496	0.00459881	0.726483	0.74451	-0.000120634	0.000173307	-0.000460309	0.000219041	0.486384	0.81228
Risk score + LA	NMR spectroscopy	Discovery	Sex-stratified	SCORE2	Broad	168517	5096	3.55896	0.636792	0.964457	0.0142128	0.937962	0.991701	0.0108875	0.0262247	0.717907	0.00333172	0.711376	0.724437	0.718072	0.00333484	0.711536	0.724608	0.00016547	0.000173799	-0.000175169	0.00050611	0.341056	0.635219
Risk score + LA	NMR spectroscopy	Discovery	Sex-stratified	QRISK3	Broad	167769	5065	3.55916	0.636649	0.975328	0.0142104	0.948538	1.00287	0.078754	0.1372	0.726899	0.00333437	0.720364	0.733434	0.727073	0.00333734	0.720532	0.733614	0.000173823	0.000128478	-7.79887e-05	0.000425635	0.176074	0.594786
Risk score + LA	NMR spectroscopy	Discovery	Sex-stratified	SCORE2	Narrow	168517	4241	3.55896	0.636792	0.997775	0.0154596	0.967996	1.02847	0.885437	0.908393	0.707144	0.00371517	0.699862	0.714425	0.707138	0.00371548	0.699856	0.71442	-5.82478e-06	1.19282e-05	-2.92036e-05	1.7554e-05	0.625323	0.691644
Risk score + LA	NMR spectroscopy	Discovery	Sex-stratified	QRISK3	Narrow	167769	4219	3.55916	0.636649	1.00742	0.0154514	0.977365	1.03839	0.632519	0.714644	0.714287	0.00373931	0.706958	0.721616	0.714276	0.00373804	0.70695	0.721603	-1.11507e-05	4.16657e-05	-9.28141e-05	7.05126e-05	0.78899	0.85039
Risk score + LA	NMR spectroscopy	Discovery	Males	SCORE2	Broad	72441	3208	3.48412	0.618344	0.982396	0.0176411	0.949009	1.01696	0.314029	0.443422	0.699279	0.00427324	0.690904	0.707655	0.699306	0.00427533	0.690927	0.707686	2.71698e-05	0.000123305	-0.000214504	0.000268844	0.825602	0.976796
Risk score + LA	NMR spectroscopy	Discovery	Males	QRISK3	Broad	72125	3189	3.48437	0.618255	0.986248	0.0176562	0.952702	1.02098	0.432882	0.556238	0.707077	0.0042724	0.698703	0.71545	0.707106	0.00427573	0.698726	0.715486	2.95981e-05	9.94878e-05	-0.000165394	0.000224591	0.766081	0.976063
Risk score + LA	NMR spectroscopy	Discovery	Males	SCORE2	Narrow	72441	2719	3.48412	0.618344	1.02357	0.0189672	0.986219	1.06234	0.219312	0.302236	0.6907	0.00467892	0.681529	0.69987	0.690869	0.00467455	0.681707	0.700031	0.000169413	0.000175436	-0.000174435	0.00051326	0.33421	0.50866
Risk score + LA	NMR spectroscopy	Discovery	Males	QRISK3	Narrow	72125	2705	3.48437	0.618255	1.02673	0.0189727	0.989251	1.06563	0.16443	0.244876	0.696472	0.00469048	0.687279	0.705665	0.696649	0.00468261	0.687472	0.705827	0.000177699	0.000204915	-0.000223927	0.000579324	0.385842	0.603831
Risk score + LA	NMR spectroscopy	Discovery	Females	SCORE2	Broad	96076	1888	3.6154	0.644638	0.937125	0.0231085	0.895628	0.980545	0.00495183	0.0137166	0.741399	0.005216	0.731176	0.751623	0.74195	0.00522208	0.731715	0.752185	0.000550319	0.000436293	-0.000304799	0.00140544	0.207182	0.486351
Risk score + LA	NMR spectroscopy	Discovery	Females	QRISK3	Broad	95644	1876	3.61555	0.644465	0.958664	0.0230634	0.916294	1.00299	0.0671918	0.146084	0.751913	0.00521953	0.741683	0.762143	0.752441	0.00522172	0.742206	0.762675	0.000527892	0.000318021	-9.54174e-05	0.0011512	0.0969287	0.399487
Risk score + LA	NMR spectroscopy	Discovery	Females	SCORE2	Narrow	96076	1522	3.6154	0.644638	0.954982	0.0256178	0.908216	1.00416	0.0721649	0.153767	0.728957	0.00597216	0.717252	0.740662	0.729156	0.00597737	0.71744	0.740871	0.000198665	0.000343433	-0.000474452	0.000871782	0.562949	0.737768
Risk score + LA	NMR spectroscopy	Discovery	Females	QRISK3	Narrow	95644	1514	3.61555	0.644465	0.974796	0.0255644	0.927158	1.02488	0.318027	0.492142	0.737925	0.00603	0.726107	0.749744	0.738194	0.00603293	0.72637	0.750018	0.000268431	0.000212525	-0.00014811	0.000684972	0.206569	0.570146
Risk score + LA	NMR spectroscopy	Replication	Sex-stratified	SCORE2	Broad	128888	3821	3.59786	0.650032	-	-	-	-	-	-	0.719215	0.0038931	0.711585	0.726845	0.719378	0.00389831	0.711737	0.727019	0.000163116	0.000194696	-0.00021848	0.000544713	0.402142	0.983783
Risk score + LA	NMR spectroscopy	Replication	Sex-stratified	QRISK3	Broad	128218	3795	3.59786	0.650032	-	-	-	-	-	-	0.727097	0.00387167	0.719509	0.734685	0.727238	0.00387581	0.719641	0.734834	0.000140785	0.000144164	-0.000141772	0.000423342	0.328787	0.972419
Risk score + LA	NMR spectroscopy	Replication	Sex-stratified	SCORE2	Narrow	128888	3197	3.59786	0.650032	-	-	-	-	-	-	0.711238	0.00432254	0.702766	0.71971	0.711245	0.00432302	0.702772	0.719718	7.34073e-06	1.34715e-05	-1.9063e-05	3.37444e-05	0.585818	0.778758
Risk score + LA	NMR spectroscopy	Replication	Sex-stratified	QRISK3	Narrow	128218	3177	3.59786	0.650032	-	-	-	-	-	-	0.716399	0.0043004	0.70797	0.724828	0.716389	0.00429853	0.707964	0.724814	-1.03366e-05	4.74158e-05	-0.00010327	8.25967e-05	0.827431	0.984253
Risk score + LA	NMR spectroscopy	Replication	Males	SCORE2	Broad	54802	2424	3.5394	0.64159	-	-	-	-	-	-	0.70656	0.00486483	0.697026	0.716095	0.706586	0.00486859	0.697043	0.716128	2.51394e-05	0.000139801	-0.000248865	0.000299144	0.857291	0.941791
Risk score + LA	NMR spectroscopy	Replication	Males	QRISK3	Broad	54518	2409	3.5394	0.64159	-	-	-	-	-	-	0.713715	0.00485781	0.704194	0.723236	0.713739	0.0048627	0.704208	0.723269	2.34515e-05	0.000112685	-0.000197406	0.000244309	0.835139	0.970429
Risk score + LA	NMR spectroscopy	Replication	Males	SCORE2	Narrow	54802	2063	3.5394	0.64159	-	-	-	-	-	-	0.699565	0.00531887	0.689141	0.70999	0.699555	0.00531307	0.689142	0.709969	-1.00745e-05	0.000198303	-0.000398741	0.000378592	0.959482	0.980725
Risk score + LA	NMR spectroscopy	Replication	Males	QRISK3	Narrow	54518	2054	3.5394	0.64159	-	-	-	-	-	-	0.70437	0.00532055	0.693941	0.714798	0.704387	0.0053105	0.693979	0.714796	1.76889e-05	0.000234224	-0.000441382	0.00047676	0.9398	0.972161
Risk score + LA	NMR spectroscopy	Replication	Females	SCORE2	Broad	74086	1397	3.6411	0.652852	-	-	-	-	-	-	0.735188	0.00628819	0.722863	0.747512	0.735831	0.00629754	0.723488	0.748174	0.000642919	0.000467924	-0.000274194	0.00156003	0.169447	0.510183
Risk score + LA	NMR spectroscopy	Replication	Females	QRISK3	Broad	73700	1386	3.6411	0.652852	-	-	-	-	-	-	0.744019	0.00622697	0.731814	0.756223	0.744469	0.00622932	0.73226	0.756678	0.000450302	0.000345788	-0.000227431	0.00112803	0.192832	0.580199
Risk score + LA	NMR spectroscopy	Replication	Females	SCORE2	Narrow	74086	1134	3.6411	0.652852	-	-	-	-	-	-	0.726697	0.00713923	0.712705	0.74069	0.727041	0.00715241	0.713023	0.74106	0.000344104	0.000368621	-0.00037838	0.00106659	0.350567	0.826823
Risk score + LA	NMR spectroscopy	Replication	Females	QRISK3	Narrow	73700	1123	3.6411	0.652852	-	-	-	-	-	-	0.73242	0.00706791	0.718567	0.746273	0.732566	0.00707649	0.718696	0.746436	0.000146251	0.000235562	-0.000315441	0.000607943	0.53469	0.907539
Risk score + LA	NMR spectroscopy	Discovery + Replication	Sex-stratified	SCORE2	Broad	297405	8917	3.57582	0.642852	-	-	-	-	-	-	0.718478	0.00253128	0.713517	0.723439	0.718644	0.00253408	0.713677	0.723611	0.000166011	0.000129654	-8.81067e-05	0.000420129	0.2004	0.458766
Risk score + LA	NMR spectroscopy	Discovery + Replication	Sex-stratified	QRISK3	Broad	295987	8860	3.57582	0.642852	-	-	-	-	-	-	0.726996	0.00252644	0.722044	0.731947	0.727156	0.0025289	0.722199	0.732113	0.000160327	9.58956e-05	-2.7625e-05	0.000348279	0.0945459	0.528644
Risk score + LA	NMR spectroscopy	Discovery + Replication	Sex-stratified	SCORE2	Narrow	297405	7438	3.57582	0.642852	-	-	-	-	-	-	0.708914	0.0028175	0.703392	0.714436	0.708914	0.00281775	0.703392	0.714437	2.60221e-07	8.83141e-06	-1.7049e-05	1.75695e-05	0.976493	0.98266
Risk score + LA	NMR spectroscopy	Discovery + Replication	Sex-stratified	QRISK3	Narrow	295987	7396	3.57582	0.642852	-	-	-	-	-	-	0.715203	0.00282174	0.709672	0.720733	0.71519	0.00282064	0.709661	0.720718	-1.28567e-05	3.11674e-05	-7.39436e-05	4.82302e-05	0.67997	0.848431
Risk score + LA	NMR spectroscopy	Discovery + Replication	Males	SCORE2	Broad	127243	5632	3.50793	0.629055	-	-	-	-	-	-	0.702401	0.00321106	0.696108	0.708695	0.702424	0.00321305	0.696127	0.708721	2.2546e-05	9.23573e-05	-0.000158471	0.000203563	0.80714	0.96787
Risk score + LA	NMR spectroscopy	Discovery + Replication	Males	QRISK3	Broad	126643	5598	3.50793	0.629055	-	-	-	-	-	-	0.709933	0.00320876	0.703644	0.716222	0.709958	0.00321155	0.703664	0.716253	2.51884e-05	7.45677e-05	-0.000120962	0.000171338	0.735519	0.889689
Risk score + LA	NMR spectroscopy	Discovery + Replication	Males	SCORE2	Narrow	127243	4782	3.50793	0.629055	-	-	-	-	-	-	0.694514	0.00351383	0.687627	0.701401	0.694603	0.00351038	0.687723	0.701483	8.91442e-05	0.000131187	-0.000167978	0.000346266	0.496808	0.564
Risk score + LA	NMR spectroscopy	Discovery + Replication	Males	QRISK3	Narrow	126643	4759	3.50793	0.629055	-	-	-	-	-	-	0.699878	0.00351922	0.69298	0.706776	0.699983	0.00351308	0.693097	0.706868	0.000104792	0.000153994	-0.000197031	0.000406614	0.496193	0.633789
Risk score + LA	NMR spectroscopy	Discovery + Replication	Females	SCORE2	Broad	170162	3285	3.62659	0.648351	-	-	-	-	-	-	0.738759	0.00401807	0.730883	0.746634	0.739353	0.00402326	0.731467	0.747238	0.000593946	0.000319749	-3.2751e-05	0.00122064	0.0632348	0.192998
Risk score + LA	NMR spectroscopy	Discovery + Replication	Females	QRISK3	Broad	169344	3262	3.62659	0.648351	-	-	-	-	-	-	0.748544	0.00400229	0.7407	0.756388	0.749044	0.00400404	0.741196	0.756892	0.000500068	0.00023442	4.06141e-05	0.000959522	0.0329068	0.166229
Risk score + LA	NMR spectroscopy	Discovery + Replication	Females	SCORE2	Narrow	170162	2656	3.62659	0.648351	-	-	-	-	-	-	0.728002	0.0045834	0.719018	0.736985	0.728266	0.00458931	0.719271	0.737261	0.00026461	0.000251823	-0.000228954	0.000758174	0.293361	0.561077
Risk score + LA	NMR spectroscopy	Discovery + Replication	Females	QRISK3	Narrow	169344	2637	3.62659	0.648351	-	-	-	-	-	-	0.735566	0.00458817	0.726574	0.744559	0.735787	0.00459183	0.726787	0.744787	0.000220611	0.000157763	-8.85989e-05	0.000529821	0.162002	0.641066
Risk score + XL-HDL-PL	NMR spectroscopy	Discovery	Sex-stratified	SCORE2	Broad	168420	5093	0.0821765	0.0446157	1.03938	0.0169233	1.00547	1.07443	0.0224833	0.05147	0.717774	0.00333318	0.711241	0.724307	0.717924	0.00333447	0.711388	0.724459	0.000149629	0.00015434	-0.000152873	0.00045213	0.332309	0.626188
Risk score + XL-HDL-PL	NMR spectroscopy	Discovery	Sex-stratified	QRISK3	Broad	167672	5062	0.082192	0.0446188	1.04877	0.0167554	1.01489	1.08378	0.00448441	0.0121782	0.726776	0.00333591	0.720238	0.733315	0.72694	0.00334309	0.720388	0.733493	0.000163965	0.000219544	-0.000266334	0.000594264	0.45516	0.829468
Risk score + XL-HDL-PL	NMR spectroscopy	Discovery	Sex-stratified	SCORE2	Narrow	168420	4240	0.0821765	0.0446157	0.996374	0.0191128	0.95974	1.03441	0.849261	0.896971	0.707095	0.00371595	0.699812	0.714378	0.707103	0.00371564	0.69982	0.714385	7.89312e-06	2.25393e-05	-3.6283e-05	5.20693e-05	0.726193	0.77326
Risk score + XL-HDL-PL	NMR spectroscopy	Discovery	Sex-stratified	QRISK3	Narrow	167672	4218	0.082192	0.0446188	1.00777	0.0189174	0.971091	1.04584	0.682356	0.747085	0.71423	0.00374003	0.7069	0.72156	0.714196	0.00374193	0.706862	0.72153	-3.37133e-05	5.04396e-05	-0.000132573	6.51465e-05	0.503885	0.673189
Risk score + XL-HDL-PL	NMR spectroscopy	Discovery	Males	SCORE2	Broad	72395	3207	0.0613855	0.0321956	1.08949	0.0173603	1.05305	1.1272	7.9215e-07	7.83663e-06	0.699211	0.00427445	0.690834	0.707589	0.700683	0.00427596	0.692302	0.709064	0.00147184	0.000562609	0.00036915	0.00257454	0.00889393	0.0950369
Risk score + XL-HDL-PL	NMR spectroscopy	Discovery	Males	QRISK3	Broad	72079	3188	0.0613877	0.0321838	1.10004	0.0172083	1.06355	1.13777	3.01649e-08	3.63291e-07	0.706995	0.00427352	0.698619	0.715371	0.70849	0.004291	0.70008	0.7169	0.00149512	0.000613119	0.000293425	0.00269681	0.0147467	0.232584
Risk score + XL-HDL-PL	NMR spectroscopy	Discovery	Males	SCORE2	Narrow	72395	2718	0.0613855	0.0321956	1.0494	0.0195	1.01005	1.09029	0.0134038	0.0285604	0.690618	0.00468043	0.681445	0.699792	0.691089	0.00468625	0.681904	0.700274	0.000470537	0.000348899	-0.000213291	0.00115437	0.177454	0.325528
Risk score + XL-HDL-PL	NMR spectroscopy	Discovery	Males	QRISK3	Narrow	72079	2704	0.0613877	0.0321838	1.0599	0.0193637	1.02043	1.1009	0.00266289	0.00682981	0.696375	0.00469184	0.687179	0.70557	0.696776	0.00470675	0.687551	0.706001	0.000401492	0.000409835	-0.000401771	0.00120475	0.327263	0.546096
Risk score + XL-HDL-PL	NMR spectroscopy	Discovery	Females	SCORE2	Broad	96025	1886	0.0978513	0.046241	0.966758	0.0246585	0.921146	1.01463	0.170376	0.265135	0.7412	0.00521974	0.73097	0.751431	0.741417	0.00521446	0.731197	0.751637	0.000217146	0.000218313	-0.000210741	0.000645032	0.319906	0.565168
Risk score + XL-HDL-PL	NMR spectroscopy	Discovery	Females	QRISK3	Broad	95593	1874	0.0978789	0.0462443	0.973247	0.024355	0.927881	1.02083	0.265533	0.404135	0.751754	0.00522355	0.741516	0.761992	0.751782	0.00522223	0.741547	0.762018	2.7935e-05	2.93242e-05	-2.95394e-05	8.54094e-05	0.34078	0.641714
Risk score + XL-HDL-PL	NMR spectroscopy	Discovery	Females	SCORE2	Narrow	96025	1522	0.0978513	0.046241	0.931292	0.0280376	0.881495	0.983901	0.0111221	0.0324297	0.728942	0.0059723	0.717236	0.740647	0.729912	0.00595868	0.718233	0.741591	0.000970565	0.000562086	-0.000131103	0.00207223	0.0842179	0.284492
Risk score + XL-HDL-PL	NMR spectroscopy	Discovery	Females	QRISK3	Narrow	95593	1514	0.0978789	0.0462443	0.94157	0.027638	0.891923	0.993981	0.0293771	0.0874996	0.73791	0.00603004	0.726091	0.749729	0.738492	0.00601552	0.726702	0.750282	0.000581949	0.000331329	-6.74433e-05	0.00123134	0.0790184	0.384002
Risk score + XL-HDL-PL	NMR spectroscopy	Replication	Sex-stratified	SCORE2	Broad	128894	3822	0.0843047	0.0495535	-	-	-	-	-	-	0.719363	0.00389137	0.711736	0.72699	0.719521	0.00388979	0.711897	0.727144	0.000157446	0.000180494	-0.000196317	0.000511208	0.383043	0.982434
Risk score + XL-HDL-PL	NMR spectroscopy	Replication	Sex-stratified	QRISK3	Broad	128225	3796	0.0843047	0.0495535	-	-	-	-	-	-	0.727268	0.00387086	0.719681	0.734855	0.727441	0.00387253	0.719851	0.735031	0.000173261	0.00024682	-0.000310498	0.00065702	0.482697	0.972419
Risk score + XL-HDL-PL	NMR spectroscopy	Replication	Sex-stratified	SCORE2	Narrow	128894	3198	0.0843047	0.0495535	-	-	-	-	-	-	0.711309	0.00432131	0.70284	0.719779	0.711298	0.00432136	0.702828	0.719768	-1.12722e-05	1.81874e-05	-4.69188e-05	2.43744e-05	0.535401	0.773653
Risk score + XL-HDL-PL	NMR spectroscopy	Replication	Sex-stratified	QRISK3	Narrow	128225	3178	0.0843047	0.0495535	-	-	-	-	-	-	0.716448	0.00429911	0.708022	0.724874	0.716483	0.00429958	0.708056	0.72491	3.44537e-05	4.28719e-05	-4.95738e-05	0.000118481	0.421604	0.984253
Risk score + XL-HDL-PL	NMR spectroscopy	Replication	Males	SCORE2	Broad	54810	2424	0.0607968	0.0347956	-	-	-	-	-	-	0.706777	0.00486377	0.697244	0.716309	0.707125	0.00486947	0.697581	0.716669	0.000348071	0.000648364	-0.000922699	0.00161884	0.591375	0.901725
Risk score + XL-HDL-PL	NMR spectroscopy	Replication	Males	QRISK3	Broad	54526	2409	0.0607968	0.0347956	-	-	-	-	-	-	0.713886	0.00485697	0.704366	0.723405	0.714051	0.00486856	0.704509	0.723593	0.000165176	0.000750841	-0.00130645	0.0016368	0.825881	0.970429
Risk score + XL-HDL-PL	NMR spectroscopy	Replication	Males	SCORE2	Narrow	54810	2064	0.0607968	0.0347956	-	-	-	-	-	-	0.699701	0.0053166	0.68928	0.710121	0.699534	0.00532509	0.689097	0.709971	-0.000166477	0.00037993	-0.000911127	0.000578173	0.661258	0.769616
Risk score + XL-HDL-PL	NMR spectroscopy	Replication	Males	QRISK3	Narrow	54526	2055	0.0607968	0.0347956	-	-	-	-	-	-	0.70448	0.00531807	0.694056	0.714903	0.704257	0.00533287	0.693805	0.714709	-0.00022278	0.000483948	-0.0011713	0.000725741	0.645273	0.794403
Risk score + XL-HDL-PL	NMR spectroscopy	Replication	Females	SCORE2	Broad	74084	1398	0.101697	0.0516256	-	-	-	-	-	-	0.735241	0.00628381	0.722925	0.747557	0.735052	0.0062891	0.722725	0.747378	-0.000189504	0.000261229	-0.000701504	0.000322497	0.468188	0.754205
Risk score + XL-HDL-PL	NMR spectroscopy	Replication	Females	QRISK3	Broad	73699	1387	0.101697	0.0516256	-	-	-	-	-	-	0.744181	0.006225	0.73198	0.756381	0.743951	0.00622606	0.731748	0.756153	-0.000230014	0.000240658	-0.000701695	0.000241667	0.339188	0.696944
Risk score + XL-HDL-PL	NMR spectroscopy	Replication	Females	SCORE2	Narrow	74084	1134	0.101697	0.0516256	-	-	-	-	-	-	0.726694	0.00713909	0.712701	0.740686	0.725952	0.00714955	0.711939	0.739965	-0.000741792	0.00059065	-0.00189945	0.000415862	0.209156	0.823293
Risk score + XL-HDL-PL	NMR spectroscopy	Replication	Females	QRISK3	Narrow	73699	1123	0.101697	0.0516256	-	-	-	-	-	-	0.732398	0.00706781	0.718546	0.746251	0.731576	0.00707361	0.717712	0.74544	-0.000822338	0.000579724	-0.00195858	0.000313899	0.156045	0.806566
Risk score + XL-HDL-PL	NMR spectroscopy	Discovery + Replication	Sex-stratified	SCORE2	Broad	297314	8915	0.0830991	0.0468322	-	-	-	-	-	-	0.718466	0.00253144	0.713505	0.723428	0.718615	0.0025315	0.713653	0.723576	0.000148708	0.000117272	-8.11401e-05	0.000378557	0.204774	0.464938
Risk score + XL-HDL-PL	NMR spectroscopy	Discovery + Replication	Sex-stratified	QRISK3	Broad	295897	8858	0.0830991	0.0468322	-	-	-	-	-	-	0.726999	0.00252688	0.722046	0.731951	0.727164	0.0025301	0.722205	0.732122	0.000164812	0.000160221	-0.000149214	0.000478839	0.30364	0.645681
Risk score + XL-HDL-PL	NMR spectroscopy	Discovery + Replication	Sex-stratified	SCORE2	Narrow	297314	7438	0.0830991	0.0468322	-	-	-	-	-	-	0.708918	0.0028175	0.703396	0.71444	0.708916	0.0028174	0.703394	0.714438	-1.65832e-06	1.16902e-05	-2.45706e-05	2.1254e-05	0.887193	0.920422
Risk score + XL-HDL-PL	NMR spectroscopy	Discovery + Replication	Sex-stratified	QRISK3	Narrow	295897	7396	0.0830991	0.0468322	-	-	-	-	-	-	0.715192	0.00282169	0.709661	0.720722	0.715195	0.00282237	0.709663	0.720727	3.30037e-06	2.75333e-05	-5.06639e-05	5.72646e-05	0.904587	0.94555
Risk score + XL-HDL-PL	NMR spectroscopy	Discovery + Replication	Males	SCORE2	Broad	127205	5631	0.0611318	0.0333419	-	-	-	-	-	-	0.702457	0.0032113	0.696163	0.708751	0.703438	0.00321353	0.697139	0.709736	0.00098051	0.000427556	0.000142515	0.00181851	0.0218314	0.102496
Risk score + XL-HDL-PL	NMR spectroscopy	Discovery + Replication	Males	QRISK3	Broad	126605	5597	0.0611318	0.0333419	-	-	-	-	-	-	0.709961	0.00320902	0.703671	0.71625	0.710844	0.00322006	0.704533	0.717155	0.000883511	0.000493242	-8.32268e-05	0.00185025	0.0732564	0.343933
Risk score + XL-HDL-PL	NMR spectroscopy	Discovery + Replication	Males	SCORE2	Narrow	127205	4782	0.0611318	0.0333419	-	-	-	-	-	-	0.694529	0.00351384	0.687642	0.701416	0.694713	0.00351852	0.687817	0.701609	0.000183928	0.000250529	-0.000307099	0.000674955	0.462851	0.536442
Risk score + XL-HDL-PL	NMR spectroscopy	Discovery + Replication	Males	QRISK3	Narrow	126605	4759	0.0611318	0.0333419	-	-	-	-	-	-	0.699872	0.00351911	0.692975	0.70677	0.69999	0.00352966	0.693072	0.706908	0.000117745	0.000315723	-0.00050106	0.00073655	0.709194	0.78809
Risk score + XL-HDL-PL	NMR spectroscopy	Discovery + Replication	Females	SCORE2	Broad	170109	3284	0.099526	0.0486965	-	-	-	-	-	-	0.738664	0.00401854	0.730788	0.746541	0.738692	0.00401814	0.730817	0.746567	2.76603e-05	0.000166373	-0.000298425	0.000353746	0.867957	0.917649
Risk score + XL-HDL-PL	NMR spectroscopy	Discovery + Replication	Females	QRISK3	Broad	169292	3261	0.099526	0.0486965	-	-	-	-	-	-	0.748519	0.00400351	0.740672	0.756365	0.748465	0.00400058	0.740624	0.756306	-5.40353e-05	0.000153356	-0.000354608	0.000246538	0.724575	0.884848
Risk score + XL-HDL-PL	NMR spectroscopy	Discovery + Replication	Females	SCORE2	Narrow	170109	2656	0.099526	0.0486965	-	-	-	-	-	-	0.727991	0.00458342	0.719008	0.736975	0.728156	0.00458197	0.719176	0.737137	0.000164739	0.000375653	-0.000571527	0.000901005	0.660994	0.779129
Risk score + XL-HDL-PL	NMR spectroscopy	Discovery + Replication	Females	QRISK3	Narrow	169292	2637	0.099526	0.0486965	-	-	-	-	-	-	0.735548	0.00458816	0.726556	0.744541	0.735538	0.00458199	0.726558	0.744519	-1.03957e-05	0.000365723	-0.0007272	0.000706409	0.977323	0.995289
Risk score + VLDL size	NMR spectroscopy	Discovery	Sex-stratified	SCORE2	Broad	168517	5096	38.5547	1.21281	0.940633	0.0154551	0.912567	0.969562	7.49434e-05	0.000266145	0.717907	0.00333172	0.711376	0.724437	0.718353	0.00333482	0.711817	0.724889	0.000446455	0.000270463	-8.36427e-05	0.000976553	0.0987985	0.294271
Risk score + VLDL size	NMR spectroscopy	Discovery	Sex-stratified	QRISK3	Broad	167769	5065	38.5545	1.21284	0.925311	0.0153479	0.89789	0.953568	4.24241e-07	3.35757e-06	0.726899	0.00333437	0.720364	0.733434	0.727619	0.00334608	0.721061	0.734177	0.000719579	0.000368477	-2.62278e-06	0.00144178	0.0508378	0.312935
Risk score + VLDL size	NMR spectroscopy	Discovery	Sex-stratified	SCORE2	Narrow	168517	4241	38.5547	1.21281	0.967884	0.0169461	0.936265	1.00057	0.0540706	0.0930283	0.707144	0.00371517	0.699862	0.714425	0.707247	0.00371698	0.699962	0.714533	0.000103546	0.000157125	-0.000204414	0.000411505	0.509896	0.608798
Risk score + VLDL size	NMR spectroscopy	Discovery	Sex-stratified	QRISK3	Narrow	167769	4219	38.5545	1.21284	0.950741	0.0168257	0.919899	0.982617	0.00268051	0.00742502	0.714287	0.00373931	0.706958	0.721616	0.714517	0.00374741	0.707172	0.721862	0.0002297	0.000259845	-0.000279586	0.000738987	0.376702	0.636258
Risk score + VLDL size	NMR spectroscopy	Discovery	Males	SCORE2	Broad	72441	3208	39.0667	1.12998	0.915931	0.0179861	0.884205	0.948796	1.04843e-06	1.00143e-05	0.699279	0.00427324	0.690904	0.707655	0.700603	0.00427517	0.692224	0.708982	0.00132351	0.000598942	0.00014961	0.00249742	0.0271222	0.159848
Risk score + VLDL size	NMR spectroscopy	Discovery	Males	QRISK3	Broad	72125	3189	39.0668	1.12987	0.89368	0.0179112	0.862852	0.925611	3.47873e-10	9.95267e-09	0.707077	0.0042724	0.698703	0.71545	0.70891	0.00429123	0.7005	0.717321	0.0018338	0.000789794	0.000285834	0.00338177	0.0202398	0.238067
Risk score + VLDL size	NMR spectroscopy	Discovery	Males	SCORE2	Narrow	72441	2719	39.0667	1.12998	0.948499	0.0195795	0.91279	0.985606	0.00692379	0.0159824	0.6907	0.00467892	0.681529	0.69987	0.691207	0.00468308	0.682029	0.700386	0.000507605	0.000386441	-0.000249807	0.00126502	0.189002	0.33874
Risk score + VLDL size	NMR spectroscopy	Discovery	Males	QRISK3	Narrow	72125	2705	39.0668	1.12987	0.9253	0.0194967	0.890609	0.961343	6.8321e-05	0.000337945	0.696472	0.00469048	0.687279	0.705665	0.697235	0.0047067	0.68801	0.70646	0.000763122	0.000584309	-0.000382103	0.00190835	0.191544	0.432051
Risk score + VLDL size	NMR spectroscopy	Discovery	Females	SCORE2	Broad	96076	1888	38.1687	1.12723	0.997247	0.0238087	0.95178	1.04489	0.907803	0.931339	0.741399	0.005216	0.731176	0.751623	0.741395	0.00521659	0.731171	0.75162	-4.03373e-06	1.76804e-05	-3.86866e-05	3.06192e-05	0.819532	0.880664
Risk score + VLDL size	NMR spectroscopy	Discovery	Females	QRISK3	Broad	95644	1876	38.1682	1.12715	0.996864	0.0234719	0.952043	1.04379	0.893543	0.934006	0.751913	0.00521953	0.741683	0.762143	0.751923	0.00522072	0.741691	0.762155	9.97933e-06	2.28206e-05	-3.47483e-05	5.47069e-05	0.661898	0.820373
Risk score + VLDL size	NMR spectroscopy	Discovery	Females	SCORE2	Narrow	96076	1522	38.1687	1.12723	1.01097	0.0264947	0.959811	1.06485	0.680506	0.742127	0.728957	0.00597216	0.717252	0.740662	0.729013	0.0059705	0.717311	0.740715	5.62511e-05	7.68976e-05	-9.44654e-05	0.000206968	0.46447	0.684352
Risk score + VLDL size	NMR spectroscopy	Discovery	Females	QRISK3	Narrow	95644	1514	38.1682	1.12715	1.00806	0.026112	0.957763	1.06099	0.758617	0.830581	0.737925	0.00603	0.726107	0.749744	0.737937	0.00602719	0.726124	0.74975	1.20217e-05	6.42536e-05	-0.000113913	0.000137956	0.851584	0.925661
Risk score + VLDL size	NMR spectroscopy	Replication	Sex-stratified	SCORE2	Broad	128946	3823	38.5677	1.28645	-	-	-	-	-	-	0.719302	0.00389112	0.711676	0.726929	0.719304	0.00389721	0.711665	0.726942	1.34038e-06	0.000300016	-0.000586679	0.00058936	0.996435	0.999263
Risk score + VLDL size	NMR spectroscopy	Replication	Sex-stratified	QRISK3	Broad	128276	3797	38.5677	1.28645	-	-	-	-	-	-	0.727228	0.00387035	0.719642	0.734813	0.727502	0.00388216	0.719893	0.735111	0.000274036	0.000408355	-0.000526325	0.0010744	0.502173	0.972419
Risk score + VLDL size	NMR spectroscopy	Replication	Sex-stratified	SCORE2	Narrow	128946	3198	38.5677	1.28645	-	-	-	-	-	-	0.711306	0.00432146	0.702836	0.719776	0.711213	0.00432571	0.702735	0.719691	-9.31364e-05	0.00017334	-0.000432876	0.000246603	0.591056	0.778758
Risk score + VLDL size	NMR spectroscopy	Replication	Sex-stratified	QRISK3	Narrow	128276	3178	38.5677	1.28645	-	-	-	-	-	-	0.716454	0.00429914	0.708028	0.72488	0.716413	0.00430886	0.707968	0.724859	-4.04563e-05	0.000289223	-0.000607323	0.00052641	0.888755	0.984253
Risk score + VLDL size	NMR spectroscopy	Replication	Males	SCORE2	Broad	54828	2425	39.1256	1.21487	-	-	-	-	-	-	0.706662	0.00486307	0.697131	0.716194	0.70681	0.00487498	0.697255	0.716364	0.000147083	0.000650855	-0.00112857	0.00142274	0.821214	0.928274
Risk score + VLDL size	NMR spectroscopy	Replication	Males	QRISK3	Broad	54544	2410	39.1256	1.21487	-	-	-	-	-	-	0.713799	0.00485586	0.704282	0.723317	0.714252	0.00488051	0.704687	0.723818	0.000452753	0.000863788	-0.00124024	0.00214575	0.600175	0.970429
Risk score + VLDL size	NMR spectroscopy	Replication	Males	SCORE2	Narrow	54828	2064	39.1256	1.21487	-	-	-	-	-	-	0.699686	0.00531675	0.689266	0.710107	0.699364	0.00532737	0.688922	0.709805	-0.000322729	0.000422963	-0.00115172	0.000506263	0.445452	0.601903
Risk score + VLDL size	NMR spectroscopy	Replication	Males	QRISK3	Narrow	54544	2055	39.1256	1.21487	-	-	-	-	-	-	0.704471	0.00531818	0.694047	0.714894	0.704192	0.00534204	0.693721	0.714662	-0.000279071	0.000645199	-0.00154364	0.000985496	0.665352	0.795488
Risk score + VLDL size	NMR spectroscopy	Replication	Females	SCORE2	Broad	74118	1398	38.155	1.17765	-	-	-	-	-	-	0.735252	0.00628394	0.722936	0.747569	0.735244	0.00628449	0.722926	0.747561	-8.6198e-06	2.01226e-05	-4.80594e-05	3.08198e-05	0.668386	0.869216
Risk score + VLDL size	NMR spectroscopy	Replication	Females	QRISK3	Broad	73732	1387	38.155	1.17765	-	-	-	-	-	-	0.744204	0.00622481	0.732003	0.756404	0.744219	0.00622574	0.732016	0.756421	1.50264e-05	2.59468e-05	-3.58284e-05	6.58811e-05	0.562507	0.763796
Risk score + VLDL size	NMR spectroscopy	Replication	Females	SCORE2	Narrow	74118	1134	38.155	1.17765	-	-	-	-	-	-	0.726704	0.00713924	0.712712	0.740697	0.726712	0.00713666	0.712724	0.7407	7.68056e-06	8.52926e-05	-0.00015949	0.000174851	0.928248	0.993136
Risk score + VLDL size	NMR spectroscopy	Replication	Females	QRISK3	Narrow	73732	1123	38.155	1.17765	-	-	-	-	-	-	0.732422	0.00706762	0.718569	0.746274	0.732397	0.00706556	0.718549	0.746245	-2.47977e-05	7.22295e-05	-0.000166365	0.000116769	0.731359	0.907539
Risk score + VLDL size	NMR spectroscopy	Discovery + Replication	Sex-stratified	SCORE2	Broad	297463	8919	38.5603	1.24528	-	-	-	-	-	-	0.718516	0.00253073	0.713556	0.723476	0.718768	0.00253373	0.713802	0.723734	0.000252249	0.000200729	-0.000141171	0.00064567	0.208874	0.47039
Risk score + VLDL size	NMR spectroscopy	Discovery + Replication	Sex-stratified	QRISK3	Broad	296045	8862	38.5603	1.24528	-	-	-	-	-	-	0.727052	0.00252607	0.722101	0.732003	0.727569	0.00253437	0.722602	0.732536	0.000517395	0.000273496	-1.86476e-05	0.00105344	0.0585201	0.418172
Risk score + VLDL size	NMR spectroscopy	Discovery + Replication	Sex-stratified	SCORE2	Narrow	297463	7439	38.5603	1.24528	-	-	-	-	-	-	0.708944	0.0028172	0.703423	0.714466	0.708959	0.00281918	0.703434	0.714485	1.46886e-05	0.00011639	-0.000213432	0.000242809	0.899573	0.929782
Risk score + VLDL size	NMR spectroscopy	Discovery + Replication	Sex-stratified	QRISK3	Narrow	296045	7397	38.5603	1.24528	-	-	-	-	-	-	0.715227	0.00282139	0.709697	0.720756	0.715332	0.00282756	0.70979	0.720874	0.000105643	0.000193195	-0.000273012	0.000484299	0.584501	0.805506
Risk score + VLDL size	NMR spectroscopy	Discovery + Replication	Males	SCORE2	Broad	127269	5633	39.0921	1.16767	-	-	-	-	-	-	0.702446	0.00321057	0.696154	0.708739	0.703254	0.00321456	0.696954	0.709555	0.000807695	0.000440745	-5.61484e-05	0.00167154	0.0668666	0.210478
Risk score + VLDL size	NMR spectroscopy	Discovery + Replication	Males	QRISK3	Broad	126669	5599	39.0921	1.16767	-	-	-	-	-	-	0.70997	0.00320822	0.703682	0.716258	0.711187	0.00322296	0.70487	0.717504	0.00121648	0.000582845	7.41259e-05	0.00235884	0.0368752	0.248512
Risk score + VLDL size	NMR spectroscopy	Discovery + Replication	Males	SCORE2	Narrow	127269	4783	39.0921	1.16767	-	-	-	-	-	-	0.694568	0.00351323	0.687682	0.701454	0.694709	0.0035179	0.687814	0.701603	0.000140639	0.000285382	-0.0004187	0.000699978	0.622148	0.683869
Risk score + VLDL size	NMR spectroscopy	Discovery + Replication	Males	QRISK3	Narrow	126669	4760	39.0921	1.16767	-	-	-	-	-	-	0.699923	0.00351855	0.693026	0.706819	0.700216	0.00353204	0.693293	0.707138	0.0002929	0.000433036	-0.000555834	0.00114163	0.498794	0.633789
Risk score + VLDL size	NMR spectroscopy	Discovery + Replication	Females	SCORE2	Broad	170194	3286	38.1627	1.14947	-	-	-	-	-	-	0.738785	0.00401691	0.730912	0.746658	0.73878	0.00401733	0.730906	0.746654	-5.48194e-06	1.31947e-05	-3.13431e-05	2.03792e-05	0.677802	0.801006
Risk score + VLDL size	NMR spectroscopy	Discovery + Replication	Females	QRISK3	Broad	169376	3263	38.1627	1.14947	-	-	-	-	-	-	0.748621	0.00400169	0.740778	0.756465	0.748632	0.00400246	0.740787	0.756476	1.02541e-05	1.70064e-05	-2.30778e-05	4.35859e-05	0.546538	0.780367
Risk score + VLDL size	NMR spectroscopy	Discovery + Replication	Females	SCORE2	Narrow	170194	2656	38.1627	1.14947	-	-	-	-	-	-	0.728005	0.0045834	0.719022	0.736989	0.728041	0.00458195	0.71906	0.737021	3.54479e-05	5.70265e-05	-7.63219e-05	0.000147218	0.534202	0.699109
Risk score + VLDL size	NMR spectroscopy	Discovery + Replication	Females	QRISK3	Narrow	169376	2637	38.1627	1.14947	-	-	-	-	-	-	0.735567	0.00458808	0.726575	0.74456	0.735566	0.00458624	0.726577	0.744555	-1.59148e-06	4.78595e-05	-9.53944e-05	9.22114e-05	0.973473	0.995026
Risk score + M-LDL-FC	NMR spectroscopy	Discovery	Sex-stratified	SCORE2	Broad	168517	5096	0.125035	0.0297089	0.974122	0.0139865	0.947781	1.00119	0.0608485	0.115445	0.717907	0.00333172	0.711376	0.724437	0.718026	0.00333389	0.711492	0.724561	0.000119908	0.000127228	-0.000129455	0.00036927	0.345956	0.635219
Risk score + M-LDL-FC	NMR spectroscopy	Discovery	Sex-stratified	QRISK3	Broad	167769	5065	0.125046	0.0297067	0.997686	0.0140031	0.970676	1.02545	0.868574	0.891092	0.726899	0.00333437	0.720364	0.733434	0.726915	0.00333473	0.720379	0.733451	1.60473e-05	1.21727e-05	-7.81068e-06	3.99054e-05	0.187401	0.622752
Risk score + M-LDL-FC	NMR spectroscopy	Discovery	Sex-stratified	SCORE2	Narrow	168517	4241	0.125035	0.0297089	1.01367	0.0152715	0.983778	1.04447	0.373985	0.470881	0.707144	0.00371517	0.699862	0.714425	0.707197	0.0037132	0.699919	0.714474	5.29046e-05	7.15078e-05	-8.72481e-05	0.000193057	0.459395	0.57322
Risk score + M-LDL-FC	NMR spectroscopy	Discovery	Sex-stratified	QRISK3	Narrow	167769	4219	0.125046	0.0297067	1.03625	0.015287	1.00567	1.06777	0.0198287	0.0384095	0.714287	0.00373931	0.706958	0.721616	0.71432	0.00373149	0.707007	0.721634	3.29719e-05	0.000200449	-0.0003599	0.000425844	0.869345	0.905295
Risk score + M-LDL-FC	NMR spectroscopy	Discovery	Males	SCORE2	Broad	72441	3208	0.124976	0.0291661	0.993833	0.0175111	0.960302	1.02853	0.723889	0.818438	0.699279	0.00427324	0.690904	0.707655	0.69929	0.00427399	0.690913	0.707667	1.07432e-05	4.32931e-05	-7.41098e-05	9.55962e-05	0.804018	0.976796
Risk score + M-LDL-FC	NMR spectroscopy	Discovery	Males	QRISK3	Broad	72125	3189	0.124991	0.0291688	1.01183	0.01755	0.977613	1.04724	0.502938	0.619173	0.707077	0.0042724	0.698703	0.71545	0.70705	0.00426919	0.698682	0.715417	-2.66932e-05	8.46409e-05	-0.000192586	0.0001392	0.752481	0.976063
Risk score + M-LDL-FC	NMR spectroscopy	Discovery	Males	SCORE2	Narrow	72441	2719	0.124976	0.0291661	1.04685	0.0189356	1.00871	1.08643	0.0156107	0.0322698	0.6907	0.00467892	0.681529	0.69987	0.691139	0.00466855	0.681989	0.700289	0.000439394	0.000339886	-0.000226771	0.00110556	0.196091	0.339828
Risk score + M-LDL-FC	NMR spectroscopy	Discovery	Males	QRISK3	Narrow	72125	2705	0.124991	0.0291688	1.06467	0.0189771	1.0258	1.10502	0.000959006	0.00282601	0.696472	0.00469048	0.687279	0.705665	0.697064	0.00466679	0.687917	0.70621	0.000591755	0.000483574	-0.000356034	0.00153954	0.221062	0.442123
Risk score + M-LDL-FC	NMR spectroscopy	Discovery	Females	SCORE2	Broad	96076	1888	0.125079	0.0301117	0.942942	0.022893	0.901568	0.986215	0.0102789	0.0261217	0.741399	0.005216	0.731176	0.751623	0.741881	0.00522002	0.73165	0.752113	0.000482056	0.000394313	-0.000290783	0.0012549	0.22151	0.487221
Risk score + M-LDL-FC	NMR spectroscopy	Discovery	Females	QRISK3	Broad	95644	1876	0.125088	0.030106	0.974987	0.0228716	0.932246	1.01969	0.268058	0.405749	0.751913	0.00521953	0.741683	0.762143	0.752225	0.00522215	0.74199	0.76246	0.000311824	0.000191869	-6.42322e-05	0.00068788	0.104121	0.399487
Risk score + M-LDL-FC	NMR spectroscopy	Discovery	Females	SCORE2	Narrow	96076	1522	0.125079	0.0301117	0.958546	0.0254332	0.911935	1.00754	0.0959778	0.194057	0.728957	0.00597216	0.717252	0.740662	0.729107	0.00597668	0.717393	0.740821	0.000149809	0.000313809	-0.000465246	0.000764864	0.633085	0.789931
Risk score + M-LDL-FC	NMR spectroscopy	Discovery	Females	QRISK3	Narrow	95644	1514	0.125088	0.030106	0.988512	0.0254033	0.9405	1.03898	0.649237	0.755625	0.737925	0.00603	0.726107	0.749744	0.738029	0.00603182	0.726206	0.749851	0.000103231	9.64112e-05	-8.57313e-05	0.000292194	0.284287	0.615215
Risk score + M-LDL-FC	NMR spectroscopy	Replication	Sex-stratified	SCORE2	Broad	128946	3823	0.126531	0.029865	-	-	-	-	-	-	0.719302	0.00389112	0.711676	0.726929	0.719417	0.00389333	0.711786	0.727048	0.000115062	0.00014399	-0.000167153	0.000397278	0.424235	0.983783
Risk score + M-LDL-FC	NMR spectroscopy	Replication	Sex-stratified	QRISK3	Broad	128276	3797	0.126531	0.029865	-	-	-	-	-	-	0.727228	0.00387035	0.719642	0.734813	0.727232	0.0038707	0.719646	0.734819	4.89865e-06	1.39403e-05	-2.24238e-05	3.22212e-05	0.725287	0.98559
Risk score + M-LDL-FC	NMR spectroscopy	Replication	Sex-stratified	SCORE2	Narrow	128946	3198	0.126531	0.029865	-	-	-	-	-	-	0.711306	0.00432146	0.702836	0.719776	0.711279	0.00431966	0.702813	0.719745	-2.73385e-05	8.09338e-05	-0.000185966	0.000131289	0.735523	0.870683
Risk score + M-LDL-FC	NMR spectroscopy	Replication	Sex-stratified	QRISK3	Narrow	128276	3178	0.126531	0.029865	-	-	-	-	-	-	0.716454	0.00429914	0.708028	0.72488	0.716428	0.00429259	0.708015	0.724841	-2.57189e-05	0.000228992	-0.000474534	0.000423096	0.910575	0.984253
Risk score + M-LDL-FC	NMR spectroscopy	Replication	Males	SCORE2	Broad	54828	2425	0.127053	0.0293429	-	-	-	-	-	-	0.706662	0.00486307	0.697131	0.716194	0.706627	0.00486371	0.697095	0.71616	-3.49628e-05	4.9064e-05	-0.000131126	6.12008e-05	0.476095	0.873569
Risk score + M-LDL-FC	NMR spectroscopy	Replication	Males	QRISK3	Broad	54544	2410	0.127053	0.0293429	-	-	-	-	-	-	0.713799	0.00485586	0.704282	0.723317	0.713901	0.0048532	0.704388	0.723413	0.000101082	9.6052e-05	-8.71765e-05	0.00028934	0.292631	0.953633
Risk score + M-LDL-FC	NMR spectroscopy	Replication	Males	SCORE2	Narrow	54828	2064	0.127053	0.0293429	-	-	-	-	-	-	0.699686	0.00531675	0.689266	0.710107	0.69992	0.00531064	0.689512	0.710329	0.000233976	0.00038508	-0.000520767	0.000988719	0.543451	0.675049
Risk score + M-LDL-FC	NMR spectroscopy	Replication	Males	QRISK3	Narrow	54544	2055	0.127053	0.0293429	-	-	-	-	-	-	0.704471	0.00531818	0.694047	0.714894	0.705022	0.00530346	0.694627	0.715416	0.000551289	0.000545154	-0.000517193	0.00161977	0.311895	0.539118
Risk score + M-LDL-FC	NMR spectroscopy	Replication	Females	SCORE2	Broad	74118	1398	0.126144	0.0302398	-	-	-	-	-	-	0.735252	0.00628394	0.722936	0.747569	0.736247	0.00628777	0.723924	0.748571	0.000995052	0.00044448	0.000123888	0.00186622	0.0251761	0.303208
Risk score + M-LDL-FC	NMR spectroscopy	Replication	Females	QRISK3	Broad	73732	1387	0.126144	0.0302398	-	-	-	-	-	-	0.744204	0.00622481	0.732003	0.756404	0.744652	0.00622818	0.732445	0.756859	0.000448823	0.000219521	1.85698e-05	0.000879077	0.0408986	0.345569
Risk score + M-LDL-FC	NMR spectroscopy	Replication	Females	SCORE2	Narrow	74118	1134	0.126144	0.0302398	-	-	-	-	-	-	0.726704	0.00713924	0.712712	0.740697	0.727254	0.0071459	0.713249	0.74126	0.000549831	0.000354406	-0.000144792	0.00124445	0.120802	0.823293
Risk score + M-LDL-FC	NMR spectroscopy	Replication	Females	QRISK3	Narrow	73732	1123	0.126144	0.0302398	-	-	-	-	-	-	0.732422	0.00706762	0.718569	0.746274	0.732571	0.00707056	0.718713	0.746429	0.000149467	0.000112375	-7.07842e-05	0.000369718	0.183495	0.806566
Risk score + M-LDL-FC	NMR spectroscopy	Discovery + Replication	Sex-stratified	SCORE2	Broad	297463	8919	0.125683	0.0297858	-	-	-	-	-	-	0.718516	0.00253073	0.713556	0.723476	0.718634	0.00253232	0.713671	0.723597	0.000118133	9.53006e-05	-6.86525e-05	0.000304919	0.215129	0.48057
Risk score + M-LDL-FC	NMR spectroscopy	Discovery + Replication	Sex-stratified	QRISK3	Broad	296045	8862	0.125683	0.0297858	-	-	-	-	-	-	0.727052	0.00252607	0.722101	0.732003	0.727064	0.00252632	0.722112	0.732015	1.23386e-05	9.10595e-06	-5.50876e-06	3.01859e-05	0.175417	0.632569
Risk score + M-LDL-FC	NMR spectroscopy	Discovery + Replication	Sex-stratified	SCORE2	Narrow	297463	7439	0.125683	0.0297858	-	-	-	-	-	-	0.708944	0.0028172	0.703423	0.714466	0.708961	0.00281586	0.703442	0.71448	1.6378e-05	5.35312e-05	-8.85412e-05	0.000121297	0.759641	0.81999
Risk score + M-LDL-FC	NMR spectroscopy	Discovery + Replication	Sex-stratified	QRISK3	Narrow	296045	7397	0.125683	0.0297858	-	-	-	-	-	-	0.715227	0.00282139	0.709697	0.720756	0.715234	0.00281614	0.709714	0.720754	7.47781e-06	0.000150723	-0.000287934	0.000302889	0.960431	0.974968
Risk score + M-LDL-FC	NMR spectroscopy	Discovery + Replication	Males	SCORE2	Broad	127269	5633	0.125871	0.0292604	-	-	-	-	-	-	0.702446	0.00321057	0.696154	0.708739	0.702437	0.00321108	0.696144	0.708731	-9.10076e-06	3.23947e-05	-7.25931e-05	5.43916e-05	0.778761	0.950294
Risk score + M-LDL-FC	NMR spectroscopy	Discovery + Replication	Males	QRISK3	Broad	126669	5599	0.125871	0.0292604	-	-	-	-	-	-	0.70997	0.00320822	0.703682	0.716258	0.709999	0.00320609	0.703715	0.716283	2.86419e-05	6.34517e-05	-9.57213e-05	0.000153005	0.651704	0.863809
Risk score + M-LDL-FC	NMR spectroscopy	Discovery + Replication	Males	SCORE2	Narrow	127269	4783	0.125871	0.0292604	-	-	-	-	-	-	0.694568	0.00351323	0.687682	0.701454	0.694921	0.00350705	0.688048	0.701795	0.000353568	0.0002549	-0.000146027	0.000853163	0.165416	0.254557
Risk score + M-LDL-FC	NMR spectroscopy	Discovery + Replication	Males	QRISK3	Narrow	126669	4760	0.125871	0.0292604	-	-	-	-	-	-	0.699923	0.00351855	0.693026	0.706819	0.7005	0.00350433	0.693632	0.707369	0.0005777	0.000361658	-0.000131136	0.00128654	0.110184	0.227699
Risk score + M-LDL-FC	NMR spectroscopy	Discovery + Replication	Females	SCORE2	Broad	170194	3286	0.125543	0.0301721	-	-	-	-	-	-	0.738785	0.00401691	0.730912	0.746658	0.739494	0.00401968	0.731616	0.747373	0.000708979	0.000294859	0.000131067	0.00128689	0.0161958	0.0894668
Risk score + M-LDL-FC	NMR spectroscopy	Discovery + Replication	Females	QRISK3	Broad	169376	3263	0.125543	0.0301721	-	-	-	-	-	-	0.748621	0.00400169	0.740778	0.756465	0.749002	0.00400379	0.741155	0.756849	0.000380472	0.000144346	9.75598e-05	0.000663385	0.00839293	0.101247
Risk score + M-LDL-FC	NMR spectroscopy	Discovery + Replication	Females	SCORE2	Narrow	170194	2656	0.125543	0.0301721	-	-	-	-	-	-	0.728005	0.0045834	0.719022	0.736989	0.728333	0.00458718	0.719342	0.737324	0.000327905	0.000234897	-0.000132485	0.000788295	0.162729	0.483798
Risk score + M-LDL-FC	NMR spectroscopy	Discovery + Replication	Females	QRISK3	Narrow	169376	2637	0.125543	0.0301721	-	-	-	-	-	-	0.735567	0.00458808	0.726575	0.74456	0.735695	0.00458971	0.726699	0.74469	0.000127236	7.30492e-05	-1.59377e-05	0.00027041	0.0815458	0.626236
Risk score + XS-VLDL-C %	NMR spectroscopy	Discovery	Sex-stratified	SCORE2	Broad	168472	5096	52.1978	3.9418	0.980146	0.0137236	0.954134	1.00687	0.143951	0.230488	0.717895	0.00333175	0.711365	0.724425	0.718042	0.00333051	0.711514	0.72457	0.000146722	9.39641e-05	-3.74441e-05	0.000330888	0.118413	0.338148
Risk score + XS-VLDL-C %	NMR spectroscopy	Discovery	Sex-stratified	QRISK3	Broad	167724	5065	52.2002	3.94136	1.01219	0.0137183	0.985334	1.03977	0.377246	0.50239	0.726883	0.00333441	0.720348	0.733419	0.726784	0.00333685	0.720243	0.733324	-9.97719e-05	0.000112981	-0.000321211	0.000121667	0.37719	0.791528
Risk score + XS-VLDL-C %	NMR spectroscopy	Discovery	Sex-stratified	SCORE2	Narrow	168472	4241	52.1978	3.9418	0.983776	0.0150346	0.95521	1.0132	0.27661	0.37015	0.707132	0.0037152	0.69985	0.714414	0.707278	0.00371484	0.699997	0.714559	0.000145655	0.000104362	-5.88915e-05	0.000350201	0.162815	0.304729
Risk score + XS-VLDL-C %	NMR spectroscopy	Discovery	Sex-stratified	QRISK3	Narrow	167724	4219	52.2002	3.94136	1.01556	0.015021	0.986101	1.04591	0.303874	0.38969	0.714271	0.00373935	0.706942	0.7216	0.714153	0.00374084	0.706821	0.721485	-0.000118525	0.000113014	-0.000340029	0.000102978	0.294286	0.566092
Risk score + XS-VLDL-C %	NMR spectroscopy	Discovery	Males	SCORE2	Broad	72424	3208	51.0277	4.17957	1.01796	0.0176373	0.983371	1.05376	0.312882	0.443422	0.699265	0.00427332	0.69089	0.707641	0.699255	0.00427483	0.690876	0.707633	-1.03465e-05	0.00012129	-0.00024807	0.000227377	0.93202	0.999157
Risk score + XS-VLDL-C %	NMR spectroscopy	Discovery	Males	QRISK3	Broad	72108	3189	51.0298	4.17943	1.05534	0.0176534	1.01945	1.09249	0.00228066	0.00679294	0.707058	0.00427247	0.698684	0.715432	0.707362	0.00428066	0.698972	0.715752	0.000303756	0.000392831	-0.000466179	0.00107369	0.439375	0.828583
Risk score + XS-VLDL-C %	NMR spectroscopy	Discovery	Males	SCORE2	Narrow	72424	2719	51.0277	4.17957	1.0223	0.0191846	0.984577	1.06147	0.250235	0.336482	0.690685	0.00467902	0.681515	0.699856	0.69068	0.00468069	0.681506	0.699854	-5.0484e-06	0.000152222	-0.000303399	0.000293302	0.973543	0.9799
Risk score + XS-VLDL-C %	NMR spectroscopy	Discovery	Males	QRISK3	Narrow	72108	2705	51.0298	4.17943	1.05915	0.0191907	1.02005	1.09975	0.00274851	0.00692124	0.696453	0.00469055	0.68726	0.705646	0.696648	0.00469794	0.687441	0.705856	0.000195489	0.000432667	-0.000652523	0.0010435	0.651396	0.803578
Risk score + XS-VLDL-C %	NMR spectroscopy	Discovery	Females	SCORE2	Broad	96048	1888	53.0801	3.503	0.912562	0.0217427	0.87449	0.952291	2.5733e-05	0.00014547	0.741393	0.00521601	0.731169	0.751616	0.743087	0.00519731	0.7329	0.753273	0.00169414	0.00062294	0.000473204	0.00291508	0.0065362	0.0822968
Risk score + XS-VLDL-C %	NMR spectroscopy	Discovery	Females	QRISK3	Broad	95616	1876	53.0829	3.50204	0.936028	0.0216735	0.897099	0.976646	0.0022864	0.00923712	0.751901	0.00521957	0.741671	0.762132	0.75259	0.00520991	0.742378	0.762801	0.000688054	0.000296302	0.000107312	0.0012688	0.0202257	0.238449
Risk score + XS-VLDL-C %	NMR spectroscopy	Discovery	Females	SCORE2	Narrow	96048	1522	53.0801	3.503	0.911654	0.0242034	0.869417	0.955943	0.000132604	0.000655914	0.72895	0.00597217	0.717245	0.740655	0.730917	0.00596615	0.719224	0.742611	0.00196719	0.000784676	0.000429249	0.00350512	0.0121759	0.111761
Risk score + XS-VLDL-C %	NMR spectroscopy	Discovery	Females	QRISK3	Narrow	95616	1514	53.0829	3.50204	0.935144	0.0241136	0.891976	0.980402	0.00542291	0.023471	0.737914	0.00603004	0.726095	0.749732	0.738825	0.00602344	0.72702	0.750631	0.000911631	0.000426866	7.49895e-05	0.00174827	0.0327089	0.276441
Risk score + XS-VLDL-C %	NMR spectroscopy	Replication	Sex-stratified	SCORE2	Broad	128844	3823	52.0742	4.00017	-	-	-	-	-	-	0.719263	0.00389129	0.711636	0.72689	0.719274	0.00389072	0.711648	0.7269	1.10912e-05	0.000107751	-0.000200096	0.000222279	0.918016	0.983783
Risk score + XS-VLDL-C %	NMR spectroscopy	Replication	Sex-stratified	QRISK3	Broad	128174	3797	52.0742	4.00017	-	-	-	-	-	-	0.727197	0.00387037	0.719611	0.734783	0.727279	0.00387115	0.719692	0.734866	8.22491e-05	6.95621e-05	-5.40901e-05	0.000218588	0.237053	0.972419
Risk score + XS-VLDL-C %	NMR spectroscopy	Replication	Sex-stratified	SCORE2	Narrow	128844	3198	52.0742	4.00017	-	-	-	-	-	-	0.711267	0.00432163	0.702797	0.719737	0.711303	0.00432085	0.702834	0.719771	3.58773e-05	9.78835e-05	-0.000155971	0.000227725	0.713969	0.852455
Risk score + XS-VLDL-C %	NMR spectroscopy	Replication	Sex-stratified	QRISK3	Narrow	128174	3178	52.0742	4.00017	-	-	-	-	-	-	0.716423	0.00429914	0.707997	0.724849	0.716503	0.00430062	0.708074	0.724932	8.03678e-05	9.85763e-05	-0.000112838	0.000273574	0.414909	0.984253
Risk score + XS-VLDL-C %	NMR spectroscopy	Replication	Males	SCORE2	Broad	54785	2425	50.9187	4.2996	-	-	-	-	-	-	0.706629	0.0048631	0.697098	0.716161	0.706674	0.0048647	0.69714	0.716209	4.49861e-05	0.000131479	-0.000212707	0.00030268	0.732234	0.901725
Risk score + XS-VLDL-C %	NMR spectroscopy	Replication	Males	QRISK3	Broad	54501	2410	50.9187	4.2996	-	-	-	-	-	-	0.713776	0.00485568	0.704259	0.723293	0.714323	0.00486436	0.704789	0.723857	0.00054733	0.000409251	-0.000254788	0.00134945	0.181094	0.888199
Risk score + XS-VLDL-C %	NMR spectroscopy	Replication	Males	SCORE2	Narrow	54785	2064	50.9187	4.2996	-	-	-	-	-	-	0.699653	0.00531676	0.689233	0.710074	0.699578	0.00532073	0.68915	0.710007	-7.50683e-05	0.000180146	-0.000428147	0.000278011	0.676892	0.784515
Risk score + XS-VLDL-C %	NMR spectroscopy	Replication	Males	QRISK3	Narrow	54501	2055	50.9187	4.2996	-	-	-	-	-	-	0.704447	0.00531796	0.694024	0.71487	0.704656	0.00533234	0.694205	0.715107	0.000208915	0.000481149	-0.00073412	0.00115195	0.664143	0.795488
Risk score + XS-VLDL-C %	NMR spectroscopy	Replication	Females	SCORE2	Broad	74059	1398	52.929	3.5277	-	-	-	-	-	-	0.735205	0.00628446	0.722888	0.747522	0.735807	0.00627983	0.723499	0.748115	0.000602035	0.000700882	-0.000771669	0.00197574	0.390358	0.744013
Risk score + XS-VLDL-C %	NMR spectroscopy	Replication	Females	QRISK3	Broad	73673	1387	52.929	3.5277	-	-	-	-	-	-	0.744164	0.00622514	0.731963	0.756365	0.74407	0.00622419	0.73187	0.756269	-9.41401e-05	0.000576164	-0.0012234	0.00103512	0.87021	0.951284
Risk score + XS-VLDL-C %	NMR spectroscopy	Replication	Females	SCORE2	Narrow	74059	1134	52.929	3.5277	-	-	-	-	-	-	0.726657	0.00713979	0.712663	0.74065	0.726699	0.00714078	0.712704	0.740695	4.26314e-05	0.000784873	-0.00149569	0.00158095	0.956683	0.993772
Risk score + XS-VLDL-C %	NMR spectroscopy	Replication	Females	QRISK3	Narrow	73673	1123	52.929	3.5277	-	-	-	-	-	-	0.732381	0.00706796	0.718528	0.746234	0.731898	0.0070714	0.718039	0.745758	-0.000482875	0.000652186	-0.00176114	0.000795386	0.459061	0.876965
Risk score + XS-VLDL-C %	NMR spectroscopy	Discovery + Replication	Sex-stratified	SCORE2	Broad	297316	8919	52.1442	3.96767	-	-	-	-	-	-	0.718492	0.00253079	0.713532	0.723452	0.71858	0.00253009	0.713621	0.723539	8.78725e-05	7.13951e-05	-5.20593e-05	0.000227804	0.218401	0.483976
Risk score + XS-VLDL-C %	NMR spectroscopy	Discovery + Replication	Sex-stratified	QRISK3	Broad	295898	8862	52.1442	3.96767	-	-	-	-	-	-	0.727029	0.00252609	0.722078	0.73198	0.727043	0.00252687	0.722091	0.731996	1.3716e-05	4.60525e-05	-7.65453e-05	0.000103977	0.76583	0.866714
Risk score + XS-VLDL-C %	NMR spectroscopy	Discovery + Replication	Sex-stratified	SCORE2	Narrow	297316	7439	52.1442	3.96767	-	-	-	-	-	-	0.708921	0.00281726	0.703399	0.714442	0.709009	0.00281689	0.703488	0.71453	8.88968e-05	6.42743e-05	-3.70785e-05	0.000214872	0.166639	0.25932
Risk score + XS-VLDL-C %	NMR spectroscopy	Discovery + Replication	Sex-stratified	QRISK3	Narrow	295898	7397	52.1442	3.96767	-	-	-	-	-	-	0.715204	0.0028214	0.709674	0.720734	0.715192	0.00282228	0.709661	0.720724	-1.19951e-05	6.4707e-05	-0.000138819	0.000114828	0.852934	0.92319
Risk score + XS-VLDL-C %	NMR spectroscopy	Discovery + Replication	Males	SCORE2	Broad	127209	5633	50.9807	4.23201	-	-	-	-	-	-	0.702424	0.00321061	0.696132	0.708717	0.70244	0.00321167	0.696145	0.708735	1.56091e-05	8.80658e-05	-0.000156997	0.000188215	0.859317	0.972168
Risk score + XS-VLDL-C %	NMR spectroscopy	Discovery + Replication	Males	QRISK3	Broad	126609	5599	50.9807	4.23201	-	-	-	-	-	-	0.70995	0.00320819	0.703662	0.716238	0.710365	0.00321389	0.704066	0.716664	0.000414884	0.000274548	-0.00012322	0.000952987	0.130749	0.476546
Risk score + XS-VLDL-C %	NMR spectroscopy	Discovery + Replication	Males	SCORE2	Narrow	127209	4783	50.9807	4.23201	-	-	-	-	-	-	0.694546	0.00351327	0.68766	0.701432	0.69451	0.00351508	0.687621	0.7014	-3.53045e-05	0.000118902	-0.000268348	0.000197739	0.766527	0.802763
Risk score + XS-VLDL-C %	NMR spectroscopy	Discovery + Replication	Males	QRISK3	Narrow	126609	4760	50.9807	4.23201	-	-	-	-	-	-	0.699902	0.00351852	0.693006	0.706798	0.700108	0.00352561	0.693198	0.707018	0.00020617	0.000318503	-0.000418084	0.000830424	0.517432	0.642729
Risk score + XS-VLDL-C %	NMR spectroscopy	Discovery + Replication	Females	SCORE2	Broad	170107	3286	53.0143	3.51456	-	-	-	-	-	-	0.73876	0.00401707	0.730887	0.746634	0.739957	0.00400808	0.732102	0.747813	0.0011967	0.000460401	0.00029433	0.00209907	0.00934266	0.0575093
Risk score + XS-VLDL-C %	NMR spectroscopy	Discovery + Replication	Females	QRISK3	Broad	169289	3263	53.0143	3.51456	-	-	-	-	-	-	0.748598	0.0040018	0.740754	0.756441	0.749033	0.00399522	0.741203	0.756864	0.000435608	0.000377641	-0.000304555	0.00117577	0.248707	0.517983
Risk score + XS-VLDL-C %	NMR spectroscopy	Discovery + Replication	Females	SCORE2	Narrow	170107	2656	53.0143	3.51456	-	-	-	-	-	-	0.72798	0.00458357	0.718996	0.736963	0.729053	0.00458165	0.720073	0.738033	0.00107348	0.000518435	5.73714e-05	0.0020896	0.0383937	0.212701
Risk score + XS-VLDL-C %	NMR spectroscopy	Discovery + Replication	Females	QRISK3	Narrow	169289	2637	53.0143	3.51456	-	-	-	-	-	-	0.735543	0.0045882	0.72655	0.744536	0.735917	0.00458555	0.726929	0.744904	0.000373767	0.000427046	-0.000463228	0.00121076	0.381445	0.783337
Risk score + Calcium	Clinical biochemistry assay	Discovery	Sex-stratified	SCORE2	Broad	168416	5095	2.37716	0.0926154	0.948485	0.0144127	0.922067	0.97566	0.000242874	0.000773289	0.717864	0.00333186	0.711334	0.724394	0.718261	0.00333265	0.711729	0.724793	0.000396559	0.000256886	-0.000106928	0.000900045	0.122657	0.346694
Risk score + Calcium	Clinical biochemistry assay	Discovery	Sex-stratified	QRISK3	Broad	167668	5064	2.37722	0.0925895	0.960887	0.0144111	0.934126	0.988414	0.00562983	0.0147119	0.726866	0.00333471	0.72033	0.733402	0.727142	0.00333508	0.720605	0.733678	0.000275544	0.00018987	-9.65946e-05	0.000647683	0.146717	0.564455
Risk score + Calcium	Clinical biochemistry assay	Discovery	Sex-stratified	SCORE2	Narrow	168416	4239	2.37716	0.0926154	0.956474	0.0157919	0.927323	0.986542	0.00483262	0.0118701	0.707033	0.00371602	0.69975	0.714316	0.707317	0.00371879	0.700029	0.714606	0.000284286	0.000244996	-0.000195896	0.000764468	0.245897	0.407866
Risk score + Calcium	Clinical biochemistry assay	Discovery	Sex-stratified	QRISK3	Narrow	167668	4217	2.37722	0.0925895	0.968504	0.0157838	0.939001	0.998934	0.0426056	0.0724034	0.714196	0.00374054	0.706865	0.721527	0.714405	0.00374278	0.707069	0.72174	0.000208849	0.000174877	-0.000133905	0.000551602	0.232377	0.483973
Risk score + Calcium	Clinical biochemistry assay	Discovery	Males	SCORE2	Broad	72391	3208	2.37077	0.0879806	0.95985	0.0178015	0.926938	0.993931	0.0213382	0.0535188	0.699268	0.00427325	0.690893	0.707643	0.699563	0.00427456	0.691185	0.707941	0.000294841	0.000281354	-0.000256602	0.000846284	0.294667	0.6427
Risk score + Calcium	Clinical biochemistry assay	Discovery	Males	QRISK3	Broad	72075	3189	2.37083	0.0879576	0.967387	0.0178481	0.934131	1.00183	0.0632115	0.112965	0.707069	0.00427244	0.698695	0.715442	0.707227	0.00427469	0.698848	0.715605	0.000158195	0.000204738	-0.000243084	0.000559475	0.439717	0.828583
Risk score + Calcium	Clinical biochemistry assay	Discovery	Males	SCORE2	Narrow	72391	2719	2.37077	0.0879806	0.974851	0.0192912	0.93868	1.01242	0.186729	0.268	0.690689	0.00467892	0.681518	0.699859	0.690805	0.00468245	0.681627	0.699982	0.000116198	0.000209479	-0.000294373	0.000526769	0.579099	0.706653
Risk score + Calcium	Clinical biochemistry assay	Discovery	Males	QRISK3	Narrow	72075	2705	2.37083	0.0879576	0.982171	0.0193314	0.945654	1.0201	0.352066	0.464392	0.696464	0.00469052	0.68727	0.705657	0.696503	0.00469346	0.687304	0.705702	3.97186e-05	0.000135793	-0.000226431	0.000305869	0.76991	0.865813
Risk score + Calcium	Clinical biochemistry assay	Discovery	Females	SCORE2	Broad	96025	1887	2.38198	0.0956803	0.933128	0.023329	0.891423	0.976785	0.00300919	0.00906028	0.741326	0.00521676	0.731101	0.751551	0.741866	0.00521662	0.731642	0.75209	0.000539923	0.000484666	-0.000410004	0.00148985	0.265274	0.52864
Risk score + Calcium	Clinical biochemistry assay	Discovery	Females	QRISK3	Broad	95593	1875	2.38205	0.0956521	0.952574	0.0232193	0.910195	0.996926	0.0363889	0.0933307	0.751858	0.00522087	0.741625	0.76209	0.752314	0.00521725	0.742088	0.762539	0.000455934	0.000407973	-0.000343679	0.00125555	0.263756	0.602489
Risk score + Calcium	Clinical biochemistry assay	Discovery	Females	SCORE2	Narrow	96025	1520	2.38198	0.0956803	0.928813	0.0260106	0.882649	0.977392	0.00452355	0.0140789	0.728739	0.00597618	0.717026	0.740452	0.729388	0.00597644	0.717675	0.741102	0.000649527	0.000559301	-0.000446683	0.00174574	0.245512	0.486867
Risk score + Calcium	Clinical biochemistry assay	Discovery	Females	QRISK3	Narrow	95593	1512	2.38205	0.0956521	0.94801	0.0258779	0.901126	0.997333	0.0390967	0.105143	0.73775	0.0060352	0.725921	0.749579	0.738359	0.00603436	0.726532	0.750186	0.000608627	0.000473827	-0.000320058	0.00153731	0.19897	0.570146
Risk score + Calcium	Clinical biochemistry assay	Replication	Sex-stratified	SCORE2	Broad	128873	3817	2.37853	0.0926594	-	-	-	-	-	-	0.719352	0.00389442	0.711719	0.726985	0.71936	0.00389532	0.711726	0.726995	8.16878e-06	0.000282473	-0.000545467	0.000561805	0.976929	0.999263
Risk score + Calcium	Clinical biochemistry assay	Replication	Sex-stratified	QRISK3	Broad	128203	3791	2.37853	0.0926594	-	-	-	-	-	-	0.727265	0.00387408	0.719672	0.734858	0.727175	0.00387456	0.719581	0.734769	-9.08578e-05	0.000231898	-0.000545369	0.000363653	0.695205	0.98559
Risk score + Calcium	Clinical biochemistry assay	Replication	Sex-stratified	SCORE2	Narrow	128873	3192	2.37853	0.0926594	-	-	-	-	-	-	0.711347	0.00432593	0.702868	0.719826	0.7113	0.0043266	0.70282	0.71978	-4.64614e-05	0.000261719	-0.000559422	0.000466499	0.859097	0.95188
Risk score + Calcium	Clinical biochemistry assay	Replication	Sex-stratified	QRISK3	Narrow	128203	3172	2.37853	0.0926594	-	-	-	-	-	-	0.716477	0.00430419	0.708041	0.724913	0.716405	0.00430493	0.707967	0.724842	-7.25721e-05	0.000204912	-0.000474191	0.000329047	0.723217	0.984253
Risk score + Calcium	Clinical biochemistry assay	Replication	Males	SCORE2	Broad	54801	2421	2.37153	0.0870729	-	-	-	-	-	-	0.706792	0.00486539	0.697256	0.716328	0.706845	0.00486647	0.697307	0.716383	5.32679e-05	0.000316186	-0.000566445	0.000672981	0.866213	0.94465
Risk score + Calcium	Clinical biochemistry assay	Replication	Males	QRISK3	Broad	54517	2406	2.37153	0.0870729	-	-	-	-	-	-	0.713875	0.00485914	0.704351	0.723398	0.713722	0.00486097	0.704195	0.723249	-0.000152707	0.000265467	-0.000673014	0.000367599	0.565129	0.970429
Risk score + Calcium	Clinical biochemistry assay	Replication	Males	SCORE2	Narrow	54801	2060	2.37153	0.0870729	-	-	-	-	-	-	0.699827	0.00531989	0.6894	0.710253	0.699826	0.00532093	0.689397	0.710255	-2.76668e-07	0.00021454	-0.000420768	0.000420215	0.998971	0.999142
Risk score + Calcium	Clinical biochemistry assay	Replication	Males	QRISK3	Narrow	54517	2051	2.37153	0.0870729	-	-	-	-	-	-	0.704542	0.00532257	0.69411	0.714974	0.704451	0.00532404	0.694016	0.714886	-9.03234e-05	0.000156927	-0.000397896	0.000217249	0.564903	0.728818
Risk score + Calcium	Clinical biochemistry assay	Replication	Females	SCORE2	Broad	74072	1396	2.38371	0.0962584	-	-	-	-	-	-	0.735201	0.00629169	0.722869	0.747532	0.735132	0.00629307	0.722798	0.747466	-6.86621e-05	0.000527253	-0.00110206	0.000964735	0.896388	0.943018
Risk score + Calcium	Clinical biochemistry assay	Replication	Females	QRISK3	Broad	73686	1385	2.38371	0.0962584	-	-	-	-	-	-	0.744193	0.00623262	0.731977	0.756408	0.744207	0.00623084	0.731995	0.756419	1.42928e-05	0.000425861	-0.00082038	0.000848966	0.973226	0.992811
Risk score + Calcium	Clinical biochemistry assay	Replication	Females	SCORE2	Narrow	74072	1132	2.38371	0.0962584	-	-	-	-	-	-	0.726612	0.00715003	0.712598	0.740626	0.726461	0.00714842	0.71245	0.740472	-0.000150906	0.000628654	-0.00138305	0.00108123	0.810295	0.960281
Risk score + Calcium	Clinical biochemistry assay	Replication	Females	QRISK3	Narrow	73686	1121	2.38371	0.0962584	-	-	-	-	-	-	0.732381	0.00707855	0.718507	0.746254	0.732455	0.00707617	0.718586	0.746324	7.43466e-05	0.000526234	-0.000957054	0.00110575	0.887648	0.94279
Risk score + Calcium	Clinical biochemistry assay	Discovery + Replication	Sex-stratified	SCORE2	Broad	297289	8912	2.37775	0.0926368	-	-	-	-	-	-	0.718512	0.0025317	0.71355	0.723474	0.718744	0.00253233	0.713781	0.723707	0.000231501	0.000190885	-0.000142626	0.000605629	0.225214	0.495113
Risk score + Calcium	Clinical biochemistry assay	Discovery + Replication	Sex-stratified	QRISK3	Broad	295871	8855	2.37775	0.0926368	-	-	-	-	-	-	0.727048	0.00252725	0.722095	0.732002	0.727162	0.00252762	0.722208	0.732116	0.000113798	0.000156303	-0.00019255	0.000420147	0.466575	0.722389
Risk score + Calcium	Clinical biochemistry assay	Discovery + Replication	Sex-stratified	SCORE2	Narrow	297289	7431	2.37775	0.0926368	-	-	-	-	-	-	0.708897	0.00281882	0.703373	0.714422	0.70904	0.00282015	0.703512	0.714567	0.00014223	0.000175898	-0.000202524	0.000486984	0.418748	0.528727
Risk score + Calcium	Clinical biochemistry assay	Discovery + Replication	Sex-stratified	QRISK3	Narrow	295871	7389	2.37775	0.0926368	-	-	-	-	-	-	0.715183	0.00282334	0.709649	0.720717	0.715269	0.00282452	0.709733	0.720805	8.61281e-05	0.000136837	-0.000182067	0.000354324	0.529073	0.787921
Risk score + Calcium	Clinical biochemistry assay	Discovery + Replication	Males	SCORE2	Broad	127192	5629	2.3711	0.0875911	-	-	-	-	-	-	0.702493	0.00321127	0.696199	0.708787	0.702685	0.00321218	0.696389	0.70898	0.000191956	0.000212414	-0.000224367	0.00060828	0.36616	0.641938
Risk score + Calcium	Clinical biochemistry assay	Discovery + Replication	Males	QRISK3	Broad	126592	5595	2.3711	0.0875911	-	-	-	-	-	-	0.709995	0.0032092	0.703705	0.716284	0.71001	0.00321088	0.703716	0.716303	1.50946e-05	0.000178701	-0.000335153	0.000365342	0.932684	0.95353
Risk score + Calcium	Clinical biochemistry assay	Discovery + Replication	Males	SCORE2	Narrow	127192	4779	2.3711	0.0875911	-	-	-	-	-	-	0.694617	0.00351417	0.68773	0.701505	0.694684	0.00351594	0.687793	0.701575	6.65105e-05	0.000143863	-0.000215456	0.000348477	0.643853	0.699401
Risk score + Calcium	Clinical biochemistry assay	Discovery + Replication	Males	QRISK3	Narrow	126592	4756	2.3711	0.0875911	-	-	-	-	-	-	0.699944	0.00351986	0.693045	0.706843	0.699921	0.00352158	0.693018	0.706823	-2.34553e-05	0.000105683	-0.000230589	0.000183679	0.82436	0.874896
Risk score + Calcium	Clinical biochemistry assay	Discovery + Replication	Females	SCORE2	Broad	170097	3283	2.38273	0.095936	-	-	-	-	-	-	0.738723	0.00401937	0.730845	0.746601	0.739004	0.00401976	0.731125	0.746882	0.000280875	0.000357074	-0.000418977	0.000980727	0.431516	0.596857
Risk score + Calcium	Clinical biochemistry assay	Discovery + Replication	Females	QRISK3	Broad	169279	3260	2.38273	0.095936	-	-	-	-	-	-	0.748586	0.0040044	0.740738	0.756435	0.748851	0.00400245	0.741006	0.756696	0.000264455	0.000286802	-0.000297667	0.000826577	0.356486	0.591747
Risk score + Calcium	Clinical biochemistry assay	Discovery + Replication	Females	SCORE2	Narrow	170097	2652	2.38273	0.095936	-	-	-	-	-	-	0.727842	0.00458815	0.718849	0.736834	0.728147	0.00458792	0.719155	0.737139	0.000305587	0.00042094	-0.00051944	0.00113061	0.467861	0.669593
Risk score + Calcium	Clinical biochemistry assay	Discovery + Replication	Females	QRISK3	Narrow	169279	2633	2.38273	0.095936	-	-	-	-	-	-	0.73545	0.00459337	0.726447	0.744453	0.735825	0.00459236	0.726825	0.744826	0.000375424	0.000346614	-0.000303928	0.00105478	0.278757	0.735386
Risk score + TG / PG	NMR spectroscopy	Discovery	Sex-stratified	SCORE2	Broad	167743	5082	0.560195	0.222128	1.01717	0.0141758	0.989294	1.04582	0.229888	0.347972	0.717724	0.00333564	0.711186	0.724261	0.717808	0.00333473	0.711272	0.724344	8.396e-05	7.87999e-05	-7.0485e-05	0.000238405	0.286657	0.600303
Risk score + TG / PG	NMR spectroscopy	Discovery	Sex-stratified	QRISK3	Broad	166997	5051	0.560099	0.222116	0.986362	0.0140974	0.959482	1.014	0.330031	0.447911	0.726723	0.00333851	0.720179	0.733266	0.726659	0.00334366	0.720106	0.733213	-6.36379e-05	0.000163163	-0.000383432	0.000256156	0.696517	0.925903
Risk score + TG / PG	NMR spectroscopy	Discovery	Sex-stratified	SCORE2	Narrow	167743	4229	0.560195	0.222128	1.03613	0.0154369	1.00525	1.06796	0.0215017	0.0419434	0.706906	0.00371953	0.699616	0.714196	0.707302	0.00371756	0.700015	0.714588	0.000395912	0.000228151	-5.12546e-05	0.000843079	0.0826856	0.183328
Risk score + TG / PG	NMR spectroscopy	Discovery	Sex-stratified	QRISK3	Narrow	166997	4207	0.560099	0.222116	1.00366	0.0153494	0.973913	1.03431	0.812009	0.861788	0.714095	0.00374386	0.706757	0.721433	0.714054	0.00374488	0.706714	0.721394	-4.10853e-05	3.29517e-05	-0.00010567	2.34989e-05	0.212459	0.467071
Risk score + TG / PG	NMR spectroscopy	Discovery	Males	SCORE2	Broad	72085	3198	0.651214	0.22738	0.990335	0.0176746	0.956616	1.02524	0.582689	0.70176	0.699212	0.00427903	0.690826	0.707599	0.699208	0.00427925	0.690821	0.707595	-4.74379e-06	7.3482e-05	-0.000148766	0.000139278	0.948527	0.999157
Risk score + TG / PG	NMR spectroscopy	Discovery	Males	QRISK3	Broad	71770	3179	0.651199	0.22737	0.95283	0.0176084	0.920507	0.986288	0.00606802	0.0148629	0.707021	0.00427823	0.698636	0.715406	0.707337	0.00428846	0.698932	0.715742	0.000316336	0.000396327	-0.00046045	0.00109312	0.424772	0.82281
Risk score + TG / PG	NMR spectroscopy	Discovery	Males	SCORE2	Narrow	72085	2711	0.651214	0.22738	1.01514	0.0190876	0.977861	1.05383	0.431252	0.526242	0.690651	0.00468463	0.681469	0.699832	0.690758	0.00468371	0.681578	0.699938	0.000107738	0.000139265	-0.000165216	0.000380692	0.439154	0.590513
Risk score + TG / PG	NMR spectroscopy	Discovery	Males	QRISK3	Narrow	71770	2697	0.651199	0.22737	0.976596	0.0190098	0.940879	1.01367	0.212834	0.305467	0.6965	0.00469596	0.687297	0.705704	0.69642	0.00470155	0.687205	0.705635	-8.03474e-05	0.000201043	-0.000474385	0.00031369	0.689413	0.82337
Risk score + TG / PG	NMR spectroscopy	Discovery	Females	SCORE2	Broad	95658	1884	0.491606	0.19135	1.06439	0.0212143	1.02104	1.10958	0.00326638	0.00972891	0.741032	0.0052211	0.730799	0.751266	0.741903	0.00520476	0.731702	0.752104	0.000870274	0.00045409	-1.97264e-05	0.00176027	0.0552986	0.244732
Risk score + TG / PG	NMR spectroscopy	Discovery	Females	QRISK3	Broad	95227	1872	0.49144	0.191277	1.04905	0.0209573	1.00683	1.09304	0.022322	0.061832	0.751544	0.00522534	0.741302	0.761785	0.751657	0.00522214	0.741421	0.761892	0.000112636	6.34848e-05	-1.17917e-05	0.000237064	0.0760262	0.399487
Risk score + TG / PG	NMR spectroscopy	Discovery	Females	SCORE2	Narrow	95658	1518	0.491606	0.19135	1.07247	0.0235452	1.02411	1.12313	0.00296202	0.0103858	0.728449	0.00597932	0.716729	0.740168	0.729827	0.00596398	0.718138	0.741517	0.00137898	0.000690751	2.51289e-05	0.00273282	0.0458966	0.208218
Risk score + TG / PG	NMR spectroscopy	Discovery	Females	QRISK3	Narrow	95227	1510	0.49144	0.191277	1.05485	0.0232697	1.00782	1.10407	0.0217448	0.0669256	0.737418	0.00603826	0.725583	0.749252	0.737854	0.00602793	0.726039	0.749668	0.000436283	0.000252057	-5.774e-05	0.000930306	0.0834716	0.391892
Risk score + TG / PG	NMR spectroscopy	Replication	Sex-stratified	SCORE2	Broad	128841	3817	0.564358	0.233674	-	-	-	-	-	-	0.718904	0.00389473	0.71127	0.726537	0.718962	0.00389308	0.711332	0.726592	5.84455e-05	8.95784e-05	-0.000117125	0.000234016	0.514111	0.983783
Risk score + TG / PG	NMR spectroscopy	Replication	Sex-stratified	QRISK3	Broad	128172	3791	0.564358	0.233674	-	-	-	-	-	-	0.726821	0.00387375	0.719229	0.734413	0.726882	0.00387637	0.719285	0.73448	6.10576e-05	7.59768e-05	-8.78541e-05	0.000209969	0.421608	0.972419
Risk score + TG / PG	NMR spectroscopy	Replication	Sex-stratified	SCORE2	Narrow	128841	3193	0.564358	0.233674	-	-	-	-	-	-	0.710892	0.00432537	0.702415	0.71937	0.711229	0.00432011	0.702762	0.719697	0.000337035	0.00020457	-6.39143e-05	0.000737984	0.0994489	0.363009
Risk score + TG / PG	NMR spectroscopy	Replication	Sex-stratified	QRISK3	Narrow	128172	3173	0.564358	0.233674	-	-	-	-	-	-	0.716025	0.00430269	0.707592	0.724458	0.716038	0.00430183	0.707607	0.72447	1.33812e-05	2.25128e-05	-3.07431e-05	5.75054e-05	0.552258	0.984253
Risk score + TG / PG	NMR spectroscopy	Replication	Males	SCORE2	Broad	54782	2422	0.662179	0.242198	-	-	-	-	-	-	0.706311	0.00486568	0.696774	0.715847	0.706283	0.0048672	0.696743	0.715822	-2.80647e-05	7.41476e-05	-0.000173391	0.000117262	0.705061	0.901725
Risk score + TG / PG	NMR spectroscopy	Replication	Males	QRISK3	Broad	54499	2407	0.662179	0.242198	-	-	-	-	-	-	0.713442	0.00485803	0.70392	0.722963	0.713631	0.00487132	0.704084	0.723179	0.000189559	0.000376098	-0.000547579	0.000926697	0.614251	0.970429
Risk score + TG / PG	NMR spectroscopy	Replication	Males	SCORE2	Narrow	54782	2062	0.662179	0.242198	-	-	-	-	-	-	0.699408	0.00531894	0.688983	0.709833	0.699638	0.00531542	0.689219	0.710056	0.000229232	0.000124872	-1.55137e-05	0.000473977	0.066398	0.238452
Risk score + TG / PG	NMR spectroscopy	Replication	Males	QRISK3	Narrow	54499	2053	0.662179	0.242198	-	-	-	-	-	-	0.704183	0.00531978	0.693756	0.714609	0.70398	0.00532896	0.693536	0.714425	-0.000202352	0.000201439	-0.000597165	0.000192461	0.315122	0.539118
Risk score + TG / PG	NMR spectroscopy	Replication	Females	SCORE2	Broad	74059	1395	0.491999	0.198217	-	-	-	-	-	-	0.734808	0.00629296	0.722474	0.747142	0.735151	0.00627899	0.722845	0.747458	0.000343073	0.000470357	-0.000578809	0.00126496	0.465763	0.754205
Risk score + TG / PG	NMR spectroscopy	Replication	Females	QRISK3	Broad	73673	1384	0.491999	0.198217	-	-	-	-	-	-	0.743751	0.00623373	0.731533	0.755968	0.743518	0.00621865	0.73133	0.755706	-0.000232607	0.000399376	-0.00101537	0.000550155	0.56028	0.763796
Risk score + TG / PG	NMR spectroscopy	Replication	Females	SCORE2	Narrow	74059	1131	0.491999	0.198217	-	-	-	-	-	-	0.726135	0.00715135	0.712119	0.740151	0.726268	0.00713513	0.712283	0.740252	0.000132695	0.000577107	-0.000998414	0.0012638	0.818146	0.960281
Risk score + TG / PG	NMR spectroscopy	Replication	Females	QRISK3	Narrow	73673	1120	0.491999	0.198217	-	-	-	-	-	-	0.731831	0.00707937	0.717955	0.745706	0.73158	0.00706342	0.717736	0.745424	-0.000250675	0.000493111	-0.00121715	0.000715804	0.611205	0.907539
Risk score + TG / PG	NMR spectroscopy	Discovery + Replication	Sex-stratified	SCORE2	Broad	296584	8899	0.562004	0.227225	-	-	-	-	-	-	0.71824	0.00253345	0.713275	0.723206	0.718311	0.00253257	0.713347	0.723275	7.05208e-05	5.94128e-05	-4.59261e-05	0.000186968	0.235242	0.502953
Risk score + TG / PG	NMR spectroscopy	Discovery + Replication	Sex-stratified	QRISK3	Broad	295169	8842	0.562004	0.227225	-	-	-	-	-	-	0.726776	0.00252882	0.721819	0.731732	0.726813	0.00253042	0.721854	0.731773	3.77799e-05	5.05973e-05	-6.1389e-05	0.000136949	0.455258	0.720205
Risk score + TG / PG	NMR spectroscopy	Discovery + Replication	Sex-stratified	SCORE2	Narrow	296584	7422	0.562004	0.227225	-	-	-	-	-	-	0.708631	0.00282019	0.703104	0.714159	0.708978	0.00281795	0.703455	0.714501	0.000346914	0.000135345	8.16431e-05	0.000612185	0.0103716	0.0354683
Risk score + TG / PG	NMR spectroscopy	Discovery + Replication	Sex-stratified	QRISK3	Narrow	295169	7380	0.562004	0.227225	-	-	-	-	-	-	0.714932	0.00282435	0.709396	0.720467	0.714949	0.00282386	0.709414	0.720483	1.69328e-05	1.47661e-05	-1.20082e-05	4.58738e-05	0.251491	0.596576
Risk score + TG / PG	NMR spectroscopy	Discovery + Replication	Males	SCORE2	Broad	126867	5620	0.655948	0.233956	-	-	-	-	-	-	0.70226	0.00321374	0.695961	0.708559	0.702244	0.00321429	0.695944	0.708544	-1.63432e-05	4.93238e-05	-0.000113016	8.03298e-05	0.740385	0.927994
Risk score + TG / PG	NMR spectroscopy	Discovery + Replication	Males	QRISK3	Broad	126269	5586	0.655948	0.233956	-	-	-	-	-	-	0.709786	0.00321129	0.703492	0.71608	0.71006	0.00321863	0.703752	0.716369	0.000273886	0.000250975	-0.000218015	0.000765788	0.275145	0.699222
Risk score + TG / PG	NMR spectroscopy	Discovery + Replication	Males	SCORE2	Narrow	126867	4773	0.655948	0.233956	-	-	-	-	-	-	0.694423	0.00351625	0.687532	0.701315	0.694575	0.00351492	0.687685	0.701464	0.000151229	8.24463e-05	-1.0363e-05	0.00031282	0.066614	0.126473
Risk score + TG / PG	NMR spectroscopy	Discovery + Replication	Males	QRISK3	Narrow	126269	4750	0.655948	0.233956	-	-	-	-	-	-	0.699817	0.0035213	0.692916	0.706719	0.69969	0.00352595	0.692779	0.706601	-0.000127206	0.000133145	-0.000388166	0.000133754	0.339378	0.487087
Risk score + TG / PG	NMR spectroscopy	Discovery + Replication	Females	SCORE2	Broad	169717	3279	0.491778	0.194376	-	-	-	-	-	-	0.738386	0.00402163	0.730504	0.746268	0.739003	0.00401149	0.73114	0.746865	0.000616484	0.000312975	3.06498e-06	0.0012299	0.0488662	0.180479
Risk score + TG / PG	NMR spectroscopy	Discovery + Replication	Females	QRISK3	Broad	168900	3256	0.491778	0.194376	-	-	-	-	-	-	0.748217	0.00400668	0.740364	0.75607	0.748284	0.00399515	0.740453	0.756114	6.68113e-05	0.000267373	-0.000457229	0.000590852	0.802679	0.934211
Risk score + TG / PG	NMR spectroscopy	Discovery + Replication	Females	SCORE2	Narrow	169717	2649	0.491778	0.194376	-	-	-	-	-	-	0.727471	0.00458987	0.718475	0.736467	0.728218	0.00458036	0.71924	0.737195	0.00074681	0.000386275	-1.02751e-05	0.00150389	0.0531914	0.247228
Risk score + TG / PG	NMR spectroscopy	Discovery + Replication	Females	QRISK3	Narrow	168900	2630	0.491778	0.194376	-	-	-	-	-	-	0.735024	0.00459494	0.726018	0.74403	0.735232	0.00458263	0.72625	0.744214	0.000207693	0.000329267	-0.000437659	0.000853045	0.528189	0.826601
Risk score + XL-HDL-L	NMR spectroscopy	Discovery	Sex-stratified	SCORE2	Broad	168270	5088	0.17479	0.0790582	1.03885	0.0169223	1.00496	1.07389	0.0242906	0.0551515	0.717557	0.00333541	0.71102	0.724094	0.717699	0.00333649	0.71116	0.724239	0.000142148	0.000152548	-0.00015684	0.000441136	0.351428	0.635219
Risk score + XL-HDL-L	NMR spectroscopy	Discovery	Sex-stratified	QRISK3	Broad	167524	5058	0.174819	0.0790616	1.04946	0.0167368	1.01559	1.08446	0.00392079	0.0110822	0.726582	0.00333767	0.720041	0.733124	0.726735	0.00334434	0.72018	0.73329	0.000152633	0.000219061	-0.000276718	0.000581985	0.485951	0.849865
Risk score + XL-HDL-L	NMR spectroscopy	Discovery	Sex-stratified	SCORE2	Narrow	168270	4235	0.17479	0.0790582	0.998976	0.0190808	0.962307	1.03704	0.957198	0.957198	0.706819	0.00371879	0.69953	0.714107	0.706822	0.00371867	0.699533	0.71411	3.31531e-06	9.55437e-06	-1.54109e-05	2.20415e-05	0.728596	0.77326
Risk score + XL-HDL-L	NMR spectroscopy	Discovery	Sex-stratified	QRISK3	Narrow	167524	4214	0.174819	0.0790616	1.01144	0.0188662	0.974724	1.04954	0.546526	0.630782	0.713984	0.00374225	0.706649	0.721318	0.713941	0.00374445	0.706602	0.72128	-4.29226e-05	6.43577e-05	-0.000169061	8.32162e-05	0.504812	0.673189
Risk score + XL-HDL-L	NMR spectroscopy	Discovery	Males	SCORE2	Broad	72331	3206	0.138237	0.0568551	1.09119	0.0173245	1.05476	1.12888	4.71923e-07	5.0278e-06	0.699162	0.00427564	0.690782	0.707543	0.700692	0.00427593	0.692311	0.709072	0.00152917	0.000573327	0.000405473	0.00265287	0.00764881	0.0950369
Risk score + XL-HDL-L	NMR spectroscopy	Discovery	Males	QRISK3	Broad	72015	3187	0.138243	0.056832	1.10241	0.017145	1.06598	1.14009	1.29411e-08	1.88667e-07	0.7069	0.00427412	0.698523	0.715277	0.708442	0.00428966	0.700035	0.71685	0.00154213	0.000625744	0.000315694	0.00276857	0.0137215	0.232584
Risk score + XL-HDL-L	NMR spectroscopy	Discovery	Males	SCORE2	Narrow	72331	2717	0.138237	0.0568551	1.05543	0.0193929	1.01606	1.09631	0.00540794	0.013375	0.690559	0.00468194	0.681383	0.699735	0.691151	0.00468694	0.681965	0.700337	0.000592195	0.00039098	-0.000174111	0.0013585	0.129863	0.274595
Risk score + XL-HDL-L	NMR spectroscopy	Discovery	Males	QRISK3	Narrow	72015	2703	0.138243	0.056832	1.06655	0.019226	1.02711	1.10751	0.000804879	0.00250037	0.696261	0.00469254	0.687063	0.705458	0.696761	0.00470665	0.687536	0.705986	0.000500355	0.000453068	-0.000387641	0.00138835	0.269432	0.481255
Risk score + XL-HDL-L	NMR spectroscopy	Discovery	Females	SCORE2	Broad	95939	1882	0.202349	0.0822102	0.964043	0.0247109	0.918465	1.01188	0.138367	0.232599	0.740813	0.00522699	0.730568	0.751058	0.741062	0.00522154	0.730828	0.751296	0.00024891	0.000237836	-0.000217239	0.000715059	0.2953	0.542997
Risk score + XL-HDL-L	NMR spectroscopy	Discovery	Females	QRISK3	Broad	95509	1871	0.202398	0.0822146	0.971912	0.0243893	0.926545	1.0195	0.24275	0.384239	0.751467	0.0052295	0.741217	0.761716	0.751519	0.00522728	0.741274	0.761764	5.22544e-05	5.02806e-05	-4.62937e-05	0.000150802	0.298685	0.612858
Risk score + XL-HDL-L	NMR spectroscopy	Discovery	Females	SCORE2	Narrow	95939	1518	0.202349	0.0822102	0.928938	0.0280994	0.879161	0.981533	0.00870845	0.0259381	0.728427	0.00598219	0.716702	0.740151	0.72945	0.00596852	0.717752	0.741148	0.00102363	0.000577276	-0.000107813	0.00215507	0.0761953	0.267166
Risk score + XL-HDL-L	NMR spectroscopy	Discovery	Females	QRISK3	Narrow	95509	1511	0.202398	0.0822146	0.940451	0.0276797	0.89079	0.992881	0.0265497	0.0799376	0.737526	0.00603823	0.725692	0.749361	0.738159	0.00602324	0.726354	0.749965	0.000632874	0.000349298	-5.17376e-05	0.00131749	0.0700101	0.365902
Risk score + XL-HDL-L	NMR spectroscopy	Replication	Sex-stratified	SCORE2	Broad	128797	3821	0.178517	0.0869881	-	-	-	-	-	-	0.719343	0.00389214	0.711715	0.726972	0.719483	0.00389036	0.711858	0.727108	0.000140263	0.000178169	-0.000208942	0.000489467	0.431138	0.983783
Risk score + XL-HDL-L	NMR spectroscopy	Replication	Sex-stratified	QRISK3	Broad	128129	3795	0.178517	0.0869881	-	-	-	-	-	-	0.727239	0.00387167	0.719651	0.734827	0.727392	0.00387281	0.719801	0.734982	0.000152527	0.000250606	-0.000338652	0.000643706	0.542768	0.972419
Risk score + XL-HDL-L	NMR spectroscopy	Replication	Sex-stratified	SCORE2	Narrow	128797	3197	0.178517	0.0869881	-	-	-	-	-	-	0.711284	0.00432234	0.702813	0.719756	0.711282	0.00432237	0.70281	0.719754	-2.23681e-06	5.324e-06	-1.26716e-05	8.19803e-06	0.674385	0.837689
Risk score + XL-HDL-L	NMR spectroscopy	Replication	Sex-stratified	QRISK3	Narrow	128129	3177	0.178517	0.0869881	-	-	-	-	-	-	0.716413	0.00430017	0.707985	0.724842	0.716461	0.00430076	0.708031	0.72489	4.72605e-05	6.30781e-05	-7.63703e-05	0.000170891	0.453714	0.984253
Risk score + XL-HDL-L	NMR spectroscopy	Replication	Males	SCORE2	Broad	54772	2423	0.137558	0.0608545	-	-	-	-	-	-	0.706742	0.00486557	0.697205	0.716278	0.707135	0.00487002	0.69759	0.716681	0.000393738	0.00065708	-0.000894114	0.00168159	0.549023	0.901725
Risk score + XL-HDL-L	NMR spectroscopy	Replication	Males	QRISK3	Broad	54488	2408	0.137558	0.0608545	-	-	-	-	-	-	0.713845	0.00485884	0.704322	0.723369	0.714077	0.00486826	0.704535	0.723619	0.000231481	0.00076342	-0.00126479	0.00172776	0.761725	0.970429
Risk score + XL-HDL-L	NMR spectroscopy	Replication	Males	SCORE2	Narrow	54772	2063	0.137558	0.0608545	-	-	-	-	-	-	0.699657	0.0053189	0.689232	0.710081	0.699496	0.00532749	0.689054	0.709938	-0.000160501	0.000421485	-0.000986597	0.000665595	0.703352	0.805077
Risk score + XL-HDL-L	NMR spectroscopy	Replication	Males	QRISK3	Narrow	54488	2054	0.137558	0.0608545	-	-	-	-	-	-	0.704428	0.00532044	0.694001	0.714856	0.704213	0.00533508	0.693756	0.714669	-0.000215727	0.000530366	-0.00125522	0.000823771	0.684191	0.806472
Risk score + XL-HDL-L	NMR spectroscopy	Replication	Females	SCORE2	Broad	74025	1398	0.208822	0.0909179	-	-	-	-	-	-	0.735236	0.00628373	0.72292	0.747552	0.735071	0.00628972	0.722743	0.747398	-0.000164877	0.000284318	-0.000722131	0.000392377	0.561979	0.798299
Risk score + XL-HDL-L	NMR spectroscopy	Replication	Females	QRISK3	Broad	73641	1387	0.208822	0.0909179	-	-	-	-	-	-	0.744161	0.00622496	0.73196	0.756362	0.743956	0.00622638	0.731752	0.756159	-0.000205386	0.000254319	-0.000703842	0.00029307	0.419325	0.725599
Risk score + XL-HDL-L	NMR spectroscopy	Replication	Females	SCORE2	Narrow	74025	1134	0.208822	0.0909179	-	-	-	-	-	-	0.726689	0.00713899	0.712696	0.740681	0.725966	0.00715078	0.711951	0.739981	-0.00072278	0.000615232	-0.00192861	0.000483052	0.240071	0.823293
Risk score + XL-HDL-L	NMR spectroscopy	Replication	Females	QRISK3	Narrow	73641	1123	0.208822	0.0909179	-	-	-	-	-	-	0.732379	0.00706774	0.718527	0.746232	0.731579	0.00707514	0.717712	0.745446	-0.000800019	0.000595266	-0.00196672	0.000366682	0.178959	0.806566
Risk score + XL-HDL-L	NMR spectroscopy	Discovery + Replication	Sex-stratified	SCORE2	Broad	297067	8909	0.176406	0.0826104	-	-	-	-	-	-	0.718333	0.00253263	0.713369	0.723297	0.718471	0.00253255	0.713507	0.723435	0.000137738	0.000115904	-8.94289e-05	0.000364905	0.234682	0.502953
Risk score + XL-HDL-L	NMR spectroscopy	Discovery + Replication	Sex-stratified	QRISK3	Broad	295653	8853	0.176406	0.0826104	-	-	-	-	-	-	0.726875	0.00252787	0.72192	0.73183	0.727021	0.00253082	0.722061	0.731981	0.000146056	0.000162744	-0.000172916	0.000465029	0.369474	0.705822
Risk score + XL-HDL-L	NMR spectroscopy	Discovery + Replication	Sex-stratified	SCORE2	Narrow	297067	7432	0.176406	0.0826104	-	-	-	-	-	-	0.70875	0.00281903	0.703225	0.714275	0.70875	0.00281901	0.703225	0.714275	-2.06061e-07	3.34381e-06	-6.75981e-06	6.34769e-06	0.950862	0.962531
Risk score + XL-HDL-L	NMR spectroscopy	Discovery + Replication	Sex-stratified	QRISK3	Narrow	295653	7391	0.176406	0.0826104	-	-	-	-	-	-	0.715036	0.00282295	0.709503	0.720569	0.715039	0.00282385	0.709504	0.720573	2.67601e-06	4.05061e-05	-7.67144e-05	8.20664e-05	0.947326	0.974968
Risk score + XL-HDL-L	NMR spectroscopy	Discovery + Replication	Males	SCORE2	Broad	127103	5629	0.137944	0.0586128	-	-	-	-	-	-	0.702414	0.00321233	0.696118	0.70871	0.703444	0.00321365	0.697145	0.709743	0.00102985	0.000434369	0.0001785	0.00188119	0.0177446	0.0899093
Risk score + XL-HDL-L	NMR spectroscopy	Discovery + Replication	Males	QRISK3	Broad	126503	5595	0.137944	0.0586128	-	-	-	-	-	-	0.709889	0.00320982	0.703598	0.716181	0.710826	0.00321944	0.704516	0.717136	0.000936157	0.000502924	-4.95567e-05	0.00192187	0.0626839	0.310061
Risk score + XL-HDL-L	NMR spectroscopy	Discovery + Replication	Males	SCORE2	Narrow	127103	4780	0.137944	0.0586128	-	-	-	-	-	-	0.694476	0.00351514	0.687586	0.701366	0.694731	0.00351952	0.687833	0.701629	0.000255134	0.000279109	-0.00029191	0.000802179	0.360664	0.442082
Risk score + XL-HDL-L	NMR spectroscopy	Discovery + Replication	Males	QRISK3	Narrow	126503	4757	0.137944	0.0586128	-	-	-	-	-	-	0.699786	0.00352008	0.692886	0.706685	0.699963	0.00353029	0.693044	0.706883	0.000177864	0.000347643	-0.000503505	0.000859233	0.608912	0.714697
Risk score + XL-HDL-L	NMR spectroscopy	Discovery + Replication	Females	SCORE2	Broad	169964	3280	0.205168	0.0861705	-	-	-	-	-	-	0.738436	0.00402173	0.730554	0.746319	0.738494	0.00402146	0.730612	0.746376	5.76307e-05	0.000180966	-0.000297056	0.000412317	0.750135	0.843648
Risk score + XL-HDL-L	NMR spectroscopy	Discovery + Replication	Females	QRISK3	Broad	169150	3258	0.205168	0.0861705	-	-	-	-	-	-	0.748342	0.00400611	0.74049	0.756193	0.748313	0.00400316	0.740467	0.756159	-2.83722e-05	0.000161833	-0.000345559	0.000288815	0.86083	0.965384
Risk score + XL-HDL-L	NMR spectroscopy	Discovery + Replication	Females	SCORE2	Narrow	169964	2652	0.205168	0.0861705	-	-	-	-	-	-	0.727692	0.00458779	0.7187	0.736684	0.727897	0.00458674	0.718907	0.736887	0.000204992	0.000390481	-0.000560337	0.000970321	0.599602	0.733537
Risk score + XL-HDL-L	NMR spectroscopy	Discovery + Replication	Females	QRISK3	Narrow	169150	2634	0.205168	0.0861705	-	-	-	-	-	-	0.735317	0.0045917	0.726318	0.744317	0.735346	0.004586	0.726358	0.744334	2.87873e-05	0.000374483	-0.000705186	0.000762761	0.938725	0.995026
Risk score + S-VLDL-CE %	NMR spectroscopy	Discovery	Sex-stratified	SCORE2	Broad	168517	5096	24.0633	2.5354	1.05811	0.0144328	1.02859	1.08846	9.10372e-05	0.000319206	0.717907	0.00333172	0.711376	0.724437	0.718313	0.00333445	0.711778	0.724849	0.000406879	0.000265733	-0.000113947	0.000927706	0.12573	0.35179
Risk score + S-VLDL-CE %	NMR spectroscopy	Discovery	Sex-stratified	QRISK3	Broad	167769	5065	24.0631	2.5356	1.08232	0.014435	1.05213	1.11338	4.24749e-08	4.52521e-07	0.726899	0.00333437	0.720364	0.733434	0.727318	0.00333642	0.720778	0.733857	0.000418419	0.000399786	-0.000365148	0.00120199	0.295281	0.741314
Risk score + S-VLDL-CE %	NMR spectroscopy	Discovery	Sex-stratified	SCORE2	Narrow	168517	4241	24.0633	2.5354	1.07033	0.0158383	1.03762	1.10408	1.77482e-05	8.35536e-05	0.707144	0.00371517	0.699862	0.714425	0.707921	0.00371572	0.700639	0.715204	0.000777676	0.000354419	8.30266e-05	0.00147232	0.0282192	0.0849644
Risk score + S-VLDL-CE %	NMR spectroscopy	Discovery	Sex-stratified	QRISK3	Narrow	167769	4219	24.0631	2.5356	1.09368	0.0158328	1.06026	1.12815	1.55073e-08	3.06823e-07	0.714287	0.00373931	0.706958	0.721616	0.715133	0.00373814	0.707806	0.722459	0.000845505	0.0004997	-0.00013389	0.0018249	0.0906413	0.31551
Risk score + S-VLDL-CE %	NMR spectroscopy	Discovery	Males	SCORE2	Broad	72441	3208	23.8887	2.5237	1.08171	0.017963	1.04428	1.12047	1.22983e-05	7.01717e-05	0.699279	0.00427324	0.690904	0.707655	0.700305	0.00427599	0.691925	0.708686	0.00102601	0.00052481	-2.60309e-06	0.00205462	0.0505826	0.218928
Risk score + S-VLDL-CE %	NMR spectroscopy	Discovery	Males	QRISK3	Broad	72125	3189	23.8893	2.52332	1.10445	0.0179803	1.0662	1.14406	3.29097e-08	3.79833e-07	0.707077	0.0042724	0.698703	0.71545	0.708293	0.00427019	0.699923	0.716662	0.00121613	0.000684658	-0.00012578	0.00255803	0.0756914	0.395595
Risk score + S-VLDL-CE %	NMR spectroscopy	Discovery	Males	SCORE2	Narrow	72441	2719	23.8887	2.5237	1.09647	0.0195407	1.05527	1.13928	2.44159e-06	1.77979e-05	0.6907	0.00467892	0.681529	0.69987	0.69236	0.00468168	0.683184	0.701536	0.00166045	0.000671139	0.000345042	0.00297586	0.0133581	0.0794525
Risk score + S-VLDL-CE %	NMR spectroscopy	Discovery	Males	QRISK3	Narrow	72125	2705	23.8893	2.52332	1.11948	0.0195519	1.07739	1.16321	7.80924e-09	1.66397e-07	0.696472	0.00469048	0.687279	0.705665	0.698381	0.00468649	0.689196	0.707567	0.00190954	0.000846865	0.000249711	0.00356936	0.0241441	0.189773
Risk score + S-VLDL-CE %	NMR spectroscopy	Discovery	Females	SCORE2	Broad	96076	1888	24.195	2.53627	1.01664	0.0239961	0.969936	1.0656	0.491533	0.574492	0.741399	0.005216	0.731176	0.751623	0.741405	0.00521845	0.731177	0.751633	5.5782e-06	0.000107665	-0.000205441	0.000216597	0.958679	0.972726
Risk score + S-VLDL-CE %	NMR spectroscopy	Discovery	Females	QRISK3	Broad	95644	1876	24.1941	2.53697	1.04331	0.0239652	0.99544	1.09349	0.0768531	0.165026	0.751913	0.00521953	0.741683	0.762143	0.751804	0.00522565	0.741562	0.762046	-0.000108646	0.000317121	-0.000730193	0.0005129	0.731899	0.870112
Risk score + S-VLDL-CE %	NMR spectroscopy	Discovery	Females	SCORE2	Narrow	96076	1522	24.195	2.53627	1.0222	0.0267481	0.969995	1.07722	0.411624	0.513204	0.728957	0.00597216	0.717252	0.740662	0.729006	0.0059731	0.717299	0.740714	4.92827e-05	0.000161614	-0.000267475	0.00036604	0.760411	0.876828
Risk score + S-VLDL-CE %	NMR spectroscopy	Discovery	Females	QRISK3	Narrow	95644	1514	24.1941	2.53697	1.04617	0.0266882	0.992851	1.10235	0.090809	0.202855	0.737925	0.00603	0.726107	0.749744	0.737954	0.00603162	0.726132	0.749775	2.83076e-05	0.000379855	-0.000716194	0.00077281	0.940595	0.964981
Risk score + S-VLDL-CE %	NMR spectroscopy	Replication	Sex-stratified	SCORE2	Broad	128946	3823	23.9359	2.63411	-	-	-	-	-	-	0.719302	0.00389112	0.711676	0.726929	0.719302	0.00389201	0.711674	0.72693	-2.71579e-07	0.000293992	-0.000576486	0.000575943	0.999263	0.999263
Risk score + S-VLDL-CE %	NMR spectroscopy	Replication	Sex-stratified	QRISK3	Broad	128276	3797	23.9359	2.63411	-	-	-	-	-	-	0.727228	0.00387035	0.719642	0.734813	0.727341	0.00386827	0.71976	0.734923	0.000113768	0.000443102	-0.000754696	0.000982232	0.797368	0.990415
Risk score + S-VLDL-CE %	NMR spectroscopy	Replication	Sex-stratified	SCORE2	Narrow	128946	3198	23.9359	2.63411	-	-	-	-	-	-	0.711306	0.00432146	0.702836	0.719776	0.711325	0.00432279	0.702852	0.719797	1.85193e-05	0.000390099	-0.000746061	0.0007831	0.962136	0.993297
Risk score + S-VLDL-CE %	NMR spectroscopy	Replication	Sex-stratified	QRISK3	Narrow	128276	3178	23.9359	2.63411	-	-	-	-	-	-	0.716454	0.00429914	0.708028	0.72488	0.716543	0.00429915	0.708116	0.724969	8.8711e-05	0.000552626	-0.000994416	0.00117184	0.872466	0.984253
Risk score + S-VLDL-CE %	NMR spectroscopy	Replication	Males	SCORE2	Broad	54828	2425	23.7171	2.64215	-	-	-	-	-	-	0.706662	0.00486307	0.697131	0.716194	0.707181	0.00486198	0.697651	0.71671	0.00051809	0.000581854	-0.000622322	0.0016585	0.373244	0.842778
Risk score + S-VLDL-CE %	NMR spectroscopy	Replication	Males	QRISK3	Broad	54544	2410	23.7171	2.64215	-	-	-	-	-	-	0.713799	0.00485586	0.704282	0.723317	0.714709	0.00485507	0.705193	0.724225	0.000909746	0.000759566	-0.000578975	0.00239847	0.231026	0.888199
Risk score + S-VLDL-CE %	NMR spectroscopy	Replication	Males	SCORE2	Narrow	54828	2064	23.7171	2.64215	-	-	-	-	-	-	0.699686	0.00531675	0.689266	0.710107	0.700208	0.00531506	0.68979	0.710625	0.000521155	0.000737727	-0.000924764	0.00196707	0.479919	0.620577
Risk score + S-VLDL-CE %	NMR spectroscopy	Replication	Males	QRISK3	Narrow	54544	2055	23.7171	2.64215	-	-	-	-	-	-	0.704471	0.00531818	0.694047	0.714894	0.705326	0.00531763	0.694904	0.715748	0.000855341	0.000930388	-0.000968187	0.00267887	0.357919	0.559262
Risk score + S-VLDL-CE %	NMR spectroscopy	Replication	Females	SCORE2	Broad	74118	1398	24.0977	2.61642	-	-	-	-	-	-	0.735252	0.00628394	0.722936	0.747569	0.735115	0.00628595	0.722795	0.747435	-0.000137233	0.000118585	-0.000369656	9.519e-05	0.24717	0.600579
Risk score + S-VLDL-CE %	NMR spectroscopy	Replication	Females	QRISK3	Broad	73732	1387	24.0977	2.61642	-	-	-	-	-	-	0.744204	0.00622481	0.732003	0.756404	0.743884	0.00622366	0.731686	0.756082	-0.00031985	0.000349347	-0.00100456	0.000364857	0.359895	0.70775
Risk score + S-VLDL-CE %	NMR spectroscopy	Replication	Females	SCORE2	Narrow	74118	1134	24.0977	2.61642	-	-	-	-	-	-	0.726704	0.00713924	0.712712	0.740697	0.726559	0.00714224	0.712561	0.740558	-0.000144931	0.00017775	-0.000493315	0.000203453	0.414865	0.882316
Risk score + S-VLDL-CE %	NMR spectroscopy	Replication	Females	QRISK3	Narrow	73732	1123	24.0977	2.61642	-	-	-	-	-	-	0.732422	0.00706762	0.718569	0.746274	0.732108	0.00707001	0.718251	0.745965	-0.000313572	0.000420648	-0.00113803	0.000510883	0.456	0.876965
Risk score + S-VLDL-CE %	NMR spectroscopy	Discovery + Replication	Sex-stratified	SCORE2	Broad	297463	8919	24.0081	2.57942	-	-	-	-	-	-	0.718516	0.00253073	0.713556	0.723476	0.718752	0.00253211	0.713789	0.723715	0.000236206	0.0001971	-0.000150103	0.000622515	0.230758	0.502953
Risk score + S-VLDL-CE %	NMR spectroscopy	Discovery + Replication	Sex-stratified	QRISK3	Broad	296045	8862	24.0081	2.57942	-	-	-	-	-	-	0.727052	0.00252607	0.722101	0.732003	0.727341	0.00252636	0.722389	0.732292	0.000288929	0.000296834	-0.000292856	0.000870713	0.330371	0.649026
Risk score + S-VLDL-CE %	NMR spectroscopy	Discovery + Replication	Sex-stratified	SCORE2	Narrow	297463	7439	24.0081	2.57942	-	-	-	-	-	-	0.708944	0.0028172	0.703423	0.714466	0.709396	0.00281776	0.703873	0.714918	0.000451165	0.000262424	-6.31767e-05	0.000965507	0.0855741	0.161252
Risk score + S-VLDL-CE %	NMR spectroscopy	Discovery + Replication	Sex-stratified	QRISK3	Narrow	296045	7397	24.0081	2.57942	-	-	-	-	-	-	0.715227	0.00282139	0.709697	0.720756	0.715746	0.00282083	0.710217	0.721275	0.000519469	0.000370713	-0.000207114	0.00124605	0.161133	0.489436
Risk score + S-VLDL-CE %	NMR spectroscopy	Discovery + Replication	Males	SCORE2	Broad	127269	5633	23.8148	2.57678	-	-	-	-	-	-	0.702446	0.00321057	0.696154	0.708739	0.703255	0.00321117	0.696962	0.709549	0.000808823	0.00038973	4.49668e-05	0.00157268	0.0379547	0.142074
Risk score + S-VLDL-CE %	NMR spectroscopy	Discovery + Replication	Males	QRISK3	Broad	126669	5599	23.8148	2.57678	-	-	-	-	-	-	0.70997	0.00320822	0.703682	0.716258	0.711055	0.00320688	0.704769	0.71734	0.00108467	0.000508576	8.78755e-05	0.00208146	0.0329451	0.238179
Risk score + S-VLDL-CE %	NMR spectroscopy	Discovery + Replication	Males	SCORE2	Narrow	127269	4783	23.8148	2.57678	-	-	-	-	-	-	0.694568	0.00351323	0.687682	0.701454	0.695732	0.0035135	0.688845	0.702618	0.00116377	0.000496733	0.00019019	0.00213735	0.0191373	0.0533577
Risk score + S-VLDL-CE %	NMR spectroscopy	Discovery + Replication	Males	QRISK3	Narrow	126669	4760	23.8148	2.57678	-	-	-	-	-	-	0.699923	0.00351855	0.693026	0.706819	0.701373	0.00351633	0.694481	0.708265	0.00145007	0.000626729	0.000221706	0.00267844	0.0206834	0.0924081
Risk score + S-VLDL-CE %	NMR spectroscopy	Discovery + Replication	Females	SCORE2	Broad	170194	3286	24.1526	2.57193	-	-	-	-	-	-	0.738785	0.00401691	0.730912	0.746658	0.738729	0.00401858	0.730852	0.746605	-5.655e-05	7.95432e-05	-0.000212452	9.93518e-05	0.477125	0.640647
Risk score + S-VLDL-CE %	NMR spectroscopy	Discovery + Replication	Females	QRISK3	Broad	169376	3263	24.1526	2.57193	-	-	-	-	-	-	0.748621	0.00400169	0.740778	0.756465	0.748427	0.00400398	0.740579	0.756274	-0.000194597	0.000234719	-0.000654639	0.000265444	0.407069	0.629933
Risk score + S-VLDL-CE %	NMR spectroscopy	Discovery + Replication	Females	SCORE2	Narrow	170194	2656	24.1526	2.57193	-	-	-	-	-	-	0.728005	0.0045834	0.719022	0.736989	0.727968	0.00458467	0.718983	0.736954	-3.67962e-05	0.000119469	-0.000270951	0.000197359	0.758084	0.850159
Risk score + S-VLDL-CE %	NMR spectroscopy	Discovery + Replication	Females	QRISK3	Narrow	169376	2637	24.1526	2.57193	-	-	-	-	-	-	0.735567	0.00458808	0.726575	0.74456	0.735456	0.00458939	0.726461	0.744451	-0.000111546	0.00028185	-0.000663962	0.00044087	0.69228	0.910285
Risk score + Bilirubin (total)	Clinical biochemistry assay	Discovery	Sex-stratified	SCORE2	Broad	167842	5070	9.06445	4.36482	0.957954	0.0155418	0.929213	0.987584	0.00571202	0.0145159	0.718075	0.00334112	0.711527	0.724624	0.718351	0.00334072	0.711803	0.724898	0.00027547	0.000182315	-8.18611e-05	0.000632801	0.1308	0.357365
Risk score + Bilirubin (total)	Clinical biochemistry assay	Discovery	Sex-stratified	QRISK3	Broad	167097	5039	9.06657	4.36568	0.956645	0.0155534	0.927922	0.986256	0.00437565	0.0120005	0.727156	0.00334363	0.720602	0.733709	0.727354	0.00334185	0.720804	0.733904	0.000198199	0.000157517	-0.000110529	0.000506927	0.208294	0.639652
Risk score + Bilirubin (total)	Clinical biochemistry assay	Discovery	Sex-stratified	SCORE2	Narrow	167842	4220	9.06445	4.36482	0.949419	0.0171757	0.91799	0.981924	0.00251077	0.00662364	0.7072	0.00372549	0.699898	0.714501	0.707664	0.00372296	0.700368	0.714961	0.000464902	0.000274035	-7.21969e-05	0.001002	0.0897901	0.193246
Risk score + Bilirubin (total)	Clinical biochemistry assay	Discovery	Sex-stratified	QRISK3	Narrow	167097	4198	9.06657	4.36568	0.948166	0.0171783	0.916774	0.980633	0.0019456	0.00576718	0.714428	0.00375101	0.707076	0.72178	0.714802	0.00374754	0.707457	0.722147	0.000373878	0.000246466	-0.000109187	0.000856942	0.129278	0.382783
Risk score + Bilirubin (total)	Clinical biochemistry assay	Discovery	Males	SCORE2	Broad	72161	3188	10.2884	4.87367	0.960177	0.0198569	0.923526	0.998283	0.0407047	0.0867322	0.699503	0.00428681	0.691101	0.707905	0.699728	0.00428938	0.691321	0.708135	0.000224726	0.000235871	-0.000237572	0.000687024	0.340715	0.690291
Risk score + Bilirubin (total)	Clinical biochemistry assay	Discovery	Males	QRISK3	Broad	71846	3169	10.2908	4.87384	0.95838	0.0199072	0.921706	0.996512	0.0327232	0.0647451	0.707312	0.0042861	0.698912	0.715713	0.707482	0.00428589	0.699082	0.715883	0.000170199	0.000226092	-0.000272932	0.000613331	0.451577	0.832725
Risk score + Bilirubin (total)	Clinical biochemistry assay	Discovery	Males	SCORE2	Narrow	72161	2703	10.2884	4.87367	0.94909	0.021869	0.909269	0.990655	0.0168808	0.0341313	0.690853	0.00469069	0.681659	0.700046	0.691325	0.00469301	0.682127	0.700523	0.000471801	0.000365117	-0.000243815	0.00118742	0.196291	0.339828
Risk score + Bilirubin (total)	Clinical biochemistry assay	Discovery	Males	QRISK3	Narrow	71846	2689	10.2908	4.87384	0.947347	0.0219109	0.907525	0.988917	0.0135635	0.02868	0.696609	0.00470283	0.687392	0.705827	0.697005	0.00470264	0.687788	0.706223	0.000396224	0.000358652	-0.000306721	0.00109917	0.269264	0.481255
Risk score + Bilirubin (total)	Clinical biochemistry assay	Discovery	Females	SCORE2	Broad	95681	1882	8.14136	3.67756	0.948059	0.0267528	0.899629	0.999096	0.0461781	0.0947507	0.741434	0.0052279	0.731187	0.75168	0.741863	0.0052196	0.731633	0.752093	0.000429351	0.000310346	-0.000178916	0.00103762	0.166524	0.428511
Risk score + Bilirubin (total)	Clinical biochemistry assay	Discovery	Females	QRISK3	Broad	95251	1870	8.14316	3.67897	0.947929	0.0266336	0.899716	0.998726	0.0446632	0.108524	0.752127	0.00523042	0.741875	0.762378	0.752388	0.00522314	0.74215	0.762625	0.00026086	0.000245183	-0.000219689	0.00074141	0.287355	0.612858
Risk score + Bilirubin (total)	Clinical biochemistry assay	Discovery	Females	SCORE2	Narrow	95681	1517	8.14136	3.67756	0.944019	0.0299488	0.890201	1.00109	0.0544061	0.121536	0.728834	0.00598959	0.717095	0.740574	0.729352	0.0059729	0.717645	0.741058	0.000517269	0.000434375	-0.00033409	0.00136863	0.233718	0.486765
Risk score + Bilirubin (total)	Clinical biochemistry assay	Discovery	Females	QRISK3	Narrow	95251	1509	8.14316	3.67897	0.94396	0.0297945	0.890415	1.00073	0.0529119	0.133242	0.738016	0.00605057	0.726157	0.749875	0.738377	0.00603767	0.726544	0.750211	0.000361004	0.000357621	-0.00033992	0.00106193	0.312754	0.65631
Risk score + Bilirubin (total)	Clinical biochemistry assay	Replication	Sex-stratified	SCORE2	Broad	128423	3815	9.11066	4.38257	-	-	-	-	-	-	0.719346	0.00389733	0.711707	0.726985	0.719364	0.00389619	0.711728	0.727001	1.84733e-05	0.000222908	-0.000418418	0.000455364	0.933952	0.983783
Risk score + Bilirubin (total)	Clinical biochemistry assay	Replication	Sex-stratified	QRISK3	Broad	127755	3789	9.11066	4.38257	-	-	-	-	-	-	0.727288	0.00387662	0.71969	0.734886	0.727289	0.00387402	0.719696	0.734882	1.00798e-06	0.000243209	-0.000475673	0.000477689	0.996693	0.9998
Risk score + Bilirubin (total)	Clinical biochemistry assay	Replication	Sex-stratified	SCORE2	Narrow	128423	3191	9.11066	4.38257	-	-	-	-	-	-	0.71137	0.00432879	0.702885	0.719854	0.711884	0.00432214	0.703413	0.720355	0.000514171	0.000283404	-4.12898e-05	0.00106963	0.0696359	0.313011
Risk score + Bilirubin (total)	Clinical biochemistry assay	Replication	Sex-stratified	QRISK3	Narrow	127755	3171	9.11066	4.38257	-	-	-	-	-	-	0.716527	0.00430655	0.708086	0.724967	0.717008	0.00429722	0.708586	0.725431	0.00048161	0.000309412	-0.000124826	0.00108805	0.119582	0.862476
Risk score + Bilirubin (total)	Clinical biochemistry assay	Replication	Males	SCORE2	Broad	54600	2418	10.3584	4.85553	-	-	-	-	-	-	0.70672	0.00487393	0.697167	0.716272	0.706896	0.00487304	0.697345	0.716447	0.000176179	0.000293396	-0.000398867	0.000751224	0.548186	0.901725
Risk score + Bilirubin (total)	Clinical biochemistry assay	Replication	Males	QRISK3	Broad	54317	2403	10.3584	4.85553	-	-	-	-	-	-	0.713903	0.00486703	0.704363	0.723442	0.714091	0.00486376	0.704558	0.723624	0.000188304	0.000313236	-0.000425628	0.000802235	0.547736	0.970429
Risk score + Bilirubin (total)	Clinical biochemistry assay	Replication	Males	SCORE2	Narrow	54600	2058	10.3584	4.85553	-	-	-	-	-	-	0.699791	0.00532875	0.689346	0.710235	0.700671	0.00532244	0.69024	0.711103	0.000880851	0.000390207	0.000116058	0.00164564	0.0239836	0.144423
Risk score + Bilirubin (total)	Clinical biochemistry assay	Replication	Males	QRISK3	Narrow	54317	2049	10.3584	4.85553	-	-	-	-	-	-	0.704611	0.0053306	0.694163	0.715059	0.705492	0.00531941	0.695066	0.715918	0.000880754	0.000414538	6.82732e-05	0.00169323	0.0336149	0.298275
Risk score + Bilirubin (total)	Clinical biochemistry assay	Replication	Females	SCORE2	Broad	73823	1397	8.1878	3.73797	-	-	-	-	-	-	0.735242	0.0062883	0.722917	0.747567	0.734935	0.00628535	0.722616	0.747254	-0.000306748	0.000375938	-0.00104357	0.000430076	0.414526	0.754205
Risk score + Bilirubin (total)	Clinical biochemistry assay	Replication	Females	QRISK3	Broad	73438	1386	8.1878	3.73797	-	-	-	-	-	-	0.744171	0.00622919	0.731962	0.75638	0.743769	0.00622566	0.731567	0.755971	-0.000402599	0.000435075	-0.00125533	0.000450131	0.35478	0.70775
Risk score + Bilirubin (total)	Clinical biochemistry assay	Replication	Females	SCORE2	Narrow	73823	1133	8.1878	3.73797	-	-	-	-	-	-	0.72668	0.00714536	0.712676	0.740685	0.726557	0.00713132	0.71258	0.740534	-0.000123235	0.000434272	-0.000974392	0.000727923	0.776584	0.960281
Risk score + Bilirubin (total)	Clinical biochemistry assay	Replication	Females	QRISK3	Narrow	73438	1122	8.1878	3.73797	-	-	-	-	-	-	0.73237	0.00707372	0.718506	0.746234	0.73218	0.00705805	0.718346	0.746013	-0.000190455	0.000504903	-0.00118005	0.000799137	0.706017	0.907539
Risk score + Bilirubin (total)	Clinical biochemistry assay	Discovery + Replication	Sex-stratified	SCORE2	Broad	296265	8885	9.08448	4.37257	-	-	-	-	-	-	0.718631	0.00253657	0.713659	0.723602	0.718799	0.00253604	0.713828	0.72377	0.000168209	0.000141957	-0.00011002	0.000446439	0.236043	0.502953
Risk score + Bilirubin (total)	Clinical biochemistry assay	Discovery + Replication	Sex-stratified	QRISK3	Broad	294852	8828	9.08448	4.37257	-	-	-	-	-	-	0.727225	0.00253185	0.722262	0.732187	0.727328	0.00253027	0.722368	0.732287	0.000103171	0.000157023	-0.000204588	0.000410929	0.511152	0.726585
Risk score + Bilirubin (total)	Clinical biochemistry assay	Discovery + Replication	Sex-stratified	SCORE2	Narrow	296265	7411	9.08448	4.37257	-	-	-	-	-	-	0.709006	0.00282374	0.703471	0.71454	0.709489	0.00282078	0.703961	0.715018	0.000483816	0.000186561	0.000118164	0.000849468	0.00950475	0.0329102
Risk score + Bilirubin (total)	Clinical biochemistry assay	Discovery + Replication	Sex-stratified	QRISK3	Narrow	294852	7369	9.08448	4.37257	-	-	-	-	-	-	0.71534	0.00282852	0.709796	0.720884	0.715761	0.00282428	0.710225	0.721296	0.000420796	0.000205297	1.84209e-05	0.00082317	0.0403945	0.196303
Risk score + Bilirubin (total)	Clinical biochemistry assay	Discovery + Replication	Males	SCORE2	Broad	126761	5606	10.3186	4.86597	-	-	-	-	-	-	0.702605	0.0032194	0.696295	0.708915	0.702809	0.00322025	0.696497	0.709121	0.000204331	0.000186607	-0.000161411	0.000570074	0.273524	0.522024
Risk score + Bilirubin (total)	Clinical biochemistry assay	Discovery + Replication	Males	QRISK3	Broad	126163	5572	10.3186	4.86597	-	-	-	-	-	-	0.710155	0.00321719	0.70385	0.716461	0.710322	0.00321622	0.704018	0.716626	0.000166406	0.000203803	-0.000233039	0.000565852	0.41421	0.77011
Risk score + Bilirubin (total)	Clinical biochemistry assay	Discovery + Replication	Males	SCORE2	Narrow	126761	4761	10.3186	4.86597	-	-	-	-	-	-	0.694707	0.00352162	0.687805	0.701609	0.695358	0.00352069	0.688457	0.702258	0.000650766	0.00025535	0.000150289	0.00115124	0.010818	0.0340522
Risk score + Bilirubin (total)	Clinical biochemistry assay	Discovery + Replication	Males	QRISK3	Narrow	126163	4738	10.3186	4.86597	-	-	-	-	-	-	0.700068	0.00352731	0.693155	0.706982	0.700668	0.00352408	0.693761	0.707575	0.000599173	0.000275828	5.85599e-05	0.00113979	0.0298353	0.108742
Risk score + Bilirubin (total)	Clinical biochemistry assay	Discovery + Replication	Females	SCORE2	Broad	169504	3279	8.16159	3.70405	-	-	-	-	-	-	0.738794	0.00402348	0.730908	0.74668	0.738905	0.00401924	0.731028	0.746783	0.000110855	0.000238509	-0.000356613	0.000578323	0.642086	0.776672
Risk score + Bilirubin (total)	Clinical biochemistry assay	Discovery + Replication	Females	QRISK3	Broad	168689	3256	8.16159	3.70405	-	-	-	-	-	-	0.748723	0.00400782	0.740868	0.756578	0.748695	0.0040029	0.740849	0.75654	-2.83588e-05	0.000274626	-0.000566617	0.000509899	0.917754	0.994582
Risk score + Bilirubin (total)	Clinical biochemistry assay	Discovery + Replication	Females	SCORE2	Narrow	169504	2650	8.16159	3.70405	-	-	-	-	-	-	0.727921	0.00459278	0.718919	0.736923	0.728149	0.00458255	0.719168	0.737131	0.000228459	0.000287849	-0.000335713	0.000792632	0.427382	0.650466
Risk score + Bilirubin (total)	Clinical biochemistry assay	Discovery + Replication	Females	QRISK3	Narrow	168689	2631	8.16159	3.70405	-	-	-	-	-	-	0.735592	0.00459878	0.726579	0.744605	0.73572	0.0045878	0.726728	0.744712	0.0001283	0.000332191	-0.000522782	0.000779382	0.69933	0.910285
Risk score + XL-HDL-P	NMR spectroscopy	Discovery	Sex-stratified	SCORE2	Broad	168353	5090	0.000241903	9.34491e-05	1.03436	0.0168971	1.00066	1.06918	0.0456028	0.091536	0.717817	0.0033344	0.711282	0.724353	0.717939	0.00333478	0.711403	0.724475	0.000121844	0.00013481	-0.000142378	0.000386066	0.366088	0.644514
Risk score + XL-HDL-P	NMR spectroscopy	Discovery	Sex-stratified	QRISK3	Broad	167607	5059	0.000241941	9.34502e-05	1.04652	0.0167066	1.01281	1.08135	0.00649476	0.016355	0.72681	0.0033372	0.720269	0.733351	0.72694	0.0033421	0.720389	0.73349	0.00012936	0.000194493	-0.000251839	0.000510559	0.505978	0.870533
Risk score + XL-HDL-P	NMR spectroscopy	Discovery	Sex-stratified	SCORE2	Narrow	168353	4236	0.000241903	9.34491e-05	0.998259	0.0190089	0.961752	1.03615	0.926972	0.93033	0.707061	0.00371796	0.699774	0.714348	0.707062	0.00371791	0.699776	0.714349	1.38449e-06	6.70865e-06	-1.17642e-05	1.45332e-05	0.836499	0.859543
Risk score + XL-HDL-P	NMR spectroscopy	Discovery	Sex-stratified	QRISK3	Narrow	167607	4214	0.000241941	9.34502e-05	1.01186	0.0187926	0.975272	1.04983	0.530278	0.617172	0.714197	0.00374225	0.706862	0.721531	0.714157	0.00374391	0.706819	0.721495	-3.94307e-05	5.90005e-05	-0.00015507	7.62082e-05	0.503935	0.673189
Risk score + XL-HDL-P	NMR spectroscopy	Discovery	Males	SCORE2	Broad	72371	3203	0.000199677	6.70854e-05	1.08796	0.0173481	1.05159	1.12559	1.1756e-06	1.08547e-05	0.69915	0.00427771	0.690766	0.707534	0.700607	0.00427589	0.692226	0.708987	0.00145687	0.000555045	0.000368999	0.00254474	0.00867068	0.0950369
Risk score + XL-HDL-P	NMR spectroscopy	Discovery	Males	QRISK3	Broad	72056	3184	0.000199691	6.70543e-05	1.09883	0.0171741	1.06246	1.13644	4.0762e-08	4.34272e-07	0.706939	0.00427712	0.698556	0.715322	0.708381	0.00428775	0.699977	0.716785	0.00144263	0.000597938	0.000270694	0.00261457	0.0158359	0.232584
Risk score + XL-HDL-P	NMR spectroscopy	Discovery	Males	SCORE2	Narrow	72371	2714	0.000199677	6.70854e-05	1.05866	0.0193065	1.01935	1.09949	0.00315061	0.00881535	0.690527	0.00468471	0.681345	0.699709	0.691213	0.00468783	0.682025	0.700401	0.000686059	0.0004191	-0.000135361	0.00150748	0.101634	0.24062
Risk score + XL-HDL-P	NMR spectroscopy	Discovery	Males	QRISK3	Narrow	72056	2700	0.000199691	6.70543e-05	1.06913	0.0191444	1.02975	1.11	0.000480403	0.00162282	0.696287	0.00469659	0.687082	0.705493	0.696855	0.00470707	0.687629	0.70608	0.000567322	0.00046918	-0.000352254	0.0014869	0.226595	0.442123
Risk score + XL-HDL-P	NMR spectroscopy	Discovery	Females	SCORE2	Broad	95982	1887	0.000273742	9.78049e-05	0.960062	0.0247661	0.914573	1.00781	0.0998311	0.18074	0.741338	0.00521827	0.73111	0.751566	0.74161	0.00521345	0.731392	0.751829	0.000272625	0.000260537	-0.000238017	0.000783267	0.295377	0.542997
Risk score + XL-HDL-P	NMR spectroscopy	Discovery	Females	QRISK3	Broad	95551	1875	0.000273802	9.78093e-05	0.971185	0.0244266	0.925785	1.01881	0.231307	0.372512	0.751861	0.00522193	0.741626	0.762096	0.751955	0.0052184	0.741728	0.762183	9.46523e-05	8.90906e-05	-7.9962e-05	0.000269267	0.288041	0.612858
Risk score + XL-HDL-P	NMR spectroscopy	Discovery	Females	SCORE2	Narrow	95982	1522	0.000273742	9.78049e-05	0.923695	0.0281856	0.874051	0.976158	0.00486092	0.0149608	0.728954	0.00597204	0.71725	0.740659	0.730025	0.00596025	0.718343	0.741707	0.00107087	0.00059275	-9.08985e-05	0.00223264	0.0708226	0.25813
Risk score + XL-HDL-P	NMR spectroscopy	Discovery	Females	QRISK3	Narrow	95551	1514	0.000273802	9.78093e-05	0.938136	0.0277524	0.888471	0.990579	0.0213886	0.0669256	0.737916	0.0060298	0.726098	0.749734	0.738636	0.00601462	0.726847	0.750424	0.000720104	0.000385695	-3.58443e-05	0.00147605	0.0618975	0.361264
Risk score + XL-HDL-P	NMR spectroscopy	Replication	Sex-stratified	SCORE2	Broad	128946	3823	0.000246086	0.000100167	-	-	-	-	-	-	0.719302	0.00389112	0.711676	0.726929	0.71943	0.00388872	0.711808	0.727052	0.000127931	0.000159193	-0.000184082	0.000439944	0.421615	0.983783
Risk score + XL-HDL-P	NMR spectroscopy	Replication	Sex-stratified	QRISK3	Broad	128276	3797	0.000246086	0.000100167	-	-	-	-	-	-	0.727228	0.00387035	0.719642	0.734813	0.727363	0.00386978	0.719779	0.734948	0.000135628	0.000237957	-0.000330758	0.000602015	0.568697	0.972419
Risk score + XL-HDL-P	NMR spectroscopy	Replication	Sex-stratified	SCORE2	Narrow	128946	3198	0.000246086	0.000100167	-	-	-	-	-	-	0.711306	0.00432146	0.702836	0.719776	0.711301	0.00432153	0.702831	0.719771	-5.22231e-06	8.98548e-06	-2.28335e-05	1.23889e-05	0.56111	0.773653
Risk score + XL-HDL-P	NMR spectroscopy	Replication	Sex-stratified	QRISK3	Narrow	128276	3178	0.000246086	0.000100167	-	-	-	-	-	-	0.716454	0.00429914	0.708028	0.72488	0.716505	0.00429915	0.708079	0.724931	5.12309e-05	6.6049e-05	-7.82229e-05	0.000180685	0.437956	0.984253
Risk score + XL-HDL-P	NMR spectroscopy	Replication	Males	SCORE2	Broad	54828	2425	0.000200032	7.0014e-05	-	-	-	-	-	-	0.706662	0.00486307	0.697131	0.716194	0.707145	0.00486407	0.697612	0.716679	0.000482735	0.000642825	-0.000777178	0.00174265	0.452677	0.873569
Risk score + XL-HDL-P	NMR spectroscopy	Replication	Males	QRISK3	Broad	54544	2410	0.000200032	7.0014e-05	-	-	-	-	-	-	0.713799	0.00485586	0.704282	0.723317	0.714107	0.00485823	0.704585	0.723629	0.000307097	0.000746464	-0.00115595	0.00177014	0.680778	0.970429
Risk score + XL-HDL-P	NMR spectroscopy	Replication	Males	SCORE2	Narrow	54828	2064	0.000200032	7.0014e-05	-	-	-	-	-	-	0.699686	0.00531675	0.689266	0.710107	0.699608	0.00532343	0.689174	0.710041	-7.88629e-05	0.000448153	-0.000957227	0.000799501	0.860315	0.90957
Risk score + XL-HDL-P	NMR spectroscopy	Replication	Males	QRISK3	Narrow	54544	2055	0.000200032	7.0014e-05	-	-	-	-	-	-	0.704471	0.00531818	0.694047	0.714894	0.70433	0.0053286	0.693886	0.714774	-0.000140956	0.000551757	-0.00122238	0.000940468	0.798361	0.88106
Risk score + XL-HDL-P	NMR spectroscopy	Replication	Females	SCORE2	Broad	74118	1398	0.000280155	0.000105355	-	-	-	-	-	-	0.735252	0.00628394	0.722936	0.747569	0.735086	0.00629193	0.722754	0.747418	-0.000166352	0.000316681	-0.000787036	0.000454332	0.599376	0.826005
Risk score + XL-HDL-P	NMR spectroscopy	Replication	Females	QRISK3	Broad	73732	1387	0.000280155	0.000105355	-	-	-	-	-	-	0.744204	0.00622481	0.732003	0.756404	0.744025	0.00622757	0.731819	0.756231	-0.00017874	0.000262085	-0.000692417	0.000334936	0.495242	0.749438
Risk score + XL-HDL-P	NMR spectroscopy	Replication	Females	SCORE2	Narrow	74118	1134	0.000280155	0.000105355	-	-	-	-	-	-	0.726704	0.00713924	0.712712	0.740697	0.725913	0.00715765	0.711884	0.739941	-0.000791817	0.00066991	-0.00210482	0.000521183	0.237216	0.823293
Risk score + XL-HDL-P	NMR spectroscopy	Replication	Females	QRISK3	Narrow	73732	1123	0.000280155	0.000105355	-	-	-	-	-	-	0.732422	0.00706762	0.718569	0.746274	0.731605	0.00708043	0.717727	0.745482	-0.000816926	0.000625102	-0.0020421	0.000408251	0.191257	0.806566
Risk score + XL-HDL-P	NMR spectroscopy	Discovery + Replication	Sex-stratified	SCORE2	Broad	297299	8913	0.000243718	9.64424e-05	-	-	-	-	-	-	0.718466	0.00253189	0.713503	0.723428	0.718587	0.00253134	0.713625	0.723548	0.000121048	0.000103144	-8.11095e-05	0.000323206	0.240559	0.50481
Risk score + XL-HDL-P	NMR spectroscopy	Discovery + Replication	Sex-stratified	QRISK3	Broad	295883	8856	0.000243718	9.64424e-05	-	-	-	-	-	-	0.727001	0.00252729	0.722048	0.731955	0.727121	0.00252918	0.722164	0.732078	0.00011978	0.000153887	-0.000181833	0.000421393	0.436355	0.713246
Risk score + XL-HDL-P	NMR spectroscopy	Discovery + Replication	Sex-stratified	SCORE2	Narrow	297299	7434	0.000243718	9.64424e-05	-	-	-	-	-	-	0.708899	0.0028184	0.703375	0.714423	0.708898	0.0028184	0.703374	0.714422	-1.23098e-06	5.67948e-06	-1.23626e-05	9.9006e-06	0.828409	0.873207
Risk score + XL-HDL-P	NMR spectroscopy	Discovery + Replication	Sex-stratified	QRISK3	Narrow	295883	7392	0.000243718	9.64424e-05	-	-	-	-	-	-	0.715176	0.00282265	0.709644	0.720708	0.715178	0.00282328	0.709645	0.720712	2.57761e-06	4.22135e-05	-8.01594e-05	8.53146e-05	0.95131	0.974968
Risk score + XL-HDL-P	NMR spectroscopy	Discovery + Replication	Males	SCORE2	Broad	127199	5628	0.00019983	6.83631e-05	-	-	-	-	-	-	0.702376	0.00321249	0.696079	0.708672	0.70341	0.00321194	0.697115	0.709706	0.00103467	0.000421921	0.000207724	0.00186163	0.0141949	0.0802446
Risk score + XL-HDL-P	NMR spectroscopy	Discovery + Replication	Males	QRISK3	Broad	126600	5594	0.00019983	6.83631e-05	-	-	-	-	-	-	0.709894	0.00321024	0.703602	0.716186	0.710817	0.00321574	0.704514	0.71712	0.000922857	0.00048838	-3.43507e-05	0.00188006	0.0588077	0.299961
Risk score + XL-HDL-P	NMR spectroscopy	Discovery + Replication	Males	SCORE2	Narrow	127199	4778	0.00019983	6.83631e-05	-	-	-	-	-	-	0.694474	0.00351571	0.687583	0.701364	0.694819	0.00351874	0.687923	0.701716	0.000345591	0.000295915	-0.000234391	0.000925574	0.242858	0.325512
Risk score + XL-HDL-P	NMR spectroscopy	Discovery + Replication	Males	QRISK3	Narrow	126600	4755	0.00019983	6.83631e-05	-	-	-	-	-	-	0.699822	0.00352117	0.69292	0.706723	0.700074	0.00352863	0.693158	0.70699	0.000252168	0.000360994	-0.000455367	0.000959703	0.484841	0.624655
Risk score + XL-HDL-P	NMR spectroscopy	Discovery + Replication	Females	SCORE2	Broad	170100	3285	0.000276536	0.000101214	-	-	-	-	-	-	0.73875	0.0040179	0.730875	0.746625	0.738826	0.0040185	0.730949	0.746702	7.58103e-05	0.000201317	-0.000318763	0.000470384	0.706491	0.812025
Risk score + XL-HDL-P	NMR spectroscopy	Discovery + Replication	Females	QRISK3	Broad	169283	3262	0.000276536	0.000101214	-	-	-	-	-	-	0.748591	0.00400273	0.740746	0.756436	0.748589	0.00400033	0.740748	0.756429	-2.50904e-06	0.000166268	-0.000328388	0.00032337	0.98796	0.997534
Risk score + XL-HDL-P	NMR spectroscopy	Discovery + Replication	Females	SCORE2	Narrow	170100	2656	0.000276536	0.000101214	-	-	-	-	-	-	0.728004	0.00458333	0.719021	0.736988	0.728228	0.00458462	0.719242	0.737214	0.000223509	0.000421477	-0.000602571	0.00104959	0.595905	0.733537
Risk score + XL-HDL-P	NMR spectroscopy	Discovery + Replication	Females	QRISK3	Narrow	169283	2637	0.000276536	0.000101214	-	-	-	-	-	-	0.735563	0.00458799	0.72657	0.744555	0.735638	0.00458399	0.726654	0.744623	7.57638e-05	0.000390338	-0.000689284	0.000840812	0.846099	0.97734
Risk score + M-VLDL-PL %	NMR spectroscopy	Discovery	Sex-stratified	SCORE2	Broad	168369	5091	22.6184	1.54921	1.05301	0.0148876	1.02273	1.08419	0.000520834	0.00162102	0.717778	0.00333351	0.711244	0.724312	0.718076	0.00333579	0.711538	0.724614	0.000298036	0.000243105	-0.000178442	0.000774514	0.220216	0.504131
Risk score + M-VLDL-PL %	NMR spectroscopy	Discovery	Sex-stratified	QRISK3	Broad	167622	5060	22.6186	1.54929	1.08053	0.0149083	1.04942	1.11257	2.04365e-07	1.76904e-06	0.726799	0.00333625	0.72026	0.733338	0.727122	0.00334078	0.720574	0.73367	0.000322815	0.000346231	-0.000355785	0.00100142	0.351145	0.776031
Risk score + M-VLDL-PL %	NMR spectroscopy	Discovery	Sex-stratified	SCORE2	Narrow	168369	4236	22.6184	1.54921	1.0586	0.016323	1.02527	1.09302	0.000484922	0.00159909	0.706979	0.00371754	0.699693	0.714266	0.707475	0.00371878	0.700187	0.714764	0.000495922	0.000323032	-0.00013721	0.00112905	0.124733	0.25037
Risk score + M-VLDL-PL %	NMR spectroscopy	Discovery	Sex-stratified	QRISK3	Narrow	167622	4214	22.6186	1.54929	1.08519	0.0163339	1.05099	1.12049	5.58649e-07	4.51021e-06	0.714153	0.00374184	0.706819	0.721487	0.71464	0.00374429	0.707301	0.721978	0.000486686	0.000429432	-0.000354985	0.00132836	0.257078	0.523586
Risk score + M-VLDL-PL %	NMR spectroscopy	Discovery	Males	SCORE2	Broad	72376	3204	22.2301	1.5177	1.09228	0.0181915	1.05402	1.13193	1.2222e-06	1.0921e-05	0.69915	0.00427674	0.690767	0.707532	0.700424	0.00427696	0.692041	0.708806	0.00127403	0.000582945	0.000131476	0.00241658	0.0288521	0.163103
Risk score + M-VLDL-PL %	NMR spectroscopy	Discovery	Males	QRISK3	Broad	72061	3185	22.2305	1.5174	1.11787	0.0182371	1.07862	1.15855	9.97453e-10	2.30245e-08	0.706965	0.00427563	0.698584	0.715345	0.708494	0.00427359	0.700118	0.71687	0.00152948	0.000715776	0.000126581	0.00293237	0.0326135	0.269339
Risk score + M-VLDL-PL %	NMR spectroscopy	Discovery	Males	SCORE2	Narrow	72376	2715	22.2301	1.5177	1.10262	0.0197817	1.06069	1.14621	7.87513e-07	6.2326e-06	0.690537	0.00468338	0.681357	0.699716	0.69235	0.00468434	0.683169	0.701531	0.00181361	0.000741445	0.000360402	0.00326681	0.0144433	0.081649
Risk score + M-VLDL-PL %	NMR spectroscopy	Discovery	Males	QRISK3	Narrow	72061	2701	22.2305	1.5174	1.12776	0.0198196	1.08479	1.17243	1.30782e-09	5.17525e-08	0.696325	0.00469462	0.687124	0.705526	0.698335	0.00469107	0.689141	0.70753	0.0020102	0.000884023	0.000277547	0.00374285	0.0229706	0.189773
Risk score + M-VLDL-PL %	NMR spectroscopy	Discovery	Females	SCORE2	Broad	95993	1887	22.9111	1.50783	0.982514	0.0240576	0.937261	1.02995	0.463389	0.545659	0.741255	0.00521697	0.73103	0.75148	0.74133	0.00521348	0.731111	0.751548	7.47603e-05	0.000117941	-0.0001564	0.00030592	0.526159	0.707506
Risk score + M-VLDL-PL %	NMR spectroscopy	Discovery	Females	QRISK3	Broad	95561	1875	22.9112	1.50827	1.01162	0.0241388	0.964873	1.06063	0.632234	0.720695	0.751809	0.00522108	0.741576	0.762042	0.751789	0.00522196	0.741554	0.762024	-2.04508e-05	2.56587e-05	-7.07409e-05	2.98393e-05	0.425432	0.695776
Risk score + M-VLDL-PL %	NMR spectroscopy	Discovery	Females	SCORE2	Narrow	95993	1521	22.9111	1.50783	0.976492	0.0267323	0.926646	1.02902	0.373523	0.481237	0.728773	0.00597348	0.717065	0.740481	0.728852	0.00597144	0.717148	0.740556	7.87968e-05	0.000151638	-0.000218408	0.000376001	0.603315	0.76729
Risk score + M-VLDL-PL %	NMR spectroscopy	Discovery	Females	QRISK3	Narrow	95561	1513	22.9112	1.50827	1.00403	0.0268099	0.952629	1.05819	0.88089	0.924267	0.737788	0.00603216	0.725965	0.749611	0.737794	0.00603201	0.725971	0.749616	5.85016e-06	7.602e-06	-9.04948e-06	2.07498e-05	0.441564	0.728054
Risk score + M-VLDL-PL %	NMR spectroscopy	Replication	Sex-stratified	SCORE2	Broad	128946	3823	22.5602	1.56151	-	-	-	-	-	-	0.719302	0.00389112	0.711676	0.726929	0.719385	0.00388985	0.711761	0.727009	8.2858e-05	0.000265335	-0.000437189	0.000602905	0.75483	0.983783
Risk score + M-VLDL-PL %	NMR spectroscopy	Replication	Sex-stratified	QRISK3	Broad	128276	3797	22.5602	1.56151	-	-	-	-	-	-	0.727228	0.00387035	0.719642	0.734813	0.727373	0.00386804	0.719792	0.734954	0.000145226	0.000428041	-0.000693719	0.000984172	0.734398	0.987516
Risk score + M-VLDL-PL %	NMR spectroscopy	Replication	Sex-stratified	SCORE2	Narrow	128946	3198	22.5602	1.56151	-	-	-	-	-	-	0.711306	0.00432146	0.702836	0.719776	0.711319	0.00431949	0.702853	0.719785	1.25629e-05	0.000318267	-0.000611228	0.000636354	0.968513	0.993297
Risk score + M-VLDL-PL %	NMR spectroscopy	Replication	Sex-stratified	QRISK3	Narrow	128276	3178	22.5602	1.56151	-	-	-	-	-	-	0.716454	0.00429914	0.708028	0.72488	0.716505	0.00429637	0.708084	0.724926	5.11778e-05	0.00049009	-0.000909381	0.00101174	0.916832	0.984253
Risk score + M-VLDL-PL %	NMR spectroscopy	Replication	Males	SCORE2	Broad	54828	2425	22.146	1.52242	-	-	-	-	-	-	0.706662	0.00486307	0.697131	0.716194	0.707381	0.00485807	0.697859	0.716902	0.00071843	0.000655625	-0.000566572	0.00200343	0.273169	0.840803
Risk score + M-VLDL-PL %	NMR spectroscopy	Replication	Males	QRISK3	Broad	54544	2410	22.146	1.52242	-	-	-	-	-	-	0.713799	0.00485586	0.704282	0.723317	0.714826	0.00485212	0.705316	0.724336	0.00102641	0.00085056	-0.000640652	0.00269348	0.227528	0.888199
Risk score + M-VLDL-PL %	NMR spectroscopy	Replication	Males	SCORE2	Narrow	54828	2064	22.146	1.52242	-	-	-	-	-	-	0.699686	0.00531675	0.689266	0.710107	0.700054	0.00531286	0.689641	0.710467	0.000367919	0.00078271	-0.00116616	0.001902	0.638313	0.758534
Risk score + M-VLDL-PL %	NMR spectroscopy	Replication	Males	QRISK3	Narrow	54544	2055	22.146	1.52242	-	-	-	-	-	-	0.704471	0.00531818	0.694047	0.714894	0.705039	0.00531695	0.694618	0.71546	0.000568785	0.000984205	-0.00136022	0.00249779	0.563323	0.728818
Risk score + M-VLDL-PL %	NMR spectroscopy	Replication	Females	SCORE2	Broad	74118	1398	22.8666	1.51879	-	-	-	-	-	-	0.735252	0.00628394	0.722936	0.747569	0.735371	0.00628292	0.723057	0.747685	0.000118815	0.000128869	-0.000133765	0.000371394	0.356541	0.722442
Risk score + M-VLDL-PL %	NMR spectroscopy	Replication	Females	QRISK3	Broad	73732	1387	22.8666	1.51879	-	-	-	-	-	-	0.744204	0.00622481	0.732003	0.756404	0.744143	0.0062247	0.731943	0.756343	-6.07177e-05	9.76957e-05	-0.000252198	0.000130762	0.534272	0.763796
Risk score + M-VLDL-PL %	NMR spectroscopy	Replication	Females	SCORE2	Narrow	74118	1134	22.8666	1.51879	-	-	-	-	-	-	0.726704	0.00713924	0.712712	0.740697	0.726821	0.00713899	0.712829	0.740813	0.000116281	0.000190374	-0.000256845	0.000489407	0.541329	0.885895
Risk score + M-VLDL-PL %	NMR spectroscopy	Replication	Females	QRISK3	Narrow	73732	1123	22.8666	1.51879	-	-	-	-	-	-	0.732422	0.00706762	0.718569	0.746274	0.732408	0.00706738	0.718556	0.74626	-1.34878e-05	3.76199e-05	-8.72214e-05	6.02459e-05	0.719949	0.907539
Risk score + M-VLDL-PL %	NMR spectroscopy	Discovery + Replication	Sex-stratified	SCORE2	Broad	297315	8914	22.5931	1.55482	-	-	-	-	-	-	0.718443	0.00253151	0.713481	0.723404	0.718654	0.00253213	0.713692	0.723617	0.000211662	0.000179906	-0.000140948	0.000564272	0.23939	0.50481
Risk score + M-VLDL-PL %	NMR spectroscopy	Discovery + Replication	Sex-stratified	QRISK3	Broad	295898	8857	22.5931	1.55482	-	-	-	-	-	-	0.726995	0.00252688	0.722042	0.731947	0.727201	0.00252871	0.722245	0.732157	0.000206232	0.000291085	-0.000364284	0.000776748	0.478639	0.72481
Risk score + M-VLDL-PL %	NMR spectroscopy	Discovery + Replication	Sex-stratified	SCORE2	Narrow	297315	7434	22.5931	1.55482	-	-	-	-	-	-	0.708852	0.00281823	0.703328	0.714376	0.709141	0.00281799	0.703618	0.714664	0.000289217	0.000217127	-0.000136344	0.000714778	0.182855	0.282965
Risk score + M-VLDL-PL %	NMR spectroscopy	Discovery + Replication	Sex-stratified	QRISK3	Narrow	295898	7392	22.5931	1.55482	-	-	-	-	-	-	0.715151	0.00282248	0.709619	0.720683	0.715433	0.0028229	0.7099	0.720966	0.000282077	0.000335067	-0.000374642	0.000938796	0.39987	0.669406
Risk score + M-VLDL-PL %	NMR spectroscopy	Discovery + Replication	Males	SCORE2	Broad	127204	5629	22.1938	1.5203	-	-	-	-	-	-	0.702375	0.00321207	0.696079	0.70867	0.703414	0.00321064	0.697121	0.709706	0.00103888	0.000438593	0.000179257	0.00189851	0.017852	0.0899093
Risk score + M-VLDL-PL %	NMR spectroscopy	Discovery + Replication	Males	QRISK3	Broad	126605	5595	22.1938	1.5203	-	-	-	-	-	-	0.709908	0.0032096	0.703618	0.716199	0.711202	0.0032077	0.704915	0.717489	0.00129388	0.000571343	0.000174073	0.0024137	0.023535	0.203724
Risk score + M-VLDL-PL %	NMR spectroscopy	Discovery + Replication	Males	SCORE2	Narrow	127204	4779	22.1938	1.5203	-	-	-	-	-	-	0.694478	0.00351515	0.687588	0.701368	0.695658	0.00351388	0.688771	0.702545	0.00117994	0.000525272	0.000150429	0.00220946	0.0246817	0.0657388
Risk score + M-VLDL-PL %	NMR spectroscopy	Discovery + Replication	Males	QRISK3	Narrow	126605	4756	22.1938	1.5203	-	-	-	-	-	-	0.699842	0.00352033	0.692943	0.706742	0.701229	0.00351814	0.694333	0.708124	0.00138649	0.000665646	8.18433e-05	0.00269113	0.0372588	0.129008
Risk score + M-VLDL-PL %	NMR spectroscopy	Discovery + Replication	Females	SCORE2	Broad	170111	3285	22.8917	1.51277	-	-	-	-	-	-	0.738702	0.00401734	0.730828	0.746576	0.738793	0.00401552	0.730923	0.746663	9.07953e-05	8.72066e-05	-8.01266e-05	0.000261717	0.297805	0.471418
Risk score + M-VLDL-PL %	NMR spectroscopy	Discovery + Replication	Females	QRISK3	Broad	169293	3262	22.8917	1.51277	-	-	-	-	-	-	0.748561	0.00400236	0.740717	0.756406	0.748483	0.00400373	0.740635	0.75633	-7.85917e-05	6.75201e-05	-0.000210929	5.37452e-05	0.244434	0.512941
Risk score + M-VLDL-PL %	NMR spectroscopy	Discovery + Replication	Females	SCORE2	Narrow	170111	2655	22.8917	1.51277	-	-	-	-	-	-	0.7279	0.00458399	0.718916	0.736885	0.727988	0.0045829	0.719006	0.73697	8.78546e-05	0.000128833	-0.000164653	0.000340362	0.495285	0.686684
Risk score + M-VLDL-PL %	NMR spectroscopy	Discovery + Replication	Females	QRISK3	Narrow	169293	2636	22.8917	1.51277	-	-	-	-	-	-	0.735488	0.00458902	0.726494	0.744482	0.735467	0.00458925	0.726472	0.744462	-2.11596e-05	2.60553e-05	-7.22272e-05	2.99079e-05	0.416733	0.794786
Risk score + HDL-FC	NMR spectroscopy	Discovery	Sex-stratified	SCORE2	Broad	168200	5085	0.300331	0.0717338	0.945618	0.0172578	0.914168	0.97815	0.00119495	0.00344794	0.717591	0.00333686	0.711051	0.724131	0.717889	0.00333916	0.711345	0.724434	0.000298152	0.000233004	-0.000158528	0.000754833	0.200686	0.471102
Risk score + HDL-FC	NMR spectroscopy	Discovery	Sex-stratified	QRISK3	Broad	167453	5055	0.300382	0.0717323	0.980045	0.0169375	0.948045	1.01313	0.23402	0.344824	0.726613	0.00333911	0.720069	0.733158	0.72664	0.00333847	0.720096	0.733183	2.65531e-05	4.61549e-05	-6.39089e-05	0.000117015	0.565086	0.877149
Risk score + HDL-FC	NMR spectroscopy	Discovery	Sex-stratified	SCORE2	Narrow	168200	4235	0.300331	0.0717338	0.910397	0.0192128	0.876752	0.945333	1.029e-06	6.58788e-06	0.706912	0.00371902	0.699623	0.714201	0.707936	0.00372133	0.700642	0.71523	0.00102417	0.000440672	0.000160467	0.00188787	0.0201199	0.0655672
Risk score + HDL-FC	NMR spectroscopy	Discovery	Sex-stratified	QRISK3	Narrow	167453	4214	0.300382	0.0717323	0.945653	0.0188551	0.911344	0.981254	0.00304034	0.00817644	0.714062	0.00374213	0.706728	0.721397	0.71452	0.00373835	0.707193	0.721847	0.000457686	0.000239796	-1.23061e-05	0.000927678	0.0563079	0.239958
Risk score + HDL-FC	NMR spectroscopy	Discovery	Males	SCORE2	Broad	72310	3203	0.264185	0.0551398	0.985437	0.0183417	0.950641	1.02151	0.42382	0.561714	0.699126	0.00427874	0.69074	0.707513	0.699128	0.0042802	0.690739	0.707517	1.59779e-06	0.000102994	-0.000200267	0.000203463	0.987623	0.999157
Risk score + HDL-FC	NMR spectroscopy	Discovery	Males	QRISK3	Broad	71994	3184	0.264214	0.0551063	1.02079	0.0180145	0.985376	1.05747	0.25338	0.351865	0.706872	0.00427757	0.698488	0.715256	0.706996	0.00427862	0.698611	0.715382	0.000124192	0.000158313	-0.000186097	0.000434481	0.432765	0.828583
Risk score + HDL-FC	NMR spectroscopy	Discovery	Males	SCORE2	Narrow	72310	2716	0.264185	0.0551398	0.957532	0.0201766	0.920405	0.996157	0.0314901	0.0573866	0.690525	0.00468338	0.681345	0.699704	0.690847	0.00468558	0.681663	0.70003	0.000322095	0.000327089	-0.000318987	0.000963178	0.324755	0.497
Risk score + HDL-FC	NMR spectroscopy	Discovery	Males	QRISK3	Narrow	71994	2702	0.264214	0.0551063	0.991926	0.019836	0.954102	1.03125	0.682778	0.771908	0.696223	0.00469372	0.687024	0.705423	0.696248	0.00469348	0.687049	0.705447	2.45194e-05	5.67027e-05	-8.66159e-05	0.000135655	0.665436	0.803578
Risk score + HDL-FC	NMR spectroscopy	Discovery	Females	SCORE2	Broad	95890	1882	0.327587	0.0707478	0.91033	0.0246515	0.867392	0.955393	0.000138368	0.000684427	0.74092	0.00522703	0.730675	0.751164	0.74201	0.00522633	0.731767	0.752254	0.00109085	0.000633882	-0.000151538	0.00233324	0.0852688	0.284572
Risk score + HDL-FC	NMR spectroscopy	Discovery	Females	QRISK3	Broad	95459	1871	0.32766	0.0707483	0.933687	0.0241617	0.890502	0.978967	0.00451458	0.0158296	0.751554	0.00522914	0.741306	0.761803	0.752073	0.00521901	0.741844	0.762302	0.000518217	0.000331035	-0.0001306	0.00116703	0.117479	0.407619
Risk score + HDL-FC	NMR spectroscopy	Discovery	Females	SCORE2	Narrow	95890	1519	0.327587	0.0707478	0.874543	0.0278206	0.828134	0.923554	1.4465e-06	1.38165e-05	0.728672	0.00597985	0.716952	0.740392	0.731044	0.00597844	0.719326	0.742761	0.00237153	0.00105437	0.00030501	0.00443806	0.0244968	0.13953
Risk score + HDL-FC	NMR spectroscopy	Discovery	Females	QRISK3	Narrow	95459	1512	0.32766	0.0707483	0.900759	0.0272358	0.853936	0.950149	0.000124282	0.00114754	0.73774	0.00603508	0.725912	0.749569	0.73932	0.00601211	0.727537	0.751104	0.00157978	0.000703147	0.000201639	0.00295792	0.0246573	0.25967
Risk score + HDL-FC	NMR spectroscopy	Replication	Sex-stratified	SCORE2	Broad	128844	3822	0.305699	0.0749751	-	-	-	-	-	-	0.719215	0.00389194	0.711587	0.726844	0.719298	0.00389727	0.711659	0.726936	8.2146e-05	0.000267212	-0.00044158	0.000605872	0.758525	0.983783
Risk score + HDL-FC	NMR spectroscopy	Replication	Sex-stratified	QRISK3	Broad	128174	3796	0.305699	0.0749751	-	-	-	-	-	-	0.727144	0.0038712	0.719557	0.734732	0.727126	0.00387164	0.719538	0.734715	-1.8084e-05	0.000105139	-0.000224152	0.000187984	0.863436	0.990415
Risk score + HDL-FC	NMR spectroscopy	Replication	Sex-stratified	SCORE2	Narrow	128844	3197	0.305699	0.0749751	-	-	-	-	-	-	0.711205	0.00432244	0.702733	0.719676	0.711565	0.0043317	0.703075	0.720055	0.00036064	0.000472757	-0.000565947	0.00128723	0.445556	0.740502
Risk score + HDL-FC	NMR spectroscopy	Replication	Sex-stratified	QRISK3	Narrow	128174	3177	0.305699	0.0749751	-	-	-	-	-	-	0.716355	0.00430015	0.707927	0.724783	0.716395	0.00430267	0.707962	0.724829	4.00914e-05	0.00030979	-0.000567086	0.000647269	0.897029	0.984253
Risk score + HDL-FC	NMR spectroscopy	Replication	Males	SCORE2	Broad	54785	2424	0.26712	0.0564154	-	-	-	-	-	-	0.706517	0.00486424	0.696983	0.716051	0.706577	0.00486494	0.697041	0.716112	5.94302e-05	0.000116395	-0.0001687	0.000287561	0.609638	0.901725
Risk score + HDL-FC	NMR spectroscopy	Replication	Males	QRISK3	Broad	54501	2409	0.26712	0.0564154	-	-	-	-	-	-	0.713663	0.00485721	0.704143	0.723183	0.713646	0.00485708	0.704126	0.723166	-1.73063e-05	0.000169017	-0.000348573	0.000313961	0.918444	0.976106
Risk score + HDL-FC	NMR spectroscopy	Replication	Males	SCORE2	Narrow	54785	2063	0.26712	0.0564154	-	-	-	-	-	-	0.699517	0.0053181	0.689093	0.70994	0.7002	0.00531518	0.689783	0.710618	0.000683546	0.000354452	-1.11657e-05	0.00137826	0.0537976	0.212885
Risk score + HDL-FC	NMR spectroscopy	Replication	Males	QRISK3	Narrow	54501	2054	0.26712	0.0564154	-	-	-	-	-	-	0.704311	0.00531975	0.693884	0.714737	0.70442	0.00531851	0.693996	0.714844	0.000109005	6.94715e-05	-2.7157e-05	0.000245166	0.116635	0.476367
Risk score + HDL-FC	NMR spectroscopy	Replication	Females	SCORE2	Broad	74059	1398	0.334238	0.074228	-	-	-	-	-	-	0.735233	0.00628452	0.722915	0.74755	0.735139	0.00630832	0.722775	0.747503	-9.34562e-05	0.000734562	-0.00153317	0.00134626	0.898761	0.943018
Risk score + HDL-FC	NMR spectroscopy	Replication	Females	QRISK3	Broad	73673	1387	0.334238	0.074228	-	-	-	-	-	-	0.74418	0.00622526	0.731979	0.756381	0.743785	0.00623016	0.731574	0.755996	-0.000394828	0.000609052	-0.00158855	0.000798891	0.516812	0.754944
Risk score + HDL-FC	NMR spectroscopy	Replication	Females	SCORE2	Narrow	74059	1134	0.334238	0.074228	-	-	-	-	-	-	0.726685	0.00713988	0.712691	0.740679	0.725724	0.00719466	0.711623	0.739825	-0.000960938	0.00113316	-0.00318188	0.00126001	0.396427	0.878483
Risk score + HDL-FC	NMR spectroscopy	Replication	Females	QRISK3	Narrow	73673	1123	0.334238	0.074228	-	-	-	-	-	-	0.732397	0.0070681	0.718544	0.74625	0.731173	0.00710195	0.717253	0.745092	-0.00122418	0.0010149	-0.00321334	0.000764988	0.227738	0.806566
Risk score + HDL-FC	NMR spectroscopy	Discovery + Replication	Sex-stratified	SCORE2	Broad	297044	8907	0.302659	0.0732057	-	-	-	-	-	-	0.718299	0.00253319	0.713334	0.723263	0.718501	0.00253577	0.713531	0.723471	0.000202436	0.000176155	-0.000142822	0.000547694	0.250477	0.513942
Risk score + HDL-FC	NMR spectroscopy	Discovery + Replication	Sex-stratified	QRISK3	Broad	295627	8851	0.302659	0.0732057	-	-	-	-	-	-	0.726852	0.00252835	0.721897	0.731808	0.72686	0.00252796	0.721905	0.731815	7.67489e-06	6.9165e-05	-0.000127886	0.000143236	0.911644	0.948261
Risk score + HDL-FC	NMR spectroscopy	Discovery + Replication	Sex-stratified	SCORE2	Narrow	297044	7432	0.302659	0.0732057	-	-	-	-	-	-	0.708769	0.00281914	0.703244	0.714295	0.709507	0.0028226	0.703975	0.715039	0.000737951	0.000313519	0.000123465	0.00135244	0.0185843	0.0509687
Risk score + HDL-FC	NMR spectroscopy	Discovery + Replication	Sex-stratified	QRISK3	Narrow	295627	7391	0.302659	0.0732057	-	-	-	-	-	-	0.715056	0.00282288	0.709523	0.720589	0.715339	0.00282174	0.709808	0.720869	0.000282746	0.000203508	-0.000116121	0.000681614	0.164722	0.489436
Risk score + HDL-FC	NMR spectroscopy	Discovery + Replication	Males	SCORE2	Broad	127095	5627	0.26545	0.055712	-	-	-	-	-	-	0.702299	0.00321325	0.696001	0.708597	0.702324	0.00321408	0.696024	0.708623	2.44186e-05	7.69056e-05	-0.000126314	0.000175151	0.750854	0.933102
Risk score + HDL-FC	NMR spectroscopy	Discovery + Replication	Males	QRISK3	Broad	126495	5593	0.26545	0.055712	-	-	-	-	-	-	0.709797	0.00321081	0.703504	0.71609	0.709858	0.00321115	0.703564	0.716152	6.09524e-05	0.000111562	-0.000157705	0.00027961	0.584822	0.826509
Risk score + HDL-FC	NMR spectroscopy	Discovery + Replication	Males	SCORE2	Narrow	127095	4779	0.26545	0.055712	-	-	-	-	-	-	0.694397	0.00351552	0.687506	0.701287	0.694875	0.00351557	0.687984	0.701765	0.00047791	0.00023774	1.19491e-05	0.000943872	0.0444074	0.0965206
Risk score + HDL-FC	NMR spectroscopy	Discovery + Replication	Males	QRISK3	Narrow	126495	4756	0.26545	0.055712	-	-	-	-	-	-	0.699714	0.00352039	0.692814	0.706614	0.699774	0.00351991	0.692875	0.706673	6.04366e-05	4.61984e-05	-3.01106e-05	0.000150984	0.190806	0.328282
Risk score + HDL-FC	NMR spectroscopy	Discovery + Replication	Females	SCORE2	Broad	169949	3280	0.330485	0.07236	-	-	-	-	-	-	0.738496	0.00402196	0.730613	0.746379	0.739082	0.0040292	0.731185	0.74698	0.000586078	0.000477632	-0.000350063	0.00152222	0.219804	0.382979
Risk score + HDL-FC	NMR spectroscopy	Discovery + Replication	Females	QRISK3	Broad	169132	3258	0.330485	0.07236	-	-	-	-	-	-	0.7484	0.00400602	0.740548	0.756251	0.748528	0.00400203	0.740684	0.756372	0.000128622	0.000395638	-0.000646814	0.000904059	0.745105	0.890892
Risk score + HDL-FC	NMR spectroscopy	Discovery + Replication	Females	SCORE2	Narrow	169949	2653	0.330485	0.07236	-	-	-	-	-	-	0.727832	0.00458698	0.718841	0.736822	0.728747	0.0046025	0.719727	0.737768	0.000915753	0.000736796	-0.000528341	0.00235985	0.21391	0.543348
Risk score + HDL-FC	NMR spectroscopy	Discovery + Replication	Females	QRISK3	Narrow	169132	2635	0.330485	0.07236	-	-	-	-	-	-	0.735448	0.00459042	0.726451	0.744445	0.735832	0.00458992	0.726836	0.744828	0.000383853	0.000653461	-0.000896908	0.00166461	0.556925	0.852311
Risk score + XXL-VLDL-CE	NMR spectroscopy	Discovery	Sex-stratified	SCORE2	Broad	168357	5093	0.0305155	0.0235064	1.00595	0.0135369	0.979612	1.033	0.661168	0.735517	0.717744	0.00333283	0.711212	0.724276	0.71777	0.00333245	0.711238	0.724301	2.57329e-05	2.62255e-05	-2.56682e-05	7.7134e-05	0.326487	0.626188
Risk score + XXL-VLDL-CE	NMR spectroscopy	Discovery	Sex-stratified	QRISK3	Broad	167610	5062	0.0305091	0.0235076	0.990274	0.0135652	0.964292	1.01696	0.471206	0.596	0.726751	0.00333562	0.720214	0.733289	0.726688	0.00334006	0.720142	0.733235	-6.30764e-05	0.000144055	-0.00034542	0.000219267	0.661486	0.893813
Risk score + XXL-VLDL-CE	NMR spectroscopy	Discovery	Sex-stratified	SCORE2	Narrow	168357	4239	0.0305155	0.0235064	1.02067	0.0147117	0.991655	1.05052	0.164415	0.234758	0.706954	0.00371554	0.699672	0.714237	0.707162	0.00371355	0.699884	0.714441	0.000207868	0.000151794	-8.96422e-05	0.000505378	0.170871	0.313452
Risk score + XXL-VLDL-CE	NMR spectroscopy	Discovery	Sex-stratified	QRISK3	Narrow	167610	4217	0.0305091	0.0235076	1.00377	0.0147466	0.975177	1.03321	0.798384	0.850586	0.714126	0.00373994	0.706795	0.721456	0.714096	0.00374091	0.706764	0.721428	-2.97232e-05	2.97299e-05	-8.79927e-05	2.85463e-05	0.31742	0.590103
Risk score + XXL-VLDL-CE	NMR spectroscopy	Discovery	Males	SCORE2	Broad	72371	3208	0.037366	0.0241098	0.989828	0.0174061	0.956629	1.02418	0.556927	0.679598	0.699247	0.00427283	0.690872	0.707621	0.699223	0.00427365	0.690847	0.707599	-2.38698e-05	7.79885e-05	-0.000176724	0.000128985	0.759553	0.976796
Risk score + XXL-VLDL-CE	NMR spectroscopy	Discovery	Males	QRISK3	Broad	72055	3189	0.0373712	0.0241159	0.966854	0.0175097	0.934236	1.00061	0.0542162	0.0975188	0.707049	0.00427194	0.698677	0.715422	0.707126	0.00428153	0.698735	0.715518	7.68529e-05	0.000294359	-0.00050008	0.000653786	0.794026	0.976063
Risk score + XXL-VLDL-CE	NMR spectroscopy	Discovery	Males	SCORE2	Narrow	72371	2719	0.037366	0.0241098	1.01237	0.0187053	0.975929	1.05018	0.510932	0.612172	0.690668	0.00467846	0.681498	0.699838	0.690771	0.00467671	0.681604	0.699937	0.000102651	0.000120121	-0.000132781	0.000338083	0.392792	0.552722
Risk score + XXL-VLDL-CE	NMR spectroscopy	Discovery	Males	QRISK3	Narrow	72055	2705	0.0373712	0.0241159	0.989047	0.0188139	0.95324	1.0262	0.558269	0.655256	0.696445	0.00468994	0.687253	0.705637	0.696376	0.00469368	0.687176	0.705575	-6.96121e-05	0.000102579	-0.000270664	0.00013144	0.49738	0.69583
Risk score + XXL-VLDL-CE	NMR spectroscopy	Discovery	Females	SCORE2	Broad	95986	1885	0.0253505	0.0216526	1.03202	0.0205828	0.99122	1.07451	0.125644	0.21752	0.741108	0.00522138	0.730874	0.751342	0.741396	0.00521501	0.731175	0.751618	0.000288524	0.00023588	-0.000173792	0.000750841	0.22126	0.487221
Risk score + XXL-VLDL-CE	NMR spectroscopy	Discovery	Females	QRISK3	Broad	95555	1873	0.0253345	0.0216444	1.02867	0.0204337	0.988284	1.0707	0.166594	0.293786	0.75165	0.00522541	0.741409	0.761892	0.75157	0.00522817	0.741323	0.761817	-8.01339e-05	7.66502e-05	-0.000230366	7.00977e-05	0.295815	0.612858
Risk score + XXL-VLDL-CE	NMR spectroscopy	Discovery	Females	SCORE2	Narrow	95986	1520	0.0253505	0.0216526	1.03408	0.0228722	0.988743	1.08149	0.142922	0.24288	0.728586	0.00597559	0.716874	0.740298	0.729075	0.00596963	0.717375	0.740776	0.000489915	0.000394395	-0.000283084	0.00126291	0.214165	0.46884
Risk score + XXL-VLDL-CE	NMR spectroscopy	Discovery	Females	QRISK3	Narrow	95555	1512	0.0253345	0.0216444	1.02865	0.0227317	0.98383	1.07552	0.21393	0.372696	0.737613	0.00603432	0.725786	0.74944	0.737651	0.00603307	0.725826	0.749475	3.73725e-05	4.07524e-05	-4.25007e-05	0.000117246	0.359109	0.675259
Risk score + XXL-VLDL-CE	NMR spectroscopy	Replication	Sex-stratified	SCORE2	Broad	128820	3820	0.030966	0.025414	-	-	-	-	-	-	0.719145	0.00389352	0.711514	0.726776	0.71917	0.00389278	0.711541	0.7268	2.49768e-05	3.26085e-05	-3.89347e-05	8.88883e-05	0.4437	0.983783
Risk score + XXL-VLDL-CE	NMR spectroscopy	Replication	Sex-stratified	QRISK3	Broad	128150	3794	0.030966	0.025414	-	-	-	-	-	-	0.727096	0.00387304	0.719505	0.734687	0.727134	0.00387504	0.719539	0.734729	3.81087e-05	5.60276e-05	-7.17035e-05	0.000147921	0.496393	0.972419
Risk score + XXL-VLDL-CE	NMR spectroscopy	Replication	Sex-stratified	SCORE2	Narrow	128820	3196	0.030966	0.025414	-	-	-	-	-	-	0.711156	0.00432359	0.702682	0.719631	0.711331	0.00431989	0.702864	0.719797	0.000174112	0.000122552	-6.60847e-05	0.000414309	0.155397	0.453289
Risk score + XXL-VLDL-CE	NMR spectroscopy	Replication	Sex-stratified	QRISK3	Narrow	128150	3176	0.030966	0.025414	-	-	-	-	-	-	0.716334	0.0043016	0.707903	0.724765	0.71635	0.00430057	0.707921	0.724779	1.6202e-05	2.41838e-05	-3.11973e-05	6.36012e-05	0.502888	0.984253
Risk score + XXL-VLDL-CE	NMR spectroscopy	Replication	Males	SCORE2	Broad	54771	2423	0.0388062	0.0268475	-	-	-	-	-	-	0.706507	0.00486756	0.696967	0.716047	0.706462	0.00486909	0.696919	0.716005	-4.53726e-05	7.92729e-05	-0.000200745	0.000109999	0.567078	0.901725
Risk score + XXL-VLDL-CE	NMR spectroscopy	Replication	Males	QRISK3	Broad	54487	2408	0.0388062	0.0268475	-	-	-	-	-	-	0.713682	0.00486067	0.704155	0.723209	0.713732	0.00487029	0.704186	0.723278	5.00359e-05	0.000265795	-0.000470913	0.000570985	0.850681	0.970429
Risk score + XXL-VLDL-CE	NMR spectroscopy	Replication	Males	SCORE2	Narrow	54771	2063	0.0388062	0.0268475	-	-	-	-	-	-	0.699584	0.00532037	0.689157	0.710012	0.699758	0.00531783	0.689336	0.710181	0.000173836	0.000104646	-3.12656e-05	0.000378938	0.0966756	0.273257
Risk score + XXL-VLDL-CE	NMR spectroscopy	Replication	Males	QRISK3	Narrow	54487	2054	0.0388062	0.0268475	-	-	-	-	-	-	0.704413	0.00532223	0.693982	0.714844	0.70432	0.00532626	0.693881	0.71476	-9.28302e-05	9.60973e-05	-0.000281178	9.5517e-05	0.334043	0.539118
Risk score + XXL-VLDL-CE	NMR spectroscopy	Replication	Females	SCORE2	Broad	74049	1397	0.0251669	0.0226136	-	-	-	-	-	-	0.735089	0.00628582	0.722769	0.747409	0.735241	0.00627737	0.722938	0.747545	0.000152223	0.000238097	-0.000314438	0.000618884	0.522605	0.791535
Risk score + XXL-VLDL-CE	NMR spectroscopy	Replication	Females	QRISK3	Broad	73663	1386	0.0251669	0.0226136	-	-	-	-	-	-	0.74405	0.00622722	0.731845	0.756255	0.743912	0.00621757	0.731726	0.756098	-0.000138093	0.000235482	-0.00059963	0.000323444	0.557589	0.763796
Risk score + XXL-VLDL-CE	NMR spectroscopy	Replication	Females	SCORE2	Narrow	74049	1133	0.0251669	0.0226136	-	-	-	-	-	-	0.726495	0.0071419	0.712497	0.740493	0.72649	0.00712969	0.712516	0.740464	-4.82422e-06	0.00027211	-0.000538149	0.000528501	0.985855	0.993772
Risk score + XXL-VLDL-CE	NMR spectroscopy	Replication	Females	QRISK3	Narrow	73663	1122	0.0251669	0.0226136	-	-	-	-	-	-	0.732223	0.00707086	0.718364	0.746082	0.732085	0.00705855	0.718251	0.74592	-0.000137687	0.000258183	-0.000643717	0.000368343	0.593831	0.907539
Risk score + XXL-VLDL-CE	NMR spectroscopy	Discovery + Replication	Sex-stratified	SCORE2	Broad	297177	8913	0.0307108	0.0243527	-	-	-	-	-	-	0.718355	0.00253189	0.713393	0.723317	0.71838	0.0025315	0.713418	0.723341	2.48245e-05	2.14851e-05	-1.72855e-05	6.69345e-05	0.247914	0.513942
Risk score + XXL-VLDL-CE	NMR spectroscopy	Discovery + Replication	Sex-stratified	QRISK3	Broad	295760	8856	0.0307108	0.0243527	-	-	-	-	-	-	0.72691	0.00252737	0.721957	0.731864	0.726932	0.00252857	0.721976	0.731887	2.12818e-05	3.73803e-05	-5.19822e-05	9.45457e-05	0.569131	0.747153
Risk score + XXL-VLDL-CE	NMR spectroscopy	Discovery + Replication	Sex-stratified	SCORE2	Narrow	297177	7435	0.0307108	0.0243527	-	-	-	-	-	-	0.708771	0.00281796	0.703248	0.714295	0.708944	0.00281628	0.703424	0.714464	0.000172547	8.08475e-05	1.40893e-05	0.000331006	0.0328236	0.0751241
Risk score + XXL-VLDL-CE	NMR spectroscopy	Discovery + Replication	Sex-stratified	QRISK3	Narrow	295760	7393	0.0307108	0.0243527	-	-	-	-	-	-	0.715082	0.00282236	0.70955	0.720614	0.715097	0.00282179	0.709567	0.720628	1.54636e-05	1.57588e-05	-1.54231e-05	4.63504e-05	0.32646	0.626186
Risk score + XXL-VLDL-CE	NMR spectroscopy	Discovery + Replication	Males	SCORE2	Broad	127142	5631	0.0379864	0.0253354	-	-	-	-	-	-	0.702359	0.00321166	0.696065	0.708654	0.702328	0.00321242	0.696032	0.708624	-3.10552e-05	5.24462e-05	-0.000133848	7.17375e-05	0.553761	0.786178
Risk score + XXL-VLDL-CE	NMR spectroscopy	Discovery + Replication	Males	QRISK3	Broad	126542	5597	0.0379864	0.0253354	-	-	-	-	-	-	0.709902	0.00320938	0.703612	0.716192	0.709983	0.0032153	0.703682	0.716285	8.15872e-05	0.00017694	-0.000265208	0.000428383	0.644726	0.863809
Risk score + XXL-VLDL-CE	NMR spectroscopy	Discovery + Replication	Males	SCORE2	Narrow	127142	4782	0.0379864	0.0253354	-	-	-	-	-	-	0.694504	0.00351406	0.687617	0.701392	0.694629	0.00351278	0.687744	0.701514	0.000124841	6.8563e-05	-9.54014e-06	0.000259222	0.0686342	0.127595
Risk score + XXL-VLDL-CE	NMR spectroscopy	Discovery + Replication	Males	QRISK3	Narrow	126542	4759	0.0379864	0.0253354	-	-	-	-	-	-	0.699881	0.00351948	0.692983	0.706779	0.699808	0.00352186	0.692905	0.706711	-7.25277e-05	6.30027e-05	-0.000196011	5.09554e-05	0.249657	0.387051
Risk score + XXL-VLDL-CE	NMR spectroscopy	Discovery + Replication	Females	SCORE2	Broad	170035	3282	0.0252705	0.0220763	-	-	-	-	-	-	0.738547	0.0040198	0.730668	0.746426	0.73877	0.00401491	0.730901	0.746639	0.000223065	0.000159715	-8.99712e-05	0.000536102	0.162521	0.316632
Risk score + XXL-VLDL-CE	NMR spectroscopy	Discovery + Replication	Females	QRISK3	Broad	169218	3259	0.0252705	0.0220763	-	-	-	-	-	-	0.748404	0.00400493	0.740555	0.756254	0.748367	0.00399916	0.740528	0.756205	-3.75705e-05	0.000159349	-0.000349889	0.000274748	0.813607	0.942967
Risk score + XXL-VLDL-CE	NMR spectroscopy	Discovery + Replication	Females	SCORE2	Narrow	170035	2653	0.0252705	0.0220763	-	-	-	-	-	-	0.727703	0.00458564	0.718715	0.736691	0.727922	0.00458053	0.718944	0.7369	0.000219101	0.000185575	-0.000144619	0.000582822	0.237737	0.543348
Risk score + XXL-VLDL-CE	NMR spectroscopy	Discovery + Replication	Females	QRISK3	Narrow	169218	2634	0.0252705	0.0220763	-	-	-	-	-	-	0.735303	0.00459087	0.726305	0.744301	0.735297	0.00458448	0.726311	0.744282	-6.31012e-06	0.000173734	-0.000346822	0.000334202	0.971027	0.995026
Risk score + M-LDL-C	NMR spectroscopy	Discovery	Sex-stratified	SCORE2	Broad	168517	5096	0.443564	0.110809	0.974037	0.0141703	0.947357	1.00147	0.0633969	0.119462	0.717907	0.00333172	0.711376	0.724437	0.718001	0.00333431	0.711466	0.724536	9.43729e-05	0.000126295	-0.000153161	0.000341907	0.454918	0.710663
Risk score + M-LDL-C	NMR spectroscopy	Discovery	Sex-stratified	QRISK3	Broad	167769	5065	0.44359	0.110789	0.990497	0.0141815	0.963345	1.01841	0.500758	0.62482	0.726899	0.00333437	0.720364	0.733434	0.726969	0.00333625	0.72043	0.733508	6.96506e-05	4.90564e-05	-2.64982e-05	0.000165799	0.155664	0.579105
Risk score + M-LDL-C	NMR spectroscopy	Discovery	Sex-stratified	SCORE2	Narrow	168517	4241	0.443564	0.110809	1.01402	0.0154498	0.983779	1.0452	0.367364	0.465755	0.707144	0.00371517	0.699862	0.714425	0.707221	0.00371302	0.699944	0.714499	7.76637e-05	7.23642e-05	-6.41674e-05	0.000219495	0.283166	0.440657
Risk score + M-LDL-C	NMR spectroscopy	Discovery	Sex-stratified	QRISK3	Narrow	167769	4219	0.44359	0.110789	1.02895	0.015462	0.998235	1.06061	0.06493	0.106424	0.714287	0.00373931	0.706958	0.721616	0.714335	0.00373222	0.70702	0.72165	4.77483e-05	0.000158065	-0.000262054	0.00035755	0.762591	0.84244
Risk score + M-LDL-C	NMR spectroscopy	Discovery	Males	SCORE2	Broad	72441	3208	0.453367	0.107448	0.983702	0.0176477	0.950259	1.01832	0.351789	0.480028	0.699279	0.00427324	0.690904	0.707655	0.699321	0.00427553	0.690941	0.707701	4.18739e-05	0.000114657	-0.00018285	0.000266598	0.714956	0.976796
Risk score + M-LDL-C	NMR spectroscopy	Discovery	Males	QRISK3	Broad	72125	3189	0.453425	0.107444	0.991137	0.0177224	0.957301	1.02617	0.615438	0.722095	0.707077	0.0042724	0.698703	0.71545	0.707112	0.00427556	0.698732	0.715492	3.52495e-05	6.43212e-05	-9.08177e-05	0.000161317	0.583676	0.915089
Risk score + M-LDL-C	NMR spectroscopy	Discovery	Males	SCORE2	Narrow	72441	2719	0.453367	0.107448	1.04019	0.01904	1.00209	1.07974	0.0385043	0.0667189	0.6907	0.00467892	0.681529	0.69987	0.691103	0.00466918	0.681951	0.700254	0.000402997	0.000292424	-0.000170142	0.000976137	0.168163	0.316879
Risk score + M-LDL-C	NMR spectroscopy	Discovery	Males	QRISK3	Narrow	72125	2705	0.453425	0.107444	1.04728	0.0191201	1.00876	1.08727	0.0156978	0.0322096	0.696472	0.00469048	0.687279	0.705665	0.696903	0.00467084	0.687748	0.706058	0.000431426	0.000355551	-0.000265441	0.00112829	0.224977	0.442123
Risk score + M-LDL-C	NMR spectroscopy	Discovery	Females	SCORE2	Broad	96076	1888	0.436172	0.112716	0.959453	0.0229949	0.917171	1.00368	0.0718521	0.135395	0.741399	0.005216	0.731176	0.751623	0.741612	0.00522114	0.731378	0.751845	0.000212249	0.000274248	-0.000325267	0.000749765	0.438972	0.632536
Risk score + M-LDL-C	NMR spectroscopy	Discovery	Females	QRISK3	Broad	95644	1876	0.436174	0.112681	0.989774	0.0228691	0.94639	1.03515	0.653116	0.741447	0.751913	0.00521953	0.741683	0.762143	0.752032	0.00522133	0.741798	0.762265	0.000118608	7.62274e-05	-3.07947e-05	0.000268011	0.119713	0.407619
Risk score + M-LDL-C	NMR spectroscopy	Discovery	Females	SCORE2	Narrow	96076	1522	0.436172	0.112716	0.970659	0.0255465	0.923255	1.0205	0.243731	0.340977	0.728957	0.00597216	0.717252	0.740662	0.728967	0.00597603	0.717254	0.740679	9.31449e-06	0.000217314	-0.000416613	0.000435242	0.965812	0.976386
Risk score + M-LDL-C	NMR spectroscopy	Discovery	Females	QRISK3	Narrow	95644	1514	0.436174	0.112681	0.998105	0.0254076	0.949618	1.04907	0.940479	0.957767	0.737925	0.00603	0.726107	0.749744	0.73794	0.00603034	0.726121	0.749759	1.48291e-05	1.5631e-05	-1.58071e-05	4.54653e-05	0.342773	0.675259
Risk score + M-LDL-C	NMR spectroscopy	Replication	Sex-stratified	SCORE2	Broad	128946	3823	0.448743	0.111221	-	-	-	-	-	-	0.719302	0.00389112	0.711676	0.726929	0.719429	0.00389409	0.711797	0.727062	0.000127182	0.000141707	-0.000150558	0.000404923	0.369451	0.959297
Risk score + M-LDL-C	NMR spectroscopy	Replication	Sex-stratified	QRISK3	Broad	128276	3797	0.448743	0.111221	-	-	-	-	-	-	0.727228	0.00387035	0.719642	0.734813	0.727302	0.00387221	0.719713	0.734892	7.4894e-05	5.51995e-05	-3.32951e-05	0.000183083	0.174849	0.972419
Risk score + M-LDL-C	NMR spectroscopy	Replication	Sex-stratified	SCORE2	Narrow	128946	3198	0.448743	0.111221	-	-	-	-	-	-	0.711306	0.00432146	0.702836	0.719776	0.711295	0.00431892	0.70283	0.71976	-1.12626e-05	8.1423e-05	-0.000170849	0.000148324	0.889986	0.970575
Risk score + M-LDL-C	NMR spectroscopy	Replication	Sex-stratified	QRISK3	Narrow	128276	3178	0.448743	0.111221	-	-	-	-	-	-	0.716454	0.00429914	0.708028	0.72488	0.716402	0.004292	0.70799	0.724815	-5.14378e-05	0.000179445	-0.000403144	0.000300268	0.774381	0.984253
Risk score + M-LDL-C	NMR spectroscopy	Replication	Males	SCORE2	Broad	54828	2425	0.461318	0.107954	-	-	-	-	-	-	0.706662	0.00486307	0.697131	0.716194	0.70662	0.00486578	0.697083	0.716157	-4.25474e-05	0.000130266	-0.000297863	0.000212768	0.743955	0.907822
Risk score + M-LDL-C	NMR spectroscopy	Replication	Males	QRISK3	Broad	54544	2410	0.461318	0.107954	-	-	-	-	-	-	0.713799	0.00485586	0.704282	0.723317	0.713782	0.00485881	0.704259	0.723305	-1.77852e-05	7.30766e-05	-0.000161013	0.000125442	0.807713	0.970429
Risk score + M-LDL-C	NMR spectroscopy	Replication	Males	SCORE2	Narrow	54828	2064	0.461318	0.107954	-	-	-	-	-	-	0.699686	0.00531675	0.689266	0.710107	0.69991	0.00530864	0.689505	0.710315	0.000223681	0.000333017	-0.00042902	0.000876381	0.501787	0.637592
Risk score + M-LDL-C	NMR spectroscopy	Replication	Males	QRISK3	Narrow	54544	2055	0.461318	0.107954	-	-	-	-	-	-	0.704471	0.00531818	0.694047	0.714894	0.704799	0.00530183	0.694408	0.715191	0.000328846	0.000406009	-0.000466918	0.00112461	0.417971	0.608124
Risk score + M-LDL-C	NMR spectroscopy	Replication	Females	SCORE2	Broad	74118	1398	0.439441	0.112679	-	-	-	-	-	-	0.735252	0.00628394	0.722936	0.747569	0.735847	0.00628851	0.723522	0.748172	0.000594717	0.000301005	4.75713e-06	0.00118468	0.048181	0.335885
Risk score + M-LDL-C	NMR spectroscopy	Replication	Females	QRISK3	Broad	73732	1387	0.439441	0.112679	-	-	-	-	-	-	0.744204	0.00622481	0.732003	0.756404	0.744406	0.0062267	0.732202	0.75661	0.000202299	8.4645e-05	3.63975e-05	0.0003682	0.0168499	0.345569
Risk score + M-LDL-C	NMR spectroscopy	Replication	Females	SCORE2	Narrow	74118	1134	0.439441	0.112679	-	-	-	-	-	-	0.726704	0.00713924	0.712712	0.740697	0.727017	0.00714603	0.713011	0.741023	0.000312245	0.000240631	-0.000159383	0.000783874	0.194421	0.823293
Risk score + M-LDL-C	NMR spectroscopy	Replication	Females	QRISK3	Narrow	73732	1123	0.439441	0.112679	-	-	-	-	-	-	0.732422	0.00706762	0.718569	0.746274	0.732439	0.00706832	0.718585	0.746293	1.75712e-05	1.80135e-05	-1.77345e-05	5.2877e-05	0.329338	0.81276
Risk score + M-LDL-C	NMR spectroscopy	Discovery + Replication	Sex-stratified	SCORE2	Broad	297463	8919	0.445809	0.111017	-	-	-	-	-	-	0.718516	0.00253073	0.713556	0.723476	0.718624	0.00253271	0.71366	0.723588	0.000108489	9.425e-05	-7.62373e-05	0.000293216	0.249699	0.513942
Risk score + M-LDL-C	NMR spectroscopy	Discovery + Replication	Sex-stratified	QRISK3	Broad	296045	8862	0.445809	0.111017	-	-	-	-	-	-	0.727052	0.00252607	0.722101	0.732003	0.727121	0.0025274	0.722167	0.732074	6.92388e-05	3.66514e-05	-2.59666e-06	0.000141074	0.0588762	0.418172
Risk score + M-LDL-C	NMR spectroscopy	Discovery + Replication	Sex-stratified	SCORE2	Narrow	297463	7439	0.445809	0.111017	-	-	-	-	-	-	0.708944	0.0028172	0.703423	0.714466	0.708983	0.00281556	0.703465	0.714501	3.85921e-05	5.40419e-05	-6.73281e-05	0.000144512	0.475157	0.577274
Risk score + M-LDL-C	NMR spectroscopy	Discovery + Replication	Sex-stratified	QRISK3	Narrow	296045	7397	0.445809	0.111017	-	-	-	-	-	-	0.715227	0.00282139	0.709697	0.720756	0.71523	0.00281632	0.70971	0.72075	3.79552e-06	0.000118527	-0.000228514	0.000236105	0.974454	0.977985
Risk score + M-LDL-C	NMR spectroscopy	Discovery + Replication	Males	SCORE2	Broad	127269	5633	0.456792	0.107738	-	-	-	-	-	-	0.702446	0.00321057	0.696154	0.708739	0.702451	0.00321237	0.696154	0.708747	4.04187e-06	8.59779e-05	-0.000164472	0.000172556	0.962505	0.979545
Risk score + M-LDL-C	NMR spectroscopy	Discovery + Replication	Males	QRISK3	Broad	126669	5599	0.456792	0.107738	-	-	-	-	-	-	0.70997	0.00320822	0.703682	0.716258	0.70998	0.00321037	0.703687	0.716272	9.51739e-06	4.82594e-05	-8.50692e-05	0.000104104	0.843661	0.935117
Risk score + M-LDL-C	NMR spectroscopy	Discovery + Replication	Males	SCORE2	Narrow	127269	4783	0.456792	0.107738	-	-	-	-	-	-	0.694568	0.00351323	0.687682	0.701454	0.694897	0.00350672	0.688024	0.70177	0.00032912	0.000219673	-0.000101431	0.000759671	0.134074	0.213317
Risk score + M-LDL-C	NMR spectroscopy	Discovery + Replication	Males	QRISK3	Narrow	126669	4760	0.456792	0.107738	-	-	-	-	-	-	0.699923	0.00351855	0.693026	0.706819	0.700308	0.0035057	0.693437	0.707179	0.000385466	0.000267312	-0.000138456	0.000909387	0.1493	0.285214
Risk score + M-LDL-C	NMR spectroscopy	Discovery + Replication	Females	SCORE2	Broad	170194	3286	0.437596	0.112711	-	-	-	-	-	-	0.738785	0.00401691	0.730912	0.746658	0.739164	0.00402039	0.731284	0.747044	0.000378674	0.000202769	-1.87451e-05	0.000776093	0.0618293	0.192658
Risk score + M-LDL-C	NMR spectroscopy	Discovery + Replication	Females	QRISK3	Broad	169376	3263	0.437596	0.112711	-	-	-	-	-	-	0.748621	0.00400169	0.740778	0.756465	0.748775	0.00400302	0.74093	0.756621	0.000154002	5.66577e-05	4.29553e-05	0.000265049	0.00656542	0.101247
Risk score + M-LDL-C	NMR spectroscopy	Discovery + Replication	Females	SCORE2	Narrow	170194	2656	0.437596	0.112711	-	-	-	-	-	-	0.728005	0.0045834	0.719022	0.736989	0.728147	0.00458691	0.719157	0.737138	0.000142256	0.00016117	-0.000173631	0.000458143	0.377426	0.614983
Risk score + M-LDL-C	NMR spectroscopy	Discovery + Replication	Females	QRISK3	Narrow	169376	2637	0.437596	0.112711	-	-	-	-	-	-	0.735567	0.00458808	0.726575	0.74456	0.735586	0.00458843	0.726593	0.744579	1.86323e-05	1.16779e-05	-4.25598e-06	4.15205e-05	0.110597	0.626236
Risk score + S-VLDL-CE	NMR spectroscopy	Discovery	Sex-stratified	SCORE2	Broad	168517	5096	0.101635	0.0328994	1.03169	0.0141954	1.00338	1.06079	0.0279805	0.0613578	0.717907	0.00333172	0.711376	0.724437	0.718123	0.00332954	0.711597	0.724648	0.000216202	0.000143233	-6.45287e-05	0.000496933	0.131185	0.357365
Risk score + S-VLDL-CE	NMR spectroscopy	Discovery	Sex-stratified	QRISK3	Broad	167769	5065	0.10163	0.0328908	1.03744	0.014187	1.00899	1.06669	0.00956995	0.0224651	0.726899	0.00333437	0.720364	0.733434	0.726895	0.00332844	0.720372	0.733419	-3.87594e-06	0.000179207	-0.000355115	0.000347364	0.982744	0.989523
Risk score + S-VLDL-CE	NMR spectroscopy	Discovery	Sex-stratified	SCORE2	Narrow	168517	4241	0.101635	0.0328994	1.0663	0.0154676	1.03446	1.09912	3.31921e-05	0.00014594	0.707144	0.00371517	0.699862	0.714425	0.708234	0.00370805	0.700967	0.715502	0.00109062	0.000317579	0.000468172	0.00171306	0.000594406	0.00914725
Risk score + S-VLDL-CE	NMR spectroscopy	Discovery	Sex-stratified	QRISK3	Narrow	167769	4219	0.10163	0.0328908	1.07014	0.0154626	1.03819	1.10307	1.1648e-05	6.45302e-05	0.714287	0.00373931	0.706958	0.721616	0.715025	0.00372436	0.707725	0.722324	0.000737229	0.000354784	4.18659e-05	0.00143259	0.0377123	0.183269
Risk score + S-VLDL-CE	NMR spectroscopy	Discovery	Males	SCORE2	Broad	72441	3208	0.105673	0.0300363	1.03165	0.0174798	0.996905	1.06761	0.0746516	0.141633	0.699279	0.00427324	0.690904	0.707655	0.69954	0.00426921	0.691172	0.707907	0.000260394	0.000212669	-0.00015643	0.000677217	0.220798	0.563491
Risk score + S-VLDL-CE	NMR spectroscopy	Discovery	Males	QRISK3	Broad	72125	3189	0.105687	0.030036	1.02663	0.0175796	0.991856	1.06262	0.134971	0.212426	0.707077	0.0042724	0.698703	0.71545	0.707156	0.0042635	0.698799	0.715512	7.90779e-05	0.000185377	-0.000284254	0.00044241	0.669686	0.949736
Risk score + S-VLDL-CE	NMR spectroscopy	Discovery	Males	SCORE2	Narrow	72441	2719	0.105673	0.0300363	1.08006	0.0188006	1.04099	1.1206	4.19204e-05	0.000207356	0.6907	0.00467892	0.681529	0.69987	0.692408	0.00466334	0.683268	0.701548	0.00170779	0.000559806	0.000610587	0.00280498	0.00228327	0.0316233
Risk score + S-VLDL-CE	NMR spectroscopy	Discovery	Males	QRISK3	Narrow	72125	2705	0.105687	0.030036	1.07497	0.0189072	1.03587	1.11556	0.000131418	0.000560043	0.696472	0.00469048	0.687279	0.705665	0.697863	0.0046608	0.688728	0.706998	0.00139123	0.000544273	0.000324476	0.00245799	0.0105844	0.154309
Risk score + S-VLDL-CE	NMR spectroscopy	Discovery	Females	SCORE2	Broad	96076	1888	0.09859	0.034593	1.02946	0.0222511	0.985532	1.07535	0.191889	0.284243	0.741399	0.005216	0.731176	0.751623	0.741564	0.00521409	0.731345	0.751784	0.000164766	0.000187525	-0.000202777	0.000532309	0.379599	0.594706
Risk score + S-VLDL-CE	NMR spectroscopy	Discovery	Females	QRISK3	Broad	95644	1876	0.0985706	0.0345762	1.04983	0.0220422	1.00544	1.09618	0.0273629	0.0721859	0.751913	0.00521953	0.741683	0.762143	0.751719	0.00521429	0.741499	0.761938	-0.000194342	0.000343311	-0.00086722	0.000478535	0.571338	0.775787
Risk score + S-VLDL-CE	NMR spectroscopy	Discovery	Females	SCORE2	Narrow	96076	1522	0.09859	0.034593	1.04106	0.0246932	0.991872	1.09268	0.103214	0.204217	0.728957	0.00597216	0.717252	0.740662	0.729436	0.00596934	0.717736	0.741135	0.000478512	0.000285139	-8.03494e-05	0.00103737	0.0933132	0.300082
Risk score + S-VLDL-CE	NMR spectroscopy	Discovery	Females	QRISK3	Narrow	95644	1514	0.0985706	0.0345762	1.05784	0.0244744	1.0083	1.10982	0.0215888	0.0669256	0.737925	0.00603	0.726107	0.749744	0.73803	0.00602049	0.72623	0.74983	0.000104384	0.00043269	-0.000743673	0.00095244	0.809366	0.913314
Risk score + S-VLDL-CE	NMR spectroscopy	Replication	Sex-stratified	SCORE2	Broad	128946	3823	0.102199	0.0330356	-	-	-	-	-	-	0.719302	0.00389112	0.711676	0.726929	0.719306	0.00388773	0.711686	0.726926	3.66632e-06	0.000158884	-0.000307741	0.000315073	0.98159	0.999263
Risk score + S-VLDL-CE	NMR spectroscopy	Replication	Sex-stratified	QRISK3	Broad	128276	3797	0.102199	0.0330356	-	-	-	-	-	-	0.727228	0.00387035	0.719642	0.734813	0.727059	0.00386265	0.719488	0.734629	-0.000168806	0.000200112	-0.000561018	0.000223405	0.398915	0.972419
Risk score + S-VLDL-CE	NMR spectroscopy	Replication	Sex-stratified	SCORE2	Narrow	128946	3198	0.102199	0.0330356	-	-	-	-	-	-	0.711306	0.00432146	0.702836	0.719776	0.711569	0.00431058	0.70312	0.720018	0.000262678	0.000354273	-0.000431685	0.000957041	0.458417	0.740502
Risk score + S-VLDL-CE	NMR spectroscopy	Replication	Sex-stratified	QRISK3	Narrow	128276	3178	0.102199	0.0330356	-	-	-	-	-	-	0.716454	0.00429914	0.708028	0.72488	0.716529	0.00428082	0.708139	0.724919	7.52097e-05	0.000400991	-0.000710719	0.000861139	0.851222	0.984253
Risk score + S-VLDL-CE	NMR spectroscopy	Replication	Males	SCORE2	Broad	54828	2425	0.106874	0.0303647	-	-	-	-	-	-	0.706662	0.00486307	0.697131	0.716194	0.706881	0.00485744	0.69736	0.716401	0.000218429	0.000237523	-0.000247108	0.000683966	0.357775	0.842778
Risk score + S-VLDL-CE	NMR spectroscopy	Replication	Males	QRISK3	Broad	54544	2410	0.106874	0.0303647	-	-	-	-	-	-	0.713799	0.00485586	0.704282	0.723317	0.713918	0.00484609	0.704419	0.723416	0.000118176	0.000207853	-0.000289208	0.000525561	0.569656	0.970429
Risk score + S-VLDL-CE	NMR spectroscopy	Replication	Males	SCORE2	Narrow	54828	2064	0.106874	0.0303647	-	-	-	-	-	-	0.699686	0.00531675	0.689266	0.710107	0.700744	0.0052954	0.690365	0.711122	0.00105714	0.000621814	-0.000161591	0.00227587	0.0891135	0.261279
Risk score + S-VLDL-CE	NMR spectroscopy	Replication	Males	QRISK3	Narrow	54544	2055	0.106874	0.0303647	-	-	-	-	-	-	0.704471	0.00531818	0.694047	0.714894	0.705357	0.00528559	0.694997	0.715716	0.000886209	0.000606662	-0.000302828	0.00207524	0.144072	0.488355
Risk score + S-VLDL-CE	NMR spectroscopy	Replication	Females	SCORE2	Broad	74118	1398	0.0987405	0.0344747	-	-	-	-	-	-	0.735252	0.00628394	0.722936	0.747569	0.735034	0.00628085	0.722724	0.747344	-0.00021821	0.00020566	-0.000621296	0.000184877	0.28868	0.636428
Risk score + S-VLDL-CE	NMR spectroscopy	Replication	Females	QRISK3	Broad	73732	1387	0.0987405	0.0344747	-	-	-	-	-	-	0.744204	0.00622481	0.732003	0.756404	0.743468	0.00621487	0.731287	0.755649	-0.000735478	0.000381137	-0.00148249	1.15355e-05	0.0536443	0.345569
Risk score + S-VLDL-CE	NMR spectroscopy	Replication	Females	SCORE2	Narrow	74118	1134	0.0987405	0.0344747	-	-	-	-	-	-	0.726704	0.00713924	0.712712	0.740697	0.726405	0.00713331	0.712424	0.740386	-0.000299847	0.000318491	-0.000924078	0.000324385	0.346469	0.826823
Risk score + S-VLDL-CE	NMR spectroscopy	Replication	Females	QRISK3	Narrow	73732	1123	0.0987405	0.0344747	-	-	-	-	-	-	0.732422	0.00706762	0.718569	0.746274	0.731743	0.00705261	0.71792	0.745565	-0.00067893	0.000497587	-0.00165418	0.000296322	0.172427	0.806566
Risk score + S-VLDL-CE	NMR spectroscopy	Discovery + Replication	Sex-stratified	SCORE2	Broad	297463	8919	0.101879	0.0329596	-	-	-	-	-	-	0.718516	0.00253073	0.713556	0.723476	0.718637	0.00252884	0.713681	0.723594	0.0001215	0.000106399	-8.70389e-05	0.000330038	0.253486	0.516292
Risk score + S-VLDL-CE	NMR spectroscopy	Discovery + Replication	Sex-stratified	QRISK3	Broad	296045	8862	0.101879	0.0329596	-	-	-	-	-	-	0.727052	0.00252607	0.722101	0.732003	0.726974	0.00252137	0.722033	0.731916	-7.72755e-05	0.000133486	-0.000338903	0.000184352	0.562654	0.745718
Risk score + S-VLDL-CE	NMR spectroscopy	Discovery + Replication	Sex-stratified	SCORE2	Narrow	297463	7439	0.101879	0.0329596	-	-	-	-	-	-	0.708944	0.0028172	0.703423	0.714466	0.709678	0.0028111	0.704168	0.715187	0.000733199	0.000236525	0.000269618	0.00119678	0.00193603	0.00837937
Risk score + S-VLDL-CE	NMR spectroscopy	Discovery + Replication	Sex-stratified	QRISK3	Narrow	296045	7397	0.101879	0.0329596	-	-	-	-	-	-	0.715227	0.00282139	0.709697	0.720756	0.715678	0.00280978	0.710171	0.721185	0.000451354	0.000265655	-6.93211e-05	0.000972028	0.0893154	0.316727
Risk score + S-VLDL-CE	NMR spectroscopy	Discovery + Replication	Males	SCORE2	Broad	127269	5633	0.10619	0.0301839	-	-	-	-	-	-	0.702446	0.00321057	0.696154	0.708739	0.702689	0.0032073	0.696402	0.708975	0.000242109	0.000158474	-6.84941e-05	0.000552713	0.126574	0.328316
Risk score + S-VLDL-CE	NMR spectroscopy	Discovery + Replication	Males	QRISK3	Broad	126669	5599	0.10619	0.0301839	-	-	-	-	-	-	0.70997	0.00320822	0.703682	0.716258	0.710066	0.0032017	0.70379	0.716341	9.54959e-05	0.000138362	-0.000175689	0.000366681	0.490076	0.798536
Risk score + S-VLDL-CE	NMR spectroscopy	Discovery + Replication	Males	SCORE2	Narrow	127269	4783	0.10619	0.0301839	-	-	-	-	-	-	0.694568	0.00351323	0.687682	0.701454	0.695994	0.00350047	0.689133	0.702855	0.00142608	0.000416295	0.000610159	0.00224201	0.000613325	0.00471919
Risk score + S-VLDL-CE	NMR spectroscopy	Discovery + Replication	Males	QRISK3	Narrow	126669	4760	0.10619	0.0301839	-	-	-	-	-	-	0.699923	0.00351855	0.693026	0.706819	0.701096	0.00349668	0.694243	0.707949	0.00117318	0.000405123	0.000379152	0.00196721	0.00378125	0.0387929
Risk score + S-VLDL-CE	NMR spectroscopy	Discovery + Replication	Females	SCORE2	Broad	170194	3286	0.0986555	0.0345415	-	-	-	-	-	-	0.738785	0.00401691	0.730912	0.746658	0.738778	0.00401525	0.730909	0.746648	-6.75561e-06	0.000138547	-0.000278302	0.000264791	0.96111	0.982389
Risk score + S-VLDL-CE	NMR spectroscopy	Discovery + Replication	Females	QRISK3	Broad	169376	3263	0.0986555	0.0345415	-	-	-	-	-	-	0.748621	0.00400169	0.740778	0.756465	0.748196	0.00399661	0.740363	0.75603	-0.000425046	0.000255064	-0.000924963	7.48703e-05	0.095628	0.304239
Risk score + S-VLDL-CE	NMR spectroscopy	Discovery + Replication	Females	SCORE2	Narrow	170194	2656	0.0986555	0.0345415	-	-	-	-	-	-	0.728005	0.0045834	0.719022	0.736989	0.72814	0.00458059	0.719162	0.737117	0.000134393	0.000212319	-0.000281744	0.00055053	0.526748	0.699109
Risk score + S-VLDL-CE	NMR spectroscopy	Discovery + Replication	Females	QRISK3	Narrow	169376	2637	0.0986555	0.0345415	-	-	-	-	-	-	0.735567	0.00458808	0.726575	0.74456	0.73534	0.00457977	0.726364	0.744316	-0.000227639	0.000326183	-0.000866947	0.000411668	0.485247	0.81228
Risk score + L-HDL-TG	NMR spectroscopy	Discovery	Sex-stratified	SCORE2	Broad	168517	5096	0.0304805	0.0122266	1.01623	0.0143446	0.988058	1.04521	0.261675	0.389699	0.717907	0.00333172	0.711376	0.724437	0.717979	0.0033306	0.711452	0.724507	7.28963e-05	7.42685e-05	-7.26672e-05	0.00021846	0.326334	0.626188
Risk score + L-HDL-TG	NMR spectroscopy	Discovery	Sex-stratified	QRISK3	Broad	167769	5065	0.0304849	0.0122262	1.0203	0.0142768	0.992148	1.04926	0.159197	0.250554	0.726899	0.00333437	0.720364	0.733434	0.726967	0.00333363	0.720433	0.733501	6.79187e-05	9.93935e-05	-0.000126889	0.000262726	0.494398	0.855926
Risk score + L-HDL-TG	NMR spectroscopy	Discovery	Sex-stratified	SCORE2	Narrow	168517	4241	0.0304805	0.0122266	0.995183	0.0159132	0.964623	1.02671	0.761561	0.842166	0.707144	0.00371517	0.699862	0.714425	0.707129	0.00371549	0.699847	0.714412	-1.43377e-05	2.42772e-05	-6.19202e-05	3.32448e-05	0.554801	0.635942
Risk score + L-HDL-TG	NMR spectroscopy	Discovery	Sex-stratified	QRISK3	Narrow	167769	4219	0.0304849	0.0122262	0.998799	0.0158399	0.968267	1.03029	0.939549	0.95682	0.714287	0.00373931	0.706958	0.721616	0.714286	0.00373939	0.706957	0.721615	-1.319e-06	6.63428e-06	-1.4322e-05	1.1684e-05	0.842407	0.888962
Risk score + L-HDL-TG	NMR spectroscopy	Discovery	Males	SCORE2	Broad	72441	3208	0.0276471	0.0112687	1.01285	0.0173131	0.979057	1.04781	0.460861	0.596536	0.699279	0.00427324	0.690904	0.707655	0.699356	0.00427216	0.690983	0.707729	7.68936e-05	8.77938e-05	-9.51791e-05	0.000248966	0.381115	0.728033
Risk score + L-HDL-TG	NMR spectroscopy	Discovery	Males	QRISK3	Broad	72125	3189	0.0276529	0.0112681	1.01096	0.0172947	0.977263	1.04581	0.528628	0.642237	0.707077	0.0042724	0.698703	0.71545	0.707148	0.00427147	0.698776	0.71552	7.17679e-05	7.77573e-05	-8.06337e-05	0.000224169	0.356021	0.788943
Risk score + L-HDL-TG	NMR spectroscopy	Discovery	Males	SCORE2	Narrow	72441	2719	0.0276471	0.0112687	0.999695	0.0189374	0.96327	1.0375	0.987137	0.987137	0.6907	0.00467892	0.681529	0.69987	0.690698	0.00467895	0.681527	0.699868	-2.34936e-06	2.52491e-06	-7.29809e-06	2.59937e-06	0.352126	0.517126
Risk score + L-HDL-TG	NMR spectroscopy	Discovery	Males	QRISK3	Narrow	72125	2705	0.0276529	0.0112681	0.997445	0.0189166	0.961141	1.03512	0.892418	0.908822	0.696472	0.00469048	0.687279	0.705665	0.696461	0.00469084	0.687267	0.705654	-1.11391e-05	1.98966e-05	-5.01357e-05	2.78574e-05	0.57558	0.76285
Risk score + L-HDL-TG	NMR spectroscopy	Discovery	Females	SCORE2	Broad	96076	1888	0.0326169	0.0124837	1.01985	0.0226814	0.97551	1.06621	0.386063	0.475286	0.741399	0.005216	0.731176	0.751623	0.741463	0.00521353	0.731244	0.751681	6.31706e-05	0.000129066	-0.000189794	0.000316135	0.624527	0.786336
Risk score + L-HDL-TG	NMR spectroscopy	Discovery	Females	QRISK3	Broad	95644	1876	0.0326205	0.0124838	1.03277	0.0224463	0.988324	1.07923	0.150793	0.277315	0.751913	0.00521953	0.741683	0.762143	0.751906	0.00521912	0.741677	0.762135	-7.18283e-06	0.000236866	-0.000471431	0.000457065	0.975808	0.986492
Risk score + L-HDL-TG	NMR spectroscopy	Discovery	Females	SCORE2	Narrow	96076	1522	0.0326169	0.0124837	0.988295	0.0256881	0.939769	1.03933	0.646717	0.716562	0.728957	0.00597216	0.717252	0.740662	0.728941	0.00597344	0.717234	0.740649	-1.57996e-05	8.48446e-05	-0.000182092	0.000150493	0.852274	0.929448
Risk score + L-HDL-TG	NMR spectroscopy	Discovery	Females	QRISK3	Narrow	95644	1514	0.0326205	0.0124838	1.00115	0.0254297	0.952471	1.05231	0.964056	0.971067	0.737925	0.00603	0.726107	0.749744	0.737922	0.00602998	0.726104	0.749741	-3.00543e-06	9.3881e-06	-2.14058e-05	1.53949e-05	0.748868	0.897994
Risk score + L-HDL-TG	NMR spectroscopy	Replication	Sex-stratified	SCORE2	Broad	128946	3823	0.0309574	0.0122045	-	-	-	-	-	-	0.719302	0.00389112	0.711676	0.726929	0.719355	0.00388796	0.711735	0.726976	5.32427e-05	8.67012e-05	-0.000116689	0.000223174	0.539153	0.983783
Risk score + L-HDL-TG	NMR spectroscopy	Replication	Sex-stratified	QRISK3	Broad	128276	3797	0.0309574	0.0122045	-	-	-	-	-	-	0.727228	0.00387035	0.719642	0.734813	0.727238	0.00386625	0.719661	0.734816	1.07859e-05	0.000116677	-0.000217897	0.000239469	0.926347	0.990415
Risk score + L-HDL-TG	NMR spectroscopy	Replication	Sex-stratified	SCORE2	Narrow	128946	3198	0.0309574	0.0122045	-	-	-	-	-	-	0.711306	0.00432146	0.702836	0.719776	0.711289	0.00432257	0.702817	0.719761	-1.71665e-05	2.97697e-05	-7.55141e-05	4.11811e-05	0.56418	0.773653
Risk score + L-HDL-TG	NMR spectroscopy	Replication	Sex-stratified	QRISK3	Narrow	128276	3178	0.0309574	0.0122045	-	-	-	-	-	-	0.716454	0.00429914	0.708028	0.72488	0.716451	0.00429945	0.708024	0.724878	-2.67374e-06	8.09618e-06	-1.8542e-05	1.31945e-05	0.741213	0.984253
Risk score + L-HDL-TG	NMR spectroscopy	Replication	Males	SCORE2	Broad	54828	2425	0.0279984	0.0112239	-	-	-	-	-	-	0.706662	0.00486307	0.697131	0.716194	0.706638	0.0048605	0.697112	0.716165	-2.42141e-05	0.000104274	-0.000228587	0.000180159	0.81637	0.928274
Risk score + L-HDL-TG	NMR spectroscopy	Replication	Males	QRISK3	Broad	54544	2410	0.0279984	0.0112239	-	-	-	-	-	-	0.713799	0.00485586	0.704282	0.723317	0.713745	0.00485227	0.704234	0.723255	-5.48245e-05	9.18937e-05	-0.000234933	0.000125284	0.550769	0.970429
Risk score + L-HDL-TG	NMR spectroscopy	Replication	Males	SCORE2	Narrow	54828	2064	0.0279984	0.0112239	-	-	-	-	-	-	0.699686	0.00531675	0.689266	0.710107	0.699687	0.00531681	0.689266	0.710108	3.95602e-07	3.12142e-06	-5.72226e-06	6.51347e-06	0.899148	0.936331
Risk score + L-HDL-TG	NMR spectroscopy	Replication	Males	QRISK3	Narrow	54544	2055	0.0279984	0.0112239	-	-	-	-	-	-	0.704471	0.00531818	0.694047	0.714894	0.704484	0.00531895	0.694059	0.714909	1.31494e-05	2.39788e-05	-3.38482e-05	6.01469e-05	0.583434	0.741336
Risk score + L-HDL-TG	NMR spectroscopy	Replication	Females	SCORE2	Broad	74118	1398	0.0331464	0.0124369	-	-	-	-	-	-	0.735252	0.00628394	0.722936	0.747569	0.735444	0.00627588	0.723144	0.747745	0.000191845	0.000147631	-9.75059e-05	0.000481196	0.193775	0.542179
Risk score + L-HDL-TG	NMR spectroscopy	Replication	Females	QRISK3	Broad	73732	1387	0.0331464	0.0124369	-	-	-	-	-	-	0.744204	0.00622481	0.732003	0.756404	0.744426	0.00621512	0.732244	0.756607	0.000222183	0.000276551	-0.000319846	0.000764212	0.421738	0.725599
Risk score + L-HDL-TG	NMR spectroscopy	Replication	Females	SCORE2	Narrow	74118	1134	0.0331464	0.0124369	-	-	-	-	-	-	0.726704	0.00713924	0.712712	0.740697	0.726578	0.00714531	0.712573	0.740582	-0.000126778	0.000105079	-0.00033273	7.91735e-05	0.227625	0.823293
Risk score + L-HDL-TG	NMR spectroscopy	Replication	Females	QRISK3	Narrow	73732	1123	0.0331464	0.0124369	-	-	-	-	-	-	0.732422	0.00706762	0.718569	0.746274	0.732434	0.00706707	0.718583	0.746285	1.22875e-05	1.19993e-05	-1.12307e-05	3.58057e-05	0.305828	0.806566
Risk score + L-HDL-TG	NMR spectroscopy	Discovery + Replication	Sex-stratified	SCORE2	Broad	297463	8919	0.0306872	0.0122193	-	-	-	-	-	-	0.718516	0.00253073	0.713556	0.723476	0.718579	0.00252936	0.713621	0.723536	6.31829e-05	5.63038e-05	-4.71705e-05	0.000173536	0.261787	0.529306
Risk score + L-HDL-TG	NMR spectroscopy	Discovery + Replication	Sex-stratified	QRISK3	Broad	296045	8862	0.0306872	0.0122193	-	-	-	-	-	-	0.727052	0.00252607	0.722101	0.732003	0.727094	0.00252458	0.722146	0.732042	4.25904e-05	7.55702e-05	-0.000105524	0.000190705	0.573035	0.748729
Risk score + L-HDL-TG	NMR spectroscopy	Discovery + Replication	Sex-stratified	SCORE2	Narrow	297463	7439	0.0306872	0.0122193	-	-	-	-	-	-	0.708944	0.0028172	0.703423	0.714466	0.708928	0.00281763	0.703405	0.71445	-1.672e-05	1.87958e-05	-5.3559e-05	2.0119e-05	0.373701	0.492929
Risk score + L-HDL-TG	NMR spectroscopy	Discovery + Replication	Sex-stratified	QRISK3	Narrow	296045	7397	0.0306872	0.0122193	-	-	-	-	-	-	0.715227	0.00282139	0.709697	0.720756	0.715224	0.0028215	0.709694	0.720754	-2.19756e-06	5.04764e-06	-1.20908e-05	7.69563e-06	0.663298	0.838966
Risk score + L-HDL-TG	NMR spectroscopy	Discovery + Replication	Males	SCORE2	Broad	127269	5633	0.0277984	0.0112507	-	-	-	-	-	-	0.702446	0.00321057	0.696154	0.708739	0.702479	0.00320941	0.696188	0.708769	3.20469e-05	6.70041e-05	-9.92788e-05	0.000163373	0.632449	0.844152
Risk score + L-HDL-TG	NMR spectroscopy	Discovery + Replication	Males	QRISK3	Broad	126669	5599	0.0277984	0.0112507	-	-	-	-	-	-	0.70997	0.00320822	0.703682	0.716258	0.709985	0.00320679	0.7037	0.71627	1.50393e-05	5.92476e-05	-0.000101084	0.000131162	0.799621	0.922895
Risk score + L-HDL-TG	NMR spectroscopy	Discovery + Replication	Males	SCORE2	Narrow	127269	4783	0.0277984	0.0112507	-	-	-	-	-	-	0.694568	0.00351323	0.687682	0.701454	0.694568	0.00351326	0.687682	0.701454	-1.76044e-07	1.8387e-06	-3.77983e-06	3.42774e-06	0.923724	0.930442
Risk score + L-HDL-TG	NMR spectroscopy	Discovery + Replication	Males	QRISK3	Narrow	126669	4760	0.0277984	0.0112507	-	-	-	-	-	-	0.699923	0.00351855	0.693026	0.706819	0.699921	0.0035189	0.693024	0.706818	-1.91684e-06	1.51901e-05	-3.16889e-05	2.78552e-05	0.899582	0.933274
Risk score + L-HDL-TG	NMR spectroscopy	Discovery + Replication	Females	SCORE2	Broad	170194	3286	0.0328475	0.0124661	-	-	-	-	-	-	0.738785	0.00401691	0.730912	0.746658	0.738901	0.00401353	0.731035	0.746767	0.000115699	9.70455e-05	-7.4507e-05	0.000305904	0.233178	0.398706
Risk score + L-HDL-TG	NMR spectroscopy	Discovery + Replication	Females	QRISK3	Broad	169376	3263	0.0328475	0.0124661	-	-	-	-	-	-	0.748621	0.00400169	0.740778	0.756465	0.748713	0.00399853	0.740876	0.75655	9.16961e-05	0.000179826	-0.000260756	0.000444148	0.61011	0.824392
Risk score + L-HDL-TG	NMR spectroscopy	Discovery + Replication	Females	SCORE2	Narrow	170194	2656	0.0328475	0.0124661	-	-	-	-	-	-	0.728005	0.0045834	0.719022	0.736989	0.727939	0.00458568	0.718952	0.736927	-6.59377e-05	6.6159e-05	-0.000195607	6.37315e-05	0.318932	0.566308
Risk score + L-HDL-TG	NMR spectroscopy	Discovery + Replication	Females	QRISK3	Narrow	169376	2637	0.0328475	0.0124661	-	-	-	-	-	-	0.735567	0.00458808	0.726575	0.74456	0.735572	0.00458791	0.72658	0.744564	4.6896e-06	7.29691e-06	-9.61207e-06	1.89913e-05	0.52043	0.823766
Risk score + M-LDL-CE	NMR spectroscopy	Discovery	Sex-stratified	SCORE2	Broad	168517	5096	0.318529	0.0836612	0.974917	0.0142039	0.948151	1.00244	0.0737053	0.135208	0.717907	0.00333172	0.711376	0.724437	0.717984	0.00333432	0.711449	0.724519	7.73098e-05	0.000121517	-0.000160858	0.000315478	0.524641	0.726628
Risk score + M-LDL-CE	NMR spectroscopy	Discovery	Sex-stratified	QRISK3	Broad	167769	5065	0.318544	0.083645	0.988234	0.014205	0.9611	1.01613	0.404722	0.528378	0.726899	0.00333437	0.720364	0.733434	0.726984	0.00333673	0.720444	0.733524	8.5167e-05	6.04527e-05	-3.33181e-05	0.000203652	0.158888	0.579105
Risk score + M-LDL-CE	NMR spectroscopy	Discovery	Sex-stratified	SCORE2	Narrow	168517	4241	0.318529	0.0836612	1.01365	0.0154746	0.983366	1.04486	0.381029	0.477579	0.707144	0.00371517	0.699862	0.714425	0.707227	0.00371309	0.699949	0.714504	8.30129e-05	7.017e-05	-5.45178e-05	0.000220544	0.236799	0.39996
Risk score + M-LDL-CE	NMR spectroscopy	Discovery	Sex-stratified	QRISK3	Narrow	167769	4219	0.318544	0.083645	1.02522	0.0154771	0.994588	1.0568	0.10754	0.162779	0.714287	0.00373931	0.706958	0.721616	0.714332	0.00373303	0.707015	0.721649	4.47365e-05	0.000137216	-0.000224202	0.000313675	0.744402	0.834815
Risk score + M-LDL-CE	NMR spectroscopy	Discovery	Males	SCORE2	Broad	72441	3208	0.328392	0.0811234	0.980604	0.0176902	0.947187	1.0152	0.268214	0.391027	0.699279	0.00427324	0.690904	0.707655	0.69933	0.00427594	0.690949	0.707711	5.07959e-05	0.000136377	-0.000216499	0.000318091	0.709546	0.976796
Risk score + M-LDL-CE	NMR spectroscopy	Discovery	Males	QRISK3	Broad	72125	3189	0.328434	0.081118	0.983978	0.0177649	0.950307	1.01884	0.363243	0.486078	0.707077	0.0042724	0.698703	0.71545	0.707148	0.00427803	0.698764	0.715533	7.17906e-05	0.000116098	-0.000155757	0.000299338	0.536336	0.915089
Risk score + M-LDL-CE	NMR spectroscopy	Discovery	Males	SCORE2	Narrow	72441	2719	0.328392	0.0811234	1.03627	0.019062	0.998269	1.07572	0.06161	0.100388	0.6907	0.00467892	0.681529	0.69987	0.691065	0.00467011	0.681912	0.700219	0.000365545	0.000264379	-0.000152629	0.000883719	0.166771	0.316879
Risk score + M-LDL-CE	NMR spectroscopy	Discovery	Males	QRISK3	Narrow	72125	2705	0.328434	0.081118	1.03914	0.0191428	1.00087	1.07887	0.0448957	0.0812818	0.696472	0.00469048	0.687279	0.705665	0.696813	0.0046741	0.687652	0.705974	0.000341444	0.000294937	-0.000236623	0.00091951	0.246993	0.465423
Risk score + M-LDL-CE	NMR spectroscopy	Discovery	Females	SCORE2	Broad	96076	1888	0.311093	0.0847699	0.966721	0.0229474	0.924205	1.01119	0.140236	0.232599	0.741399	0.005216	0.731176	0.751623	0.741535	0.00522074	0.731302	0.751767	0.000135421	0.000223091	-0.000301828	0.000572671	0.543835	0.724242
Risk score + M-LDL-CE	NMR spectroscopy	Discovery	Females	QRISK3	Broad	95644	1876	0.311086	0.0847417	0.995389	0.0227773	0.951929	1.04083	0.8392	0.890645	0.751913	0.00521953	0.741683	0.762143	0.751964	0.0052204	0.741733	0.762196	5.1475e-05	3.41709e-05	-1.54987e-05	0.000118449	0.131965	0.407619
Risk score + M-LDL-CE	NMR spectroscopy	Discovery	Females	SCORE2	Narrow	96076	1522	0.311093	0.0847699	0.975965	0.0254962	0.928393	1.02597	0.339972	0.448439	0.728957	0.00597216	0.717252	0.740662	0.728933	0.00597555	0.717221	0.740645	-2.39515e-05	0.00017646	-0.000369806	0.000321903	0.892032	0.954026
Risk score + M-LDL-CE	NMR spectroscopy	Discovery	Females	QRISK3	Narrow	95644	1514	0.311086	0.0847417	1.00158	0.025311	0.953104	1.05252	0.950306	0.96423	0.737925	0.00603	0.726107	0.749744	0.737913	0.00602962	0.726095	0.74973	-1.28844e-05	1.30819e-05	-3.85246e-05	1.27557e-05	0.324671	0.663254
Risk score + M-LDL-CE	NMR spectroscopy	Replication	Sex-stratified	SCORE2	Broad	128946	3823	0.322212	0.0842366	-	-	-	-	-	-	0.719302	0.00389112	0.711676	0.726929	0.719425	0.00389416	0.711793	0.727058	0.000123166	0.000136122	-0.000143628	0.000389959	0.365561	0.959297
Risk score + M-LDL-CE	NMR spectroscopy	Replication	Sex-stratified	QRISK3	Broad	128276	3797	0.322212	0.0842366	-	-	-	-	-	-	0.727228	0.00387035	0.719642	0.734813	0.72733	0.00387284	0.719739	0.734921	0.000102331	6.78286e-05	-3.06107e-05	0.000235272	0.131383	0.972419
Risk score + M-LDL-CE	NMR spectroscopy	Replication	Sex-stratified	SCORE2	Narrow	128946	3198	0.322212	0.0842366	-	-	-	-	-	-	0.711306	0.00432146	0.702836	0.719776	0.711305	0.00431885	0.70284	0.719769	-1.78796e-06	7.90262e-05	-0.000156677	0.000153101	0.981949	0.993297
Risk score + M-LDL-CE	NMR spectroscopy	Replication	Sex-stratified	QRISK3	Narrow	128276	3178	0.322212	0.0842366	-	-	-	-	-	-	0.716454	0.00429914	0.708028	0.72488	0.716401	0.00429258	0.707988	0.724814	-5.29338e-05	0.000155671	-0.000358042	0.000252175	0.733828	0.984253
Risk score + M-LDL-CE	NMR spectroscopy	Replication	Males	SCORE2	Broad	54828	2425	0.334265	0.0819334	-	-	-	-	-	-	0.706662	0.00486307	0.697131	0.716194	0.706634	0.0048666	0.697096	0.716173	-2.80142e-05	0.000155018	-0.000331844	0.000275815	0.856591	0.941791
Risk score + M-LDL-CE	NMR spectroscopy	Replication	Males	QRISK3	Broad	54544	2410	0.334265	0.0819334	-	-	-	-	-	-	0.713799	0.00485586	0.704282	0.723317	0.713784	0.00486172	0.704255	0.723313	-1.54509e-05	0.000132194	-0.000274546	0.000243644	0.906955	0.973746
Risk score + M-LDL-CE	NMR spectroscopy	Replication	Males	SCORE2	Narrow	54828	2064	0.334265	0.0819334	-	-	-	-	-	-	0.699686	0.00531675	0.689266	0.710107	0.699883	0.00530865	0.689478	0.710288	0.000196808	0.000301478	-0.000394079	0.000787694	0.513879	0.642871
Risk score + M-LDL-CE	NMR spectroscopy	Replication	Males	QRISK3	Narrow	54544	2055	0.334265	0.0819334	-	-	-	-	-	-	0.704471	0.00531818	0.694047	0.714894	0.704709	0.00530343	0.694315	0.715104	0.000238546	0.000337559	-0.000423058	0.00090015	0.479766	0.657897
Risk score + M-LDL-CE	NMR spectroscopy	Replication	Females	SCORE2	Broad	74118	1398	0.313297	0.084806	-	-	-	-	-	-	0.735252	0.00628394	0.722936	0.747569	0.73569	0.00628826	0.723365	0.748015	0.000437608	0.000244161	-4.09387e-05	0.000916155	0.073086	0.355172
Risk score + M-LDL-CE	NMR spectroscopy	Replication	Females	QRISK3	Broad	73732	1387	0.313297	0.084806	-	-	-	-	-	-	0.744204	0.00622481	0.732003	0.756404	0.744285	0.00622573	0.732083	0.756488	8.18169e-05	3.78735e-05	7.58612e-06	0.000156048	0.0307521	0.345569
Risk score + M-LDL-CE	NMR spectroscopy	Replication	Females	SCORE2	Narrow	74118	1134	0.313297	0.084806	-	-	-	-	-	-	0.726704	0.00713924	0.712712	0.740697	0.726937	0.00714515	0.712932	0.740941	0.000232246	0.000195099	-0.000150142	0.000614633	0.233891	0.823293
Risk score + M-LDL-CE	NMR spectroscopy	Replication	Females	QRISK3	Narrow	73732	1123	0.313297	0.084806	-	-	-	-	-	-	0.732422	0.00706762	0.718569	0.746274	0.732402	0.00706719	0.718551	0.746254	-1.92417e-05	1.47653e-05	-4.81811e-05	9.69764e-06	0.192515	0.806566
Risk score + M-LDL-CE	NMR spectroscopy	Discovery + Replication	Sex-stratified	SCORE2	Broad	297463	8919	0.320126	0.0839308	-	-	-	-	-	-	0.718516	0.00253073	0.713556	0.723476	0.718612	0.00253272	0.713648	0.723576	9.61178e-05	9.06e-05	-8.14548e-05	0.000273691	0.288734	0.579559
Risk score + M-LDL-CE	NMR spectroscopy	Discovery + Replication	Sex-stratified	QRISK3	Broad	296045	8862	0.320126	0.0839308	-	-	-	-	-	-	0.727052	0.00252607	0.722101	0.732003	0.727141	0.00252778	0.722187	0.732095	8.92686e-05	4.51245e-05	8.26285e-07	0.000177711	0.0478977	0.379076
Risk score + M-LDL-CE	NMR spectroscopy	Discovery + Replication	Sex-stratified	SCORE2	Narrow	297463	7439	0.320126	0.0839308	-	-	-	-	-	-	0.708944	0.0028172	0.703423	0.714466	0.708989	0.00281557	0.70347	0.714507	4.43697e-05	5.24118e-05	-5.83556e-05	0.000147095	0.397241	0.513742
Risk score + M-LDL-CE	NMR spectroscopy	Discovery + Replication	Sex-stratified	QRISK3	Narrow	296045	7397	0.320126	0.0839308	-	-	-	-	-	-	0.715227	0.00282139	0.709697	0.720756	0.715229	0.00281683	0.709708	0.72075	2.73021e-06	0.000102856	-0.000198864	0.000204324	0.978823	0.978823
Risk score + M-LDL-CE	NMR spectroscopy	Discovery + Replication	Males	SCORE2	Broad	127269	5633	0.330922	0.0815249	-	-	-	-	-	-	0.702446	0.00321057	0.696154	0.708739	0.702461	0.0032128	0.696164	0.708758	1.45074e-05	0.000102299	-0.000185995	0.00021501	0.887227	0.972168
Risk score + M-LDL-CE	NMR spectroscopy	Discovery + Replication	Males	QRISK3	Broad	126669	5599	0.330922	0.0815249	-	-	-	-	-	-	0.70997	0.00320822	0.703682	0.716258	0.71	0.00321224	0.703704	0.716296	2.99727e-05	8.71911e-05	-0.000140919	0.000200864	0.731028	0.888232
Risk score + M-LDL-CE	NMR spectroscopy	Discovery + Replication	Males	SCORE2	Narrow	127269	4783	0.330922	0.0815249	-	-	-	-	-	-	0.694568	0.00351323	0.687682	0.701454	0.694864	0.00350715	0.687991	0.701738	0.000296542	0.000198672	-9.28488e-05	0.000685932	0.135537	0.213317
Risk score + M-LDL-CE	NMR spectroscopy	Discovery + Replication	Males	QRISK3	Narrow	126669	4760	0.330922	0.0815249	-	-	-	-	-	-	0.699923	0.00351855	0.693026	0.706819	0.700219	0.00350753	0.693345	0.707094	0.000296409	0.000221972	-0.000138648	0.000731467	0.181764	0.322747
Risk score + M-LDL-CE	NMR spectroscopy	Discovery + Replication	Females	SCORE2	Broad	170194	3286	0.312053	0.0847924	-	-	-	-	-	-	0.738785	0.00401691	0.730912	0.746658	0.739053	0.00402013	0.731174	0.746932	0.000267609	0.000164756	-5.53068e-05	0.000590525	0.104317	0.257674
Risk score + M-LDL-CE	NMR spectroscopy	Discovery + Replication	Females	QRISK3	Broad	169376	3263	0.312053	0.0847924	-	-	-	-	-	-	0.748621	0.00400169	0.740778	0.756465	0.748687	0.00400235	0.740843	0.756532	6.60275e-05	2.52834e-05	1.64729e-05	0.000115582	0.00901478	0.101247
Risk score + M-LDL-CE	NMR spectroscopy	Discovery + Replication	Females	SCORE2	Narrow	170194	2656	0.312053	0.0847924	-	-	-	-	-	-	0.728005	0.0045834	0.719022	0.736989	0.728092	0.00458647	0.719102	0.737081	8.62733e-05	0.000130829	-0.000170147	0.000342693	0.509616	0.693213
Risk score + M-LDL-CE	NMR spectroscopy	Discovery + Replication	Females	QRISK3	Narrow	169376	2637	0.312053	0.0847924	-	-	-	-	-	-	0.735567	0.00458808	0.726575	0.74456	0.735551	0.00458777	0.726559	0.744543	-1.62611e-05	9.64341e-06	-3.51618e-05	2.63963e-06	0.0917495	0.626236
Risk score + Total C	NMR spectroscopy	Discovery	Sex-stratified	SCORE2	Broad	167579	5071	4.79638	0.842484	0.970579	0.0145078	0.94337	0.998574	0.0395568	0.0805679	0.717277	0.00334248	0.710725	0.723828	0.717404	0.00334519	0.710847	0.72396	0.000126926	0.000145539	-0.000158325	0.000412177	0.38315	0.661682
Risk score + Total C	NMR spectroscopy	Discovery	Sex-stratified	QRISK3	Broad	166834	5041	4.79686	0.842239	1.00166	0.0145439	0.97351	1.03062	0.909214	0.929345	0.72632	0.0033446	0.719765	0.732876	0.726354	0.0033458	0.719797	0.732912	3.39328e-05	4.89111e-05	-6.19311e-05	0.000129797	0.487829	0.849865
Risk score + Total C	NMR spectroscopy	Discovery	Sex-stratified	SCORE2	Narrow	167579	4223	4.79638	0.842484	0.994056	0.0158638	0.963624	1.02545	0.70705	0.794689	0.706578	0.00372487	0.699277	0.713878	0.706577	0.0037248	0.699277	0.713878	-5.92838e-07	3.53989e-06	-7.53089e-06	6.34521e-06	0.866997	0.882935
Risk score + Total C	NMR spectroscopy	Discovery	Sex-stratified	QRISK3	Narrow	166834	4202	4.79686	0.842239	1.0242	0.0158973	0.992784	1.05662	0.13248	0.194163	0.713758	0.0037479	0.706412	0.721104	0.713743	0.00374488	0.706403	0.721083	-1.48216e-05	9.7315e-05	-0.000205555	0.000175912	0.878946	0.911865
Risk score + Total C	NMR spectroscopy	Discovery	Males	SCORE2	Broad	72047	3195	4.60472	0.792823	0.999643	0.0175639	0.965816	1.03465	0.983776	0.989466	0.698802	0.00428557	0.690402	0.707201	0.698799	0.00428574	0.6904	0.707199	-2.43204e-06	8.38633e-06	-1.8869e-05	1.40049e-05	0.771816	0.976796
Risk score + Total C	NMR spectroscopy	Discovery	Males	QRISK3	Broad	71732	3176	4.60533	0.79271	1.02461	0.0176295	0.98981	1.06063	0.167895	0.251975	0.706553	0.00428492	0.698155	0.714952	0.706615	0.00428028	0.698226	0.715004	6.15171e-05	0.000133396	-0.000199934	0.000322969	0.644683	0.949736
Risk score + Total C	NMR spectroscopy	Discovery	Males	SCORE2	Narrow	72047	2708	4.60472	0.792823	1.03783	0.0189999	0.99989	1.0772	0.0506815	0.0850835	0.690124	0.00469212	0.680928	0.699321	0.69049	0.00468364	0.68131	0.699669	0.000365402	0.000316365	-0.000254662	0.000985465	0.24809	0.409053
Risk score + Total C	NMR spectroscopy	Discovery	Males	QRISK3	Narrow	71732	2694	4.60533	0.79271	1.06266	0.0190641	1.02369	1.10312	0.00143209	0.00392989	0.695821	0.00470311	0.686603	0.705039	0.696448	0.00468305	0.687269	0.705626	0.000627032	0.000460648	-0.000275822	0.00152989	0.173452	0.40375
Risk score + Total C	NMR spectroscopy	Discovery	Females	SCORE2	Broad	95532	1876	4.94093	0.849961	0.927478	0.0233003	0.886075	0.970816	0.0012331	0.0042696	0.740634	0.00523653	0.730371	0.750898	0.741451	0.00524167	0.731177	0.751724	0.000816178	0.000526427	-0.000215601	0.00184796	0.121043	0.356691
Risk score + Total C	NMR spectroscopy	Discovery	Females	QRISK3	Broad	95102	1865	4.94133	0.849654	0.965447	0.0233116	0.922328	1.01058	0.131443	0.258225	0.751312	0.00523742	0.741047	0.761577	0.751912	0.00523925	0.741643	0.76218	0.000599306	0.000435221	-0.000253712	0.00145232	0.168508	0.471482
Risk score + Total C	NMR spectroscopy	Discovery	Females	SCORE2	Narrow	95532	1515	4.94093	0.849961	0.923801	0.0259324	0.87802	0.971968	0.00224035	0.00795612	0.72842	0.00598681	0.716686	0.740154	0.729123	0.00599154	0.71738	0.740867	0.000703705	0.000543439	-0.000361416	0.00176883	0.195351	0.462497
Risk score + Total C	NMR spectroscopy	Discovery	Females	QRISK3	Narrow	95102	1508	4.94133	0.849654	0.959732	0.0259353	0.912166	1.00978	0.113025	0.237798	0.737559	0.00604069	0.72572	0.749399	0.738222	0.00604389	0.726376	0.750068	0.000662519	0.000464748	-0.00024837	0.00157341	0.154	0.520218
Risk score + Total C	NMR spectroscopy	Replication	Sex-stratified	SCORE2	Broad	128210	3812	4.85464	0.842956	-	-	-	-	-	-	0.718899	0.00389873	0.711258	0.72654	0.718988	0.00390268	0.711339	0.726637	8.93257e-05	0.000158168	-0.000220678	0.000399329	0.572242	0.983783
Risk score + Total C	NMR spectroscopy	Replication	Sex-stratified	QRISK3	Broad	127542	3786	4.85464	0.842956	-	-	-	-	-	-	0.726815	0.00387798	0.719215	0.734416	0.726816	0.00387771	0.719216	0.734416	4.65047e-07	9.71257e-06	-1.85712e-05	1.95013e-05	0.961811	0.990415
Risk score + Total C	NMR spectroscopy	Replication	Sex-stratified	SCORE2	Narrow	128210	3189	4.85464	0.842956	-	-	-	-	-	-	0.710922	0.00432955	0.702436	0.719408	0.710931	0.0043306	0.702443	0.719418	8.57809e-06	3.41966e-05	-5.84461e-05	7.56023e-05	0.801933	0.918006
Risk score + Total C	NMR spectroscopy	Replication	Sex-stratified	QRISK3	Narrow	127542	3169	4.85464	0.842956	-	-	-	-	-	-	0.715969	0.00430712	0.707527	0.72441	0.715975	0.00430188	0.707544	0.724407	6.74237e-06	0.000147344	-0.000282047	0.000295532	0.963502	0.984253
Risk score + Total C	NMR spectroscopy	Replication	Males	SCORE2	Broad	54511	2417	4.6693	0.793763	-	-	-	-	-	-	0.706162	0.00487449	0.696608	0.715716	0.70616	0.00487454	0.696606	0.715714	-1.91757e-06	3.16797e-06	-8.12667e-06	4.29153e-06	0.54498	0.901725
Risk score + Total C	NMR spectroscopy	Replication	Males	QRISK3	Broad	54227	2402	4.6693	0.793763	-	-	-	-	-	-	0.713409	0.00486836	0.703867	0.722951	0.713576	0.00486185	0.704047	0.723105	0.000167255	0.000195529	-0.000215974	0.000550484	0.39233	0.970429
Risk score + Total C	NMR spectroscopy	Replication	Males	SCORE2	Narrow	54511	2058	4.6693	0.793763	-	-	-	-	-	-	0.6993	0.00532747	0.688858	0.709741	0.69937	0.00532212	0.688939	0.709802	7.06581e-05	0.000306501	-0.000530073	0.000671389	0.817679	0.888224
Risk score + Total C	NMR spectroscopy	Replication	Males	QRISK3	Narrow	54227	2049	4.6693	0.793763	-	-	-	-	-	-	0.704062	0.00533001	0.693615	0.714509	0.704377	0.00531425	0.693961	0.714793	0.00031487	0.000519332	-0.000703001	0.00133274	0.544316	0.714609
Risk score + Total C	NMR spectroscopy	Replication	Females	SCORE2	Broad	73699	1395	4.99173	0.85202	-	-	-	-	-	-	0.734951	0.00629249	0.722618	0.747284	0.735876	0.00630755	0.723513	0.748238	0.000924665	0.000567224	-0.000187074	0.0020364	0.103068	0.402111
Risk score + Total C	NMR spectroscopy	Replication	Females	QRISK3	Broad	73315	1384	4.99173	0.85202	-	-	-	-	-	-	0.743741	0.00623257	0.731525	0.755957	0.744203	0.00623843	0.731976	0.75643	0.00046195	0.000301159	-0.00012831	0.00105221	0.125052	0.461859
Risk score + Total C	NMR spectroscopy	Replication	Females	SCORE2	Narrow	73699	1131	4.99173	0.85202	-	-	-	-	-	-	0.726317	0.00715117	0.712301	0.740333	0.726825	0.00717849	0.712755	0.740894	0.00050815	0.000652259	-0.000770255	0.00178655	0.435944	0.882316
Risk score + Total C	NMR spectroscopy	Replication	Females	QRISK3	Narrow	73315	1120	4.99173	0.85202	-	-	-	-	-	-	0.731827	0.00707809	0.717955	0.7457	0.732029	0.00709446	0.718124	0.745934	0.000201912	0.000390541	-0.000563534	0.000967358	0.605151	0.907539
Risk score + Total C	NMR spectroscopy	Discovery + Replication	Sex-stratified	SCORE2	Broad	295789	8883	4.82163	0.843182	-	-	-	-	-	-	0.717983	0.00253752	0.71301	0.722956	0.718093	0.00253977	0.713115	0.723071	0.000110246	0.000105126	-9.57974e-05	0.00031629	0.294315	0.582323
Risk score + Total C	NMR spectroscopy	Discovery + Replication	Sex-stratified	QRISK3	Broad	294376	8827	4.82163	0.843182	-	-	-	-	-	-	0.726544	0.00253263	0.72158	0.731508	0.726538	0.00253247	0.721574	0.731501	-6.42621e-06	6.34428e-06	-1.88608e-05	6.00835e-06	0.311101	0.647932
Risk score + Total C	NMR spectroscopy	Discovery + Replication	Sex-stratified	SCORE2	Narrow	295789	7412	4.82163	0.843182	-	-	-	-	-	-	0.708458	0.00282366	0.702923	0.713992	0.708456	0.00282427	0.702921	0.713992	-1.36798e-06	2.27761e-05	-4.60083e-05	4.32724e-05	0.952106	0.962531
Risk score + Total C	NMR spectroscopy	Discovery + Replication	Sex-stratified	QRISK3	Narrow	294376	7371	4.82163	0.843182	-	-	-	-	-	-	0.714717	0.00282733	0.709175	0.720258	0.714697	0.0028241	0.709162	0.720232	-1.95896e-05	9.78942e-05	-0.000211459	0.00017228	0.841394	0.92319
Risk score + Total C	NMR spectroscopy	Discovery + Replication	Males	SCORE2	Broad	126558	5612	4.63253	0.793869	-	-	-	-	-	-	0.701962	0.00321907	0.695652	0.708271	0.701961	0.0032191	0.695652	0.708271	-4.43553e-07	1.95937e-06	-4.28386e-06	3.39675e-06	0.82091	0.972168
Risk score + Total C	NMR spectroscopy	Discovery + Replication	Males	QRISK3	Broad	125959	5578	4.63253	0.793869	-	-	-	-	-	-	0.709506	0.00321713	0.7032	0.715811	0.70961	0.00321279	0.703313	0.715907	0.000104301	0.000129257	-0.000149039	0.00035764	0.41971	0.775065
Risk score + Total C	NMR spectroscopy	Discovery + Replication	Males	SCORE2	Narrow	126558	4766	4.63253	0.793869	-	-	-	-	-	-	0.694077	0.00352192	0.687174	0.70098	0.69431	0.00351718	0.687417	0.701204	0.000233189	0.000204572	-0.000167765	0.000634144	0.254334	0.330753
Risk score + Total C	NMR spectroscopy	Discovery + Replication	Males	QRISK3	Narrow	125959	4743	4.63253	0.793869	-	-	-	-	-	-	0.699379	0.00352733	0.692465	0.706292	0.699875	0.00351434	0.692987	0.706763	0.000496035	0.000347023	-0.000184117	0.00117619	0.152888	0.287246
Risk score + Total C	NMR spectroscopy	Discovery + Replication	Females	SCORE2	Broad	169231	3271	4.96305	0.851229	-	-	-	-	-	-	0.738209	0.00402839	0.730314	0.746105	0.73909	0.00403477	0.731182	0.746998	0.0008806	0.000380013	0.000135787	0.00162541	0.0204881	0.099605
Risk score + Total C	NMR spectroscopy	Discovery + Replication	Females	QRISK3	Broad	168417	3249	4.96305	0.851229	-	-	-	-	-	-	0.748071	0.00401175	0.740208	0.755934	0.748572	0.00401375	0.740705	0.756438	0.000500342	0.000200982	0.000106424	0.00089426	0.0127929	0.101247
Risk score + Total C	NMR spectroscopy	Discovery + Replication	Females	SCORE2	Narrow	169231	2646	4.96305	0.851229	-	-	-	-	-	-	0.727528	0.00459321	0.718526	0.736531	0.72817	0.00460319	0.719147	0.737192	0.000641252	0.000436535	-0.000214341	0.00149685	0.141844	0.473383
Risk score + Total C	NMR spectroscopy	Discovery + Replication	Females	QRISK3	Narrow	168417	2628	4.96305	0.851229	-	-	-	-	-	-	0.7351	0.00459573	0.726093	0.744108	0.735544	0.00460129	0.726526	0.744562	0.000443897	0.000257927	-6.16312e-05	0.000949425	0.085248	0.626236
Risk score + L-HDL-C %	NMR spectroscopy	Discovery	Sex-stratified	SCORE2	Broad	168473	5095	44.6927	4.77433	0.997179	0.0135098	0.971122	1.02394	0.834368	0.875455	0.717901	0.00333228	0.71137	0.724432	0.71791	0.00333208	0.71138	0.724441	9.41125e-06	1.16689e-05	-1.34593e-05	3.22818e-05	0.419939	0.6924
Risk score + L-HDL-C %	NMR spectroscopy	Discovery	Sex-stratified	QRISK3	Broad	167725	5064	44.6944	4.77358	1.02221	0.0135397	0.995441	1.0497	0.104706	0.175778	0.726896	0.00333492	0.72036	0.733432	0.726839	0.00334024	0.720292	0.733385	-5.74378e-05	0.000176477	-0.000403327	0.000288451	0.744826	0.953133
Risk score + L-HDL-C %	NMR spectroscopy	Discovery	Sex-stratified	SCORE2	Narrow	168473	4240	44.6927	4.77433	0.990387	0.0146859	0.962286	1.01931	0.510683	0.594367	0.707136	0.00371592	0.699853	0.714419	0.707195	0.00371472	0.699914	0.714476	5.94339e-05	7.56949e-05	-8.89255e-05	0.000207793	0.43235	0.562258
Risk score + L-HDL-C %	NMR spectroscopy	Discovery	Sex-stratified	QRISK3	Narrow	167725	4218	44.6944	4.77358	1.01559	0.0147213	0.986704	1.04532	0.293396	0.382573	0.714283	0.00374006	0.706953	0.721614	0.714186	0.00374355	0.706849	0.721523	-9.72433e-05	0.000121927	-0.000336216	0.00014173	0.42513	0.662804
Risk score + L-HDL-C %	NMR spectroscopy	Discovery	Males	SCORE2	Broad	72427	3207	43.144	5.40351	1.03075	0.018089	0.994851	1.06795	0.0940218	0.171342	0.699277	0.00427451	0.690899	0.707655	0.699417	0.00427718	0.691033	0.7078	0.000139271	0.000204258	-0.000261068	0.00053961	0.495342	0.821616
Risk score + L-HDL-C %	NMR spectroscopy	Discovery	Males	QRISK3	Broad	72111	3188	43.1445	5.4019	1.0629	0.018166	1.02572	1.10142	0.000785723	0.00286375	0.707082	0.0042737	0.698706	0.715459	0.707601	0.00428731	0.699198	0.716004	0.000518331	0.000443127	-0.000350182	0.00138684	0.242117	0.689878
Risk score + L-HDL-C %	NMR spectroscopy	Discovery	Males	SCORE2	Narrow	72427	2718	43.144	5.40351	1.01734	0.019483	0.979224	1.05694	0.377587	0.475417	0.690693	0.00468058	0.681519	0.699867	0.690736	0.00468236	0.681559	0.699913	4.29992e-05	0.000111662	-0.000175854	0.000261852	0.700175	0.814909
Risk score + L-HDL-C %	NMR spectroscopy	Discovery	Males	QRISK3	Narrow	72111	2704	43.1445	5.4019	1.0486	0.0195597	1.00916	1.08958	0.0152646	0.0316095	0.696475	0.00469218	0.687278	0.705671	0.696652	0.00470407	0.687432	0.705871	0.000177107	0.000360403	-0.000529271	0.000883484	0.623135	0.79543
Risk score + L-HDL-C %	NMR spectroscopy	Discovery	Females	SCORE2	Broad	96046	1888	45.8606	3.84615	0.935041	0.0204117	0.898372	0.973207	0.00100003	0.00359751	0.741385	0.00521611	0.731161	0.751608	0.742562	0.00519684	0.732376	0.752747	0.0011772	0.000481492	0.000233492	0.0021209	0.0144893	0.125423
Risk score + L-HDL-C %	NMR spectroscopy	Discovery	Females	QRISK3	Broad	95614	1876	45.8633	3.84544	0.949975	0.0203115	0.9129	0.988557	0.0115169	0.0350569	0.751894	0.0052196	0.741664	0.762124	0.75226	0.00521327	0.742043	0.762478	0.000366708	0.000160726	5.16902e-05	0.000681726	0.0225149	0.239318
Risk score + L-HDL-C %	NMR spectroscopy	Discovery	Females	SCORE2	Narrow	96046	1522	45.8606	3.84615	0.936663	0.0227082	0.895888	0.979293	0.00395875	0.0133728	0.728942	0.00597228	0.717237	0.740647	0.730531	0.00595233	0.718865	0.742197	0.00158889	0.000618551	0.00037655	0.00280122	0.0102073	0.111761
Risk score + L-HDL-C %	NMR spectroscopy	Discovery	Females	QRISK3	Narrow	95614	1514	45.8633	3.84544	0.952937	0.0226408	0.911575	0.996176	0.0332405	0.0969224	0.737906	0.00603006	0.726088	0.749725	0.738459	0.00602176	0.726657	0.750262	0.000553221	0.000251688	5.99208e-05	0.00104652	0.0279463	0.25967
Risk score + L-HDL-C %	NMR spectroscopy	Replication	Sex-stratified	SCORE2	Broad	128898	3823	44.5443	5.24981	-	-	-	-	-	-	0.71928	0.00389118	0.711653	0.726906	0.719291	0.00389078	0.711665	0.726916	1.11257e-05	1.58048e-05	-1.98511e-05	4.21025e-05	0.481467	0.983783
Risk score + L-HDL-C %	NMR spectroscopy	Replication	Sex-stratified	QRISK3	Broad	128228	3797	44.5443	5.24981	-	-	-	-	-	-	0.727208	0.00387038	0.719622	0.734794	0.727238	0.00387484	0.719643	0.734832	2.99216e-05	0.000128327	-0.000221595	0.000281438	0.815632	0.990415
Risk score + L-HDL-C %	NMR spectroscopy	Replication	Sex-stratified	SCORE2	Narrow	128898	3198	44.5443	5.24981	-	-	-	-	-	-	0.711284	0.00432151	0.702814	0.719754	0.711354	0.0043195	0.702887	0.71982	6.96666e-05	5.89463e-05	-4.5866e-05	0.000185199	0.237259	0.528762
Risk score + L-HDL-C %	NMR spectroscopy	Replication	Sex-stratified	QRISK3	Narrow	128228	3178	44.5443	5.24981	-	-	-	-	-	-	0.716434	0.00429915	0.708008	0.72486	0.716411	0.00430325	0.707976	0.724845	-2.34622e-05	0.000100294	-0.000220034	0.00017311	0.815036	0.984253
Risk score + L-HDL-C %	NMR spectroscopy	Replication	Males	SCORE2	Broad	54810	2425	42.7398	6.04113	-	-	-	-	-	-	0.706651	0.00486314	0.69712	0.716183	0.70668	0.00487075	0.697133	0.716226	2.83532e-05	0.000221591	-0.000405957	0.000462664	0.898186	0.96078
Risk score + L-HDL-C %	NMR spectroscopy	Replication	Males	QRISK3	Broad	54526	2410	42.7398	6.04113	-	-	-	-	-	-	0.713785	0.00485578	0.704268	0.723302	0.714158	0.00487688	0.704599	0.723716	0.000372707	0.000459889	-0.000528658	0.00127407	0.417694	0.970429
Risk score + L-HDL-C %	NMR spectroscopy	Replication	Males	SCORE2	Narrow	54810	2064	42.7398	6.04113	-	-	-	-	-	-	0.699675	0.00531682	0.689254	0.710096	0.699562	0.00532294	0.68913	0.709995	-0.000112498	0.000138262	-0.000383487	0.000158491	0.415842	0.578835
Risk score + L-HDL-C %	NMR spectroscopy	Replication	Males	QRISK3	Narrow	54526	2055	42.7398	6.04113	-	-	-	-	-	-	0.704456	0.00531809	0.694033	0.714879	0.704414	0.00533998	0.693948	0.714881	-4.18298e-05	0.000393339	-0.000812759	0.0007291	0.915308	0.956756
Risk score + L-HDL-C %	NMR spectroscopy	Replication	Females	SCORE2	Broad	74088	1398	45.8792	4.09392	-	-	-	-	-	-	0.735216	0.00628415	0.7229	0.747533	0.736192	0.00626782	0.723907	0.748477	0.000975731	0.000532856	-6.86478e-05	0.00202011	0.0670805	0.345233
Risk score + L-HDL-C %	NMR spectroscopy	Replication	Females	QRISK3	Broad	73702	1387	45.8792	4.09392	-	-	-	-	-	-	0.744179	0.00622509	0.731978	0.75638	0.744556	0.00621239	0.73238	0.756732	0.000376921	0.000457805	-0.00052036	0.0012742	0.410325	0.723949
Risk score + L-HDL-C %	NMR spectroscopy	Replication	Females	SCORE2	Narrow	74088	1134	45.8792	4.09392	-	-	-	-	-	-	0.726669	0.00713945	0.712676	0.740662	0.727167	0.00712144	0.713209	0.741125	0.000498322	0.000566138	-0.000611288	0.00160793	0.378744	0.867042
Risk score + L-HDL-C %	NMR spectroscopy	Replication	Females	QRISK3	Narrow	73702	1123	45.8792	4.09392	-	-	-	-	-	-	0.732396	0.00706789	0.718543	0.746249	0.732504	0.00705794	0.718671	0.746337	0.000107737	0.000478381	-0.000829873	0.00104535	0.821815	0.917914
Risk score + L-HDL-C %	NMR spectroscopy	Discovery + Replication	Sex-stratified	SCORE2	Broad	297371	8918	44.6284	4.98653	-	-	-	-	-	-	0.718503	0.00253098	0.713542	0.723463	0.718514	0.00253077	0.713553	0.723474	1.09532e-05	1.04248e-05	-9.47898e-06	3.13854e-05	0.293401	0.582323
Risk score + L-HDL-C %	NMR spectroscopy	Discovery + Replication	Sex-stratified	QRISK3	Broad	295953	8861	44.6284	4.98653	-	-	-	-	-	-	0.727041	0.00252631	0.72209	0.731993	0.727059	0.00252897	0.722102	0.732016	1.73679e-05	8.54921e-05	-0.000150194	0.000184929	0.839016	0.911401
Risk score + L-HDL-C %	NMR spectroscopy	Discovery + Replication	Sex-stratified	SCORE2	Narrow	297371	7438	44.6284	4.98653	-	-	-	-	-	-	0.70893	0.00281754	0.703408	0.714453	0.708988	0.00281659	0.703468	0.714509	5.82534e-05	3.87844e-05	-1.77626e-05	0.000134269	0.133102	0.215973
Risk score + L-HDL-C %	NMR spectroscopy	Discovery + Replication	Sex-stratified	QRISK3	Narrow	295953	7396	44.6284	4.98653	-	-	-	-	-	-	0.715216	0.00282171	0.709685	0.720746	0.715176	0.00282392	0.709641	0.72071	-4.02966e-05	6.57708e-05	-0.000169205	8.86117e-05	0.540086	0.788485
Risk score + L-HDL-C %	NMR spectroscopy	Discovery + Replication	Males	SCORE2	Broad	127237	5632	42.9699	5.69045	-	-	-	-	-	-	0.702441	0.00321113	0.696147	0.708735	0.702533	0.00321442	0.696233	0.708833	9.17354e-05	0.000148537	-0.000199392	0.000382863	0.536845	0.778565
Risk score + L-HDL-C %	NMR spectroscopy	Discovery + Replication	Males	QRISK3	Broad	126637	5598	42.9699	5.69045	-	-	-	-	-	-	0.709968	0.00320875	0.703679	0.716257	0.71042	0.00322011	0.704108	0.716731	0.000451898	0.000307977	-0.000151726	0.00105552	0.142292	0.498922
Risk score + L-HDL-C %	NMR spectroscopy	Discovery + Replication	Males	SCORE2	Narrow	127237	4782	42.9699	5.69045	-	-	-	-	-	-	0.69456	0.00351396	0.687673	0.701447	0.694531	0.00351655	0.687639	0.701423	-2.90214e-05	9.16019e-05	-0.000208558	0.000150515	0.75138	0.800508
Risk score + L-HDL-C %	NMR spectroscopy	Discovery + Replication	Males	QRISK3	Narrow	126637	4759	42.9699	5.69045	-	-	-	-	-	-	0.699919	0.00351925	0.693021	0.706817	0.699995	0.00353037	0.693075	0.706914	7.58375e-05	0.000260451	-0.000434637	0.000586312	0.770915	0.839096
Risk score + L-HDL-C %	NMR spectroscopy	Discovery + Replication	Females	SCORE2	Broad	170134	3286	45.8687	3.95595	-	-	-	-	-	-	0.738761	0.00401702	0.730888	0.746634	0.739823	0.00400456	0.731974	0.747672	0.00106221	0.000348894	0.000378393	0.00174603	0.00233057	0.0195627
Risk score + L-HDL-C %	NMR spectroscopy	Discovery + Replication	Females	QRISK3	Broad	169316	3263	45.8687	3.95595	-	-	-	-	-	-	0.7486	0.0040018	0.740756	0.756443	0.749105	0.00399197	0.741281	0.756929	0.000505177	0.000301927	-8.65903e-05	0.00109694	0.0942934	0.304239
Risk score + L-HDL-C %	NMR spectroscopy	Discovery + Replication	Females	SCORE2	Narrow	170134	2656	45.8687	3.95595	-	-	-	-	-	-	0.727981	0.00458351	0.718997	0.736964	0.72897	0.00457133	0.72001	0.737929	0.000988954	0.000375621	0.000252751	0.00172516	0.00846712	0.0808756
Risk score + L-HDL-C %	NMR spectroscopy	Discovery + Replication	Females	QRISK3	Narrow	169316	2637	45.8687	3.95595	-	-	-	-	-	-	0.735545	0.0045882	0.726553	0.744538	0.736017	0.0045796	0.727041	0.744993	0.000471938	0.000311471	-0.000138534	0.00108241	0.129724	0.626236
Risk score + Val	NMR spectroscopy	Discovery	Sex-stratified	SCORE2	Broad	168339	5087	0.207613	0.0409206	0.952399	0.0148703	0.925042	0.980566	0.00103905	0.00306189	0.718064	0.00333388	0.71153	0.724599	0.718323	0.00333478	0.711787	0.724859	0.000258926	0.000230877	-0.000193583	0.000711436	0.262078	0.567154
Risk score + Val	NMR spectroscopy	Discovery	Sex-stratified	QRISK3	Broad	167591	5056	0.207624	0.0409269	0.938339	0.0148868	0.911356	0.966121	1.90959e-05	0.000103717	0.726969	0.00333671	0.720429	0.733509	0.727371	0.00333765	0.720829	0.733912	0.000401683	0.000310414	-0.000206717	0.00101008	0.195657	0.625303
Risk score + Val	NMR spectroscopy	Discovery	Sex-stratified	SCORE2	Narrow	168339	4234	0.207613	0.0409206	0.988848	0.0160379	0.958248	1.02042	0.484385	0.570635	0.707341	0.00371728	0.700055	0.714627	0.707347	0.00371718	0.700061	0.714632	5.54101e-06	5.84451e-05	-0.000109009	0.000120091	0.924468	0.927818
Risk score + Val	NMR spectroscopy	Discovery	Sex-stratified	QRISK3	Narrow	167591	4212	0.207624	0.0409269	0.973947	0.0160533	0.94378	1.00508	0.100087	0.15233	0.714494	0.0037414	0.707161	0.721827	0.714536	0.00374186	0.707202	0.72187	4.21223e-05	0.000151614	-0.000255037	0.000339281	0.781147	0.85039
Risk score + Val	NMR spectroscopy	Discovery	Males	SCORE2	Broad	72351	3201	0.21887	0.0396269	0.947408	0.0182452	0.914127	0.9819	0.00306555	0.00987393	0.699425	0.00427579	0.691044	0.707805	0.699907	0.0042767	0.691525	0.708289	0.000482335	0.000370429	-0.000243692	0.00120836	0.192882	0.536462
Risk score + Val	NMR spectroscopy	Discovery	Males	QRISK3	Broad	72035	3182	0.218893	0.0396331	0.931361	0.0182875	0.89857	0.965349	0.000100923	0.000473826	0.707195	0.00427454	0.698817	0.715573	0.707888	0.00427967	0.6995	0.716276	0.000692434	0.000483974	-0.000256137	0.001641	0.152509	0.563266
Risk score + Val	NMR spectroscopy	Discovery	Males	SCORE2	Narrow	72351	2713	0.21887	0.0396269	0.98413	0.0195057	0.947216	1.02248	0.412137	0.505142	0.691025	0.00468124	0.68185	0.7002	0.691087	0.00468015	0.681914	0.70026	6.22951e-05	0.000127446	-0.000187494	0.000312084	0.624985	0.74621
Risk score + Val	NMR spectroscopy	Discovery	Males	QRISK3	Narrow	72035	2699	0.218893	0.0396331	0.967344	0.0195497	0.93098	1.00513	0.0894571	0.147498	0.696773	0.00469274	0.687575	0.70597	0.696912	0.00469259	0.687715	0.70611	0.000139907	0.000257631	-0.00036504	0.000644855	0.587093	0.767098
Risk score + Val	NMR spectroscopy	Discovery	Females	SCORE2	Broad	95988	1886	0.199128	0.0398188	0.964541	0.0235411	0.921048	1.01009	0.125121	0.21752	0.74154	0.00521902	0.731311	0.751769	0.741577	0.00522136	0.731343	0.751811	3.64876e-05	0.000245409	-0.000444506	0.000517481	0.881806	0.914832
Risk score + Val	NMR spectroscopy	Discovery	Females	QRISK3	Broad	95556	1874	0.199129	0.0398208	0.954883	0.0235091	0.911883	0.999911	0.0495575	0.119369	0.751886	0.00522401	0.741647	0.762125	0.751995	0.00522311	0.741758	0.762232	0.000109042	0.000382364	-0.000640377	0.000858461	0.775507	0.895064
Risk score + Val	NMR spectroscopy	Discovery	Females	SCORE2	Narrow	95988	1521	0.199128	0.0398188	0.998077	0.0257752	0.948908	1.04979	0.94046	0.95424	0.728945	0.00597559	0.717234	0.740657	0.728951	0.00597552	0.717239	0.740663	5.41494e-06	9.13756e-06	-1.24943e-05	2.33242e-05	0.553447	0.733516
Risk score + Val	NMR spectroscopy	Discovery	Females	QRISK3	Narrow	95556	1513	0.199129	0.0398208	0.987685	0.0257308	0.93911	1.03877	0.630113	0.739582	0.737964	0.00603321	0.726139	0.749789	0.737925	0.00603489	0.726097	0.749754	-3.85787e-05	0.000156345	-0.000345008	0.000267851	0.805099	0.913314
Risk score + Val	NMR spectroscopy	Replication	Sex-stratified	SCORE2	Broad	128875	3817	0.210715	0.041284	-	-	-	-	-	-	0.719497	0.00389451	0.711864	0.72713	0.719556	0.00389854	0.711915	0.727197	5.92152e-05	0.000255694	-0.000441936	0.000560367	0.81686	0.983783
Risk score + Val	NMR spectroscopy	Replication	Sex-stratified	QRISK3	Broad	128205	3791	0.210715	0.041284	-	-	-	-	-	-	0.727455	0.00387284	0.719865	0.735046	0.727664	0.00388016	0.720059	0.735269	0.000208265	0.000360114	-0.000497547	0.000914076	0.563042	0.972419
Risk score + Val	NMR spectroscopy	Replication	Sex-stratified	SCORE2	Narrow	128875	3193	0.210715	0.041284	-	-	-	-	-	-	0.711472	0.00432534	0.702994	0.719949	0.711534	0.00432679	0.703054	0.720015	6.28687e-05	6.42895e-05	-6.31365e-05	0.000188874	0.328124	0.62683
Risk score + Val	NMR spectroscopy	Replication	Sex-stratified	QRISK3	Narrow	128205	3173	0.210715	0.041284	-	-	-	-	-	-	0.716645	0.00430199	0.708214	0.725077	0.716872	0.0043078	0.708429	0.725315	0.000226726	0.00016298	-9.27092e-05	0.000546161	0.164187	0.92816
Risk score + Val	NMR spectroscopy	Replication	Males	SCORE2	Broad	54783	2419	0.222736	0.0398228	-	-	-	-	-	-	0.706983	0.00487017	0.697438	0.716528	0.706974	0.00488343	0.697403	0.716545	-8.93249e-06	0.000410861	-0.000814206	0.000796341	0.982655	0.993325
Risk score + Val	NMR spectroscopy	Replication	Males	QRISK3	Broad	54499	2404	0.222736	0.0398228	-	-	-	-	-	-	0.714175	0.00486091	0.704648	0.723702	0.714252	0.00488454	0.704679	0.723826	7.7379e-05	0.000556113	-0.00101258	0.00116734	0.889337	0.970429
Risk score + Val	NMR spectroscopy	Replication	Males	SCORE2	Narrow	54783	2059	0.222736	0.0398228	-	-	-	-	-	-	0.699951	0.00532442	0.689515	0.710387	0.69997	0.00532876	0.689525	0.710414	1.85597e-05	0.000133482	-0.00024306	0.000280179	0.889416	0.929692
Risk score + Val	NMR spectroscopy	Replication	Males	QRISK3	Narrow	54499	2050	0.222736	0.0398228	-	-	-	-	-	-	0.704778	0.00532356	0.694344	0.715212	0.70489	0.00533674	0.69443	0.71535	0.000111444	0.000285049	-0.000447243	0.000670131	0.695824	0.809167
Risk score + Val	NMR spectroscopy	Replication	Females	SCORE2	Broad	74092	1398	0.201826	0.0400768	-	-	-	-	-	-	0.735243	0.00628403	0.722927	0.74756	0.735355	0.00628307	0.72304	0.74767	0.000111879	0.000275057	-0.000427222	0.000650981	0.684192	0.877017
Risk score + Val	NMR spectroscopy	Replication	Females	QRISK3	Broad	73706	1387	0.201826	0.0400768	-	-	-	-	-	-	0.744196	0.00622482	0.731996	0.756396	0.744492	0.00622329	0.732295	0.75669	0.000296287	0.000404964	-0.000497427	0.00109	0.464389	0.748465
Risk score + Val	NMR spectroscopy	Replication	Females	SCORE2	Narrow	74092	1134	0.201826	0.0400768	-	-	-	-	-	-	0.726695	0.00713933	0.712702	0.740688	0.726718	0.00713946	0.712725	0.740711	2.28548e-05	1.59693e-05	-8.44455e-06	5.41541e-05	0.152383	0.823293
Risk score + Val	NMR spectroscopy	Replication	Females	QRISK3	Narrow	73706	1123	0.201826	0.0400768	-	-	-	-	-	-	0.732414	0.00706763	0.718561	0.746266	0.732616	0.00707009	0.718759	0.746473	0.00020203	0.000117608	-2.84775e-05	0.000432537	0.0858286	0.806566
Risk score + Val	NMR spectroscopy	Discovery + Replication	Sex-stratified	SCORE2	Broad	297214	8904	0.208958	0.0411072	-	-	-	-	-	-	0.718689	0.00253262	0.713726	0.723653	0.718869	0.00253411	0.713902	0.723836	0.000179536	0.000172052	-0.000157679	0.000516751	0.296717	0.582912
Risk score + Val	NMR spectroscopy	Discovery + Replication	Sex-stratified	QRISK3	Broad	295796	8847	0.208958	0.0411072	-	-	-	-	-	-	0.727189	0.00252778	0.722234	0.732143	0.727501	0.0025304	0.722541	0.73246	0.000312116	0.000241595	-0.000161402	0.000785634	0.196393	0.632569
Risk score + Val	NMR spectroscopy	Discovery + Replication	Sex-stratified	SCORE2	Narrow	297214	7427	0.208958	0.0411072	-	-	-	-	-	-	0.709128	0.0028192	0.703602	0.714653	0.709159	0.00281958	0.703633	0.714685	3.10201e-05	4.34077e-05	-5.40575e-05	0.000116098	0.474843	0.577274
Risk score + Val	NMR spectroscopy	Discovery + Replication	Sex-stratified	QRISK3	Narrow	295796	7385	0.208958	0.0411072	-	-	-	-	-	-	0.715426	0.00282309	0.709893	0.720959	0.71555	0.00282487	0.710013	0.721086	0.000123435	0.000109369	-9.09249e-05	0.000337795	0.259064	0.606798
Risk score + Val	NMR spectroscopy	Discovery + Replication	Males	SCORE2	Broad	127134	5620	0.220536	0.0397574	-	-	-	-	-	-	0.702666	0.00321369	0.696367	0.708965	0.702942	0.00321762	0.696636	0.709249	0.00027651	0.000277756	-0.000267882	0.000820901	0.319487	0.589207
Risk score + Val	NMR spectroscopy	Discovery + Replication	Males	QRISK3	Broad	126534	5586	0.220536	0.0397574	-	-	-	-	-	-	0.710197	0.0032106	0.703905	0.71649	0.710613	0.00321959	0.704303	0.716923	0.000415434	0.000377997	-0.000325426	0.00115629	0.27175	0.699222
Risk score + Val	NMR spectroscopy	Discovery + Replication	Males	SCORE2	Narrow	127134	4772	0.220536	0.0397574	-	-	-	-	-	-	0.694866	0.00351639	0.687974	0.701758	0.694907	0.00351712	0.688013	0.7018	4.09364e-05	8.98558e-05	-0.000135178	0.000217051	0.648693	0.701906
Risk score + Val	NMR spectroscopy	Discovery + Replication	Males	QRISK3	Narrow	126534	4749	0.220536	0.0397574	-	-	-	-	-	-	0.700225	0.00352105	0.693324	0.707126	0.700346	0.00352459	0.693438	0.707254	0.000121144	0.000192235	-0.00025563	0.000497919	0.528573	0.650732
Risk score + Val	NMR spectroscopy	Discovery + Replication	Females	SCORE2	Broad	170080	3284	0.200303	0.0399537	-	-	-	-	-	-	0.73886	0.00401833	0.730984	0.746736	0.738937	0.0040191	0.73106	0.746814	7.65905e-05	0.000182723	-0.000281541	0.000434722	0.675098	0.801006
Risk score + Val	NMR spectroscopy	Discovery + Replication	Females	QRISK3	Broad	169262	3261	0.200303	0.0399537	-	-	-	-	-	-	0.748601	0.00400367	0.740754	0.756448	0.748816	0.00400292	0.740971	0.756662	0.000215425	0.00026609	-0.000306102	0.000736953	0.418173	0.643522
Risk score + Val	NMR spectroscopy	Discovery + Replication	Females	SCORE2	Narrow	170080	2655	0.200303	0.0399537	-	-	-	-	-	-	0.727995	0.00458493	0.719008	0.736981	0.728	0.004585	0.719014	0.736987	5.90009e-06	1.0752e-05	-1.51735e-05	2.69736e-05	0.583182	0.730957
Risk score + Val	NMR spectroscopy	Discovery + Replication	Females	QRISK3	Narrow	169262	2636	0.200303	0.0399537	-	-	-	-	-	-	0.735585	0.0045895	0.72659	0.74458	0.735667	0.00459064	0.726669	0.744664	8.1578e-05	7.81604e-05	-7.16135e-05	0.00023477	0.296612	0.744711
Risk score + Total PL	NMR spectroscopy	Discovery	Sex-stratified	SCORE2	Broad	167893	5079	2.99426	0.435777	0.960727	0.014891	0.933093	0.98918	0.0071339	0.0178026	0.717533	0.00333833	0.71099	0.724076	0.717711	0.00334241	0.71116	0.724262	0.000177832	0.000191465	-0.000197432	0.000553097	0.352994	0.635219
Risk score + Total PL	NMR spectroscopy	Discovery	Sex-stratified	QRISK3	Broad	167146	5048	2.99453	0.43562	0.988017	0.0149106	0.95956	1.01732	0.418781	0.539546	0.726561	0.00334063	0.720014	0.733109	0.726622	0.00334302	0.72007	0.733175	6.09274e-05	0.000115784	-0.000166004	0.000287859	0.598737	0.877758
Risk score + Total PL	NMR spectroscopy	Discovery	Sex-stratified	SCORE2	Narrow	167893	4227	2.99426	0.435777	0.966917	0.016314	0.936489	0.998334	0.0391901	0.0701508	0.706834	0.0037223	0.699538	0.714129	0.706919	0.00372545	0.699617	0.714221	8.52599e-05	0.000144654	-0.000198256	0.000368776	0.555588	0.635942
Risk score + Total PL	NMR spectroscopy	Discovery	Sex-stratified	QRISK3	Narrow	167146	4205	2.99453	0.43562	0.993114	0.016331	0.961829	1.02542	0.672212	0.738966	0.713988	0.00374588	0.706646	0.72133	0.714023	0.00374763	0.706678	0.721368	3.51684e-05	6.85151e-05	-9.91187e-05	0.000169456	0.607745	0.748202
Risk score + Total PL	NMR spectroscopy	Discovery	Males	SCORE2	Broad	72174	3197	2.86322	0.4041	0.982401	0.0176844	0.948933	1.01705	0.315358	0.443422	0.698813	0.00428296	0.690419	0.707208	0.698819	0.00428594	0.690419	0.707219	5.7287e-06	0.000130034	-0.000249134	0.000260591	0.96486	0.999157
Risk score + Total PL	NMR spectroscopy	Discovery	Males	QRISK3	Broad	71859	3178	2.86355	0.403981	1.00294	0.0177505	0.968646	1.03845	0.868689	0.901224	0.706609	0.00428233	0.698216	0.715003	0.706599	0.00428304	0.698204	0.714993	-1.05214e-05	1.92571e-05	-4.82646e-05	2.72218e-05	0.584815	0.915089
Risk score + Total PL	NMR spectroscopy	Discovery	Males	SCORE2	Narrow	72174	2708	2.86322	0.4041	1.00191	0.0191562	0.964992	1.04024	0.920566	0.940947	0.690122	0.00469123	0.680928	0.699317	0.690138	0.00469005	0.680946	0.69933	1.55682e-05	4.4592e-05	-7.18305e-05	0.000102967	0.726995	0.835592
Risk score + Total PL	NMR spectroscopy	Discovery	Males	QRISK3	Narrow	71859	2694	2.86355	0.403981	1.02186	0.0192215	0.984082	1.06109	0.260513	0.359015	0.695882	0.00470302	0.686664	0.705099	0.696002	0.00469698	0.686796	0.705208	0.000120835	0.000157455	-0.00018777	0.000429441	0.442826	0.651347
Risk score + Total PL	NMR spectroscopy	Discovery	Females	SCORE2	Broad	95719	1882	3.09307	0.432726	0.930538	0.0236543	0.888381	0.974695	0.00233831	0.00711771	0.741138	0.00522416	0.730898	0.751377	0.741828	0.00523183	0.731574	0.752083	0.000690825	0.000498801	-0.000286808	0.00166846	0.166062	0.428511
Risk score + Total PL	NMR spectroscopy	Discovery	Females	QRISK3	Broad	95287	1870	3.09331	0.432557	0.965445	0.0236029	0.9218	1.01116	0.136248	0.26028	0.751733	0.00522602	0.74149	0.761976	0.752221	0.00522637	0.741977	0.762464	0.000488182	0.000420867	-0.000336702	0.00131307	0.246072	0.587603
Risk score + Total PL	NMR spectroscopy	Discovery	Females	SCORE2	Narrow	95719	1519	3.09307	0.432726	0.91267	0.0263738	0.866691	0.961088	0.00053055	0.00229629	0.728956	0.00597651	0.717242	0.74067	0.729852	0.00598197	0.718128	0.741577	0.000896177	0.000633537	-0.000345533	0.00213789	0.157197	0.399483
Risk score + Total PL	NMR spectroscopy	Discovery	Females	QRISK3	Narrow	95287	1511	3.09331	0.432557	0.946071	0.0263086	0.898524	0.996134	0.0351006	0.0990284	0.737962	0.0060318	0.72614	0.749784	0.738837	0.00603027	0.727018	0.750656	0.000874618	0.000555386	-0.000213919	0.00196316	0.115305	0.450987
Risk score + Total PL	NMR spectroscopy	Replication	Sex-stratified	SCORE2	Broad	128704	3815	3.03376	0.442652	-	-	-	-	-	-	0.719263	0.00389558	0.711627	0.726898	0.719355	0.00390244	0.711706	0.727004	9.22472e-05	0.000208935	-0.000317258	0.000501752	0.658843	0.983783
Risk score + Total PL	NMR spectroscopy	Replication	Sex-stratified	QRISK3	Broad	128035	3789	3.03376	0.442652	-	-	-	-	-	-	0.727151	0.00387597	0.719554	0.734748	0.727196	0.00387816	0.719595	0.734797	4.54192e-05	6.75662e-05	-8.70081e-05	0.000177847	0.501445	0.972419
Risk score + Total PL	NMR spectroscopy	Replication	Sex-stratified	SCORE2	Narrow	128704	3193	3.03376	0.442652	-	-	-	-	-	-	0.711295	0.00432503	0.702818	0.719772	0.711334	0.00433295	0.702842	0.719827	3.93383e-05	0.000189463	-0.000332003	0.000410679	0.835518	0.936998
Risk score + Total PL	NMR spectroscopy	Replication	Sex-stratified	QRISK3	Narrow	128035	3173	3.03376	0.442652	-	-	-	-	-	-	0.716329	0.00430413	0.707893	0.724765	0.716333	0.00430597	0.707893	0.724773	3.90198e-06	4.21448e-05	-7.87004e-05	8.65043e-05	0.926233	0.984253
Risk score + Total PL	NMR spectroscopy	Replication	Males	SCORE2	Broad	54714	2420	2.90102	0.410597	-	-	-	-	-	-	0.706724	0.00486622	0.697187	0.716262	0.706726	0.00486951	0.697182	0.71627	2.14453e-06	0.000139224	-0.000270729	0.000275018	0.98771	0.993325
Risk score + Total PL	NMR spectroscopy	Replication	Males	QRISK3	Broad	54430	2405	2.90102	0.410597	-	-	-	-	-	-	0.713717	0.00486248	0.704186	0.723247	0.71372	0.00486158	0.704192	0.723249	3.3567e-06	2.43056e-05	-4.42814e-05	5.09948e-05	0.890158	0.970429
Risk score + Total PL	NMR spectroscopy	Replication	Males	SCORE2	Narrow	54714	2060	2.90102	0.410597	-	-	-	-	-	-	0.699623	0.00531994	0.689196	0.71005	0.699622	0.00531958	0.689196	0.710048	-1.05306e-06	1.63063e-05	-3.30127e-05	3.09066e-05	0.948508	0.973099
Risk score + Total PL	NMR spectroscopy	Replication	Males	QRISK3	Narrow	54430	2051	2.90102	0.410597	-	-	-	-	-	-	0.704257	0.00532516	0.69382	0.714694	0.704258	0.00531911	0.693833	0.714683	7.92554e-07	0.000187939	-0.000367561	0.000369146	0.996635	0.999464
Risk score + Total PL	NMR spectroscopy	Replication	Females	SCORE2	Broad	73990	1395	3.13192	0.439889	-	-	-	-	-	-	0.73508	0.00629425	0.722743	0.747416	0.735502	0.00631582	0.723123	0.74788	0.000421827	0.000538786	-0.000634173	0.00147783	0.433673	0.754205
Risk score + Total PL	NMR spectroscopy	Replication	Females	QRISK3	Broad	73605	1384	3.13192	0.439889	-	-	-	-	-	-	0.744129	0.00623411	0.73191	0.756348	0.744423	0.00624088	0.732192	0.756655	0.000294523	0.000297605	-0.000288772	0.000877818	0.322349	0.681607
Risk score + Total PL	NMR spectroscopy	Replication	Females	SCORE2	Narrow	73990	1133	3.13192	0.439889	-	-	-	-	-	-	0.726739	0.00714495	0.712735	0.740743	0.726772	0.00719142	0.712678	0.740867	3.36618e-05	0.000745579	-0.00142765	0.00149497	0.963989	0.993772
Risk score + Total PL	NMR spectroscopy	Replication	Females	QRISK3	Narrow	73605	1122	3.13192	0.439889	-	-	-	-	-	-	0.732391	0.00707296	0.718528	0.746254	0.732376	0.00710042	0.71846	0.746293	-1.48501e-05	0.000516858	-0.00102787	0.000998173	0.977079	0.987899
Risk score + Total PL	NMR spectroscopy	Discovery + Replication	Sex-stratified	SCORE2	Broad	296597	8894	3.0114	0.439209	-	-	-	-	-	-	0.718287	0.00253483	0.713319	0.723256	0.718431	0.00253846	0.713456	0.723407	0.000143899	0.000138547	-0.000127648	0.000415445	0.298977	0.583215
Risk score + Total PL	NMR spectroscopy	Discovery + Replication	Sex-stratified	QRISK3	Broad	295181	8837	3.0114	0.439209	-	-	-	-	-	-	0.726827	0.00253034	0.721868	0.731786	0.726878	0.00253147	0.721916	0.731839	5.08183e-05	4.4776e-05	-3.6941e-05	0.000138578	0.256398	0.64469
Risk score + Total PL	NMR spectroscopy	Discovery + Replication	Sex-stratified	SCORE2	Narrow	296597	7420	3.0114	0.439209	-	-	-	-	-	-	0.708765	0.00282128	0.703236	0.714295	0.708826	0.00282509	0.703289	0.714364	6.11075e-05	0.000125831	-0.000185517	0.000307732	0.627229	0.70341
Risk score + Total PL	NMR spectroscopy	Discovery + Replication	Sex-stratified	QRISK3	Narrow	295181	7378	3.0114	0.439209	-	-	-	-	-	-	0.715004	0.00282561	0.709466	0.720542	0.715021	0.00282652	0.709481	0.720561	1.70483e-05	2.7811e-05	-3.74604e-05	7.1557e-05	0.539873	0.788485
Risk score + Total PL	NMR spectroscopy	Discovery + Replication	Males	SCORE2	Broad	126888	5617	2.87952	0.407343	-	-	-	-	-	-	0.702211	0.00321568	0.695908	0.708513	0.702211	0.00321783	0.695904	0.708518	3.65881e-07	9.17905e-05	-0.00017954	0.000180272	0.99682	0.99682
Risk score + Total PL	NMR spectroscopy	Discovery + Replication	Males	QRISK3	Broad	126289	5583	2.87952	0.407343	-	-	-	-	-	-	0.709671	0.00321438	0.703371	0.715971	0.709677	0.00321385	0.703378	0.715976	5.75572e-06	1.57574e-05	-2.51283e-05	3.66397e-05	0.71491	0.876239
Risk score + Total PL	NMR spectroscopy	Discovery + Replication	Males	SCORE2	Narrow	126888	4768	2.87952	0.407343	-	-	-	-	-	-	0.694218	0.00351946	0.68732	0.701116	0.69422	0.00351921	0.687322	0.701117	2.18234e-06	1.07457e-05	-1.88789e-05	2.32436e-05	0.839065	0.864019
Risk score + Total PL	NMR spectroscopy	Discovery + Replication	Males	QRISK3	Narrow	126289	4745	2.87952	0.407343	-	-	-	-	-	-	0.6995	0.00352592	0.692589	0.706411	0.69957	0.00352154	0.692668	0.706472	7.03858e-05	0.000124095	-0.000172837	0.000313608	0.570584	0.68249
Risk score + Total PL	NMR spectroscopy	Discovery + Replication	Females	SCORE2	Broad	169709	3277	3.11001	0.436288	-	-	-	-	-	-	0.738561	0.00402341	0.730675	0.746446	0.739158	0.00403292	0.731253	0.747062	0.000597171	0.000360347	-0.000109096	0.00130344	0.0974769	0.25001
Risk score + Total PL	NMR spectroscopy	Discovery + Replication	Females	QRISK3	Broad	168892	3254	3.11001	0.436288	-	-	-	-	-	-	0.748484	0.00400715	0.740631	0.756338	0.748868	0.00400898	0.74101	0.756725	0.000383428	0.000198872	-6.35281e-06	0.000773209	0.0538527	0.207183
Risk score + Total PL	NMR spectroscopy	Discovery + Replication	Females	SCORE2	Narrow	169709	2652	3.11001	0.436288	-	-	-	-	-	-	0.728019	0.00458697	0.719028	0.737009	0.728572	0.004603	0.71955	0.737593	0.000553098	0.000497113	-0.000421226	0.00152742	0.265872	0.543348
Risk score + Total PL	NMR spectroscopy	Discovery + Replication	Females	QRISK3	Narrow	168892	2633	3.11001	0.436288	-	-	-	-	-	-	0.735573	0.00459042	0.726576	0.74457	0.736054	0.00459775	0.727043	0.745066	0.000480964	0.000341808	-0.000188967	0.0011509	0.159392	0.639879
Risk score + Omega-6	NMR spectroscopy	Discovery	Sex-stratified	SCORE2	Broad	168517	5096	4.58831	0.639748	0.95962	0.0143871	0.932938	0.987065	0.00417099	0.0110968	0.717907	0.00333172	0.711376	0.724437	0.718121	0.00333575	0.711583	0.724658	0.00021399	0.000196292	-0.000170735	0.000598716	0.275642	0.582846
Risk score + Omega-6	NMR spectroscopy	Discovery	Sex-stratified	QRISK3	Broad	167769	5065	4.5885	0.639605	0.974375	0.0143893	0.947279	1.00225	0.0712252	0.128113	0.726899	0.00333437	0.720364	0.733434	0.727093	0.00333743	0.720552	0.733635	0.000194318	0.000132345	-6.50738e-05	0.000453709	0.142032	0.554125
Risk score + Omega-6	NMR spectroscopy	Discovery	Sex-stratified	SCORE2	Narrow	168517	4241	4.58831	0.639748	0.989016	0.0156848	0.959075	1.01989	0.481327	0.569776	0.707144	0.00371517	0.699862	0.714425	0.707124	0.0037167	0.69984	0.714409	-1.96598e-05	5.78096e-05	-0.000132965	9.36451e-05	0.733798	0.77581
Risk score + Omega-6	NMR spectroscopy	Discovery	Sex-stratified	QRISK3	Narrow	167769	4219	4.5885	0.639605	1.00275	0.0156811	0.972404	1.03405	0.860762	0.903148	0.714287	0.00373931	0.706958	0.721616	0.714282	0.00373882	0.706954	0.72161	-5.10884e-06	1.54752e-05	-3.54397e-05	2.5222e-05	0.741301	0.834717
Risk score + Omega-6	NMR spectroscopy	Discovery	Males	SCORE2	Broad	72441	3208	4.4858	0.617944	0.97885	0.017693	0.945487	1.01339	0.226963	0.341678	0.699279	0.00427324	0.690904	0.707655	0.69932	0.00427615	0.690939	0.707701	4.03981e-05	0.000148215	-0.000250098	0.000330894	0.785188	0.976796
Risk score + Omega-6	NMR spectroscopy	Discovery	Males	QRISK3	Broad	72125	3189	4.48609	0.617873	0.986259	0.0177274	0.95258	1.02113	0.43511	0.556238	0.707077	0.0042724	0.698703	0.71545	0.707103	0.00427579	0.698723	0.715484	2.65572e-05	9.91978e-05	-0.000167867	0.000220981	0.788915	0.976063
Risk score + Omega-6	NMR spectroscopy	Discovery	Males	SCORE2	Narrow	72441	2719	4.4858	0.617944	1.0181	0.0190663	0.980752	1.05686	0.346916	0.444888	0.6907	0.00467892	0.681529	0.69987	0.690813	0.00467512	0.68165	0.699976	0.000113245	0.000134924	-0.000151201	0.00037769	0.401288	0.561398
Risk score + Omega-6	NMR spectroscopy	Discovery	Males	QRISK3	Narrow	72125	2705	4.48609	0.617873	1.02507	0.0190927	0.987422	1.06416	0.19464	0.282279	0.696472	0.00469048	0.687279	0.705665	0.696634	0.00468263	0.687456	0.705812	0.000162242	0.000191644	-0.000213372	0.000537857	0.397227	0.618157
Risk score + Omega-6	NMR spectroscopy	Discovery	Females	SCORE2	Broad	96076	1888	4.66559	0.645028	0.930269	0.0234396	0.888498	0.974003	0.00204423	0.00636239	0.741399	0.005216	0.731176	0.751623	0.742065	0.005224	0.731827	0.752304	0.000666075	0.000482079	-0.000278783	0.00161093	0.167073	0.428511
Risk score + Omega-6	NMR spectroscopy	Discovery	Females	QRISK3	Broad	95644	1876	4.66574	0.644849	0.956202	0.0233752	0.913382	1.00103	0.0553669	0.129971	0.751913	0.00521953	0.741683	0.762143	0.752541	0.00522178	0.742306	0.762775	0.00062764	0.00033561	-3.01446e-05	0.00128542	0.0614639	0.395942
Risk score + Omega-6	NMR spectroscopy	Discovery	Females	SCORE2	Narrow	96076	1522	4.66559	0.645028	0.940325	0.0260498	0.89352	0.989582	0.0181763	0.0493613	0.728957	0.00597216	0.717252	0.740662	0.729298	0.0059796	0.717578	0.741018	0.000340637	0.000454469	-0.000550105	0.00123138	0.453539	0.677873
Risk score + Omega-6	NMR spectroscopy	Discovery	Females	QRISK3	Narrow	95644	1514	4.66574	0.644849	0.96469	0.0259716	0.916813	1.01507	0.166318	0.313402	0.737925	0.00603	0.726107	0.749744	0.738361	0.00603341	0.726536	0.750186	0.000435384	0.000296683	-0.000146103	0.00101687	0.142238	0.508479
Risk score + Omega-6	NMR spectroscopy	Replication	Sex-stratified	SCORE2	Broad	128891	3822	4.63478	0.658099	-	-	-	-	-	-	0.719354	0.00389129	0.711727	0.726981	0.719417	0.00389852	0.711776	0.727058	6.29604e-05	0.000220123	-0.000368473	0.000494393	0.77486	0.983783
Risk score + Omega-6	NMR spectroscopy	Replication	Sex-stratified	QRISK3	Broad	128221	3796	4.63478	0.658099	-	-	-	-	-	-	0.727279	0.00387064	0.719692	0.734865	0.727358	0.00387576	0.719761	0.734954	7.90206e-05	0.00014853	-0.000212094	0.000370135	0.594715	0.972419
Risk score + Omega-6	NMR spectroscopy	Replication	Sex-stratified	SCORE2	Narrow	128891	3197	4.63478	0.658099	-	-	-	-	-	-	0.711371	0.00432174	0.702901	0.719842	0.711373	0.00432444	0.702897	0.719849	1.58459e-06	6.47664e-05	-0.000125355	0.000128524	0.980481	0.993297
Risk score + Omega-6	NMR spectroscopy	Replication	Sex-stratified	QRISK3	Narrow	128221	3177	4.63478	0.658099	-	-	-	-	-	-	0.716516	0.00429958	0.708089	0.724943	0.716521	0.00429879	0.708095	0.724946	4.46472e-06	1.76685e-05	-3.01648e-05	3.90942e-05	0.800504	0.984253
Risk score + Omega-6	NMR spectroscopy	Replication	Males	SCORE2	Broad	54805	2424	4.54704	0.644635	-	-	-	-	-	-	0.706782	0.00486326	0.697251	0.716314	0.706788	0.00486821	0.697247	0.71633	6.04288e-06	0.000167717	-0.000322676	0.000334762	0.971258	0.993325
Risk score + Omega-6	NMR spectroscopy	Replication	Males	QRISK3	Broad	54521	2409	4.54704	0.644635	-	-	-	-	-	-	0.713918	0.00485632	0.7044	0.723436	0.713928	0.0048616	0.704399	0.723456	9.28949e-06	0.000112336	-0.000210885	0.000229464	0.934095	0.976394
Risk score + Omega-6	NMR spectroscopy	Replication	Males	SCORE2	Narrow	54805	2063	4.54704	0.644635	-	-	-	-	-	-	0.699826	0.00531712	0.689405	0.710247	0.699842	0.00531248	0.68943	0.710254	1.59766e-05	0.000151944	-0.000281829	0.000313782	0.916259	0.947028
Risk score + Omega-6	NMR spectroscopy	Replication	Males	QRISK3	Narrow	54521	2054	4.54704	0.644635	-	-	-	-	-	-	0.704606	0.00531892	0.694181	0.715031	0.70465	0.00530881	0.694245	0.715055	4.41781e-05	0.000218866	-0.000384791	0.000473147	0.840034	0.910482
Risk score + Omega-6	NMR spectroscopy	Replication	Females	SCORE2	Broad	74086	1398	4.69969	0.660429	-	-	-	-	-	-	0.735211	0.00628416	0.722895	0.747528	0.735535	0.00630111	0.723185	0.747885	0.000323712	0.000519622	-0.000694729	0.00134215	0.533301	0.791535
Risk score + Omega-6	NMR spectroscopy	Replication	Females	QRISK3	Broad	73700	1387	4.69969	0.660429	-	-	-	-	-	-	0.744162	0.00622513	0.731961	0.756363	0.744421	0.00623109	0.732208	0.756634	0.000259025	0.000364034	-0.000454467	0.000972518	0.476748	0.748465
Risk score + Omega-6	NMR spectroscopy	Replication	Females	SCORE2	Narrow	74086	1134	4.69969	0.660429	-	-	-	-	-	-	0.726663	0.00713946	0.71267	0.740656	0.726766	0.00716504	0.712722	0.740809	0.000102294	0.000491556	-0.000861137	0.00106573	0.835149	0.967934
Risk score + Omega-6	NMR spectroscopy	Replication	Females	QRISK3	Narrow	73700	1123	4.69969	0.660429	-	-	-	-	-	-	0.732379	0.00706796	0.718526	0.746232	0.732372	0.00708383	0.718488	0.746256	-6.63545e-06	0.000329666	-0.000652769	0.000639498	0.983941	0.987899
Risk score + Omega-6	NMR spectroscopy	Discovery + Replication	Sex-stratified	SCORE2	Broad	297408	8918	4.60845	0.648173	-	-	-	-	-	-	0.718537	0.00253077	0.713577	0.723498	0.718688	0.00253453	0.713721	0.723656	0.000151007	0.000146508	-0.000136143	0.000438158	0.302677	0.586304
Risk score + Omega-6	NMR spectroscopy	Discovery + Replication	Sex-stratified	QRISK3	Broad	295990	8861	4.60845	0.648173	-	-	-	-	-	-	0.727073	0.00252614	0.722122	0.732024	0.727217	0.00252895	0.722261	0.732174	0.000144097	9.87755e-05	-4.94995e-05	0.000337693	0.144611	0.589077
Risk score + Omega-6	NMR spectroscopy	Discovery + Replication	Sex-stratified	SCORE2	Narrow	297408	7438	4.60845	0.648173	-	-	-	-	-	-	0.708972	0.00281727	0.70345	0.714493	0.708961	0.00281871	0.703436	0.714486	-1.06514e-05	4.30472e-05	-9.50224e-05	7.37196e-05	0.804571	0.860488
Risk score + Omega-6	NMR spectroscopy	Discovery + Replication	Sex-stratified	QRISK3	Narrow	295990	7396	4.60845	0.648173	-	-	-	-	-	-	0.715253	0.00282151	0.709723	0.720783	0.715251	0.00282106	0.709722	0.720781	-1.7511e-06	1.153e-05	-2.43495e-05	2.08472e-05	0.879286	0.936778
Risk score + Omega-6	NMR spectroscopy	Discovery + Replication	Males	SCORE2	Broad	127246	5632	4.51218	0.630306	-	-	-	-	-	-	0.702497	0.00321064	0.696205	0.70879	0.70252	0.00321331	0.696222	0.708818	2.22762e-05	0.000110972	-0.000195224	0.000239777	0.840904	0.972168
Risk score + Omega-6	NMR spectroscopy	Discovery + Replication	Males	QRISK3	Broad	126646	5598	4.51218	0.630306	-	-	-	-	-	-	0.710021	0.00320836	0.703732	0.716309	0.710037	0.00321128	0.703743	0.716331	1.6788e-05	7.43398e-05	-0.000128915	0.000162491	0.821335	0.928612
Risk score + Omega-6	NMR spectroscopy	Discovery + Replication	Males	SCORE2	Narrow	127246	4782	4.51218	0.630306	-	-	-	-	-	-	0.694627	0.00351337	0.687741	0.701513	0.694697	0.00351047	0.687817	0.701578	7.0305e-05	0.000100609	-0.000126885	0.000267495	0.484681	0.554779
Risk score + Omega-6	NMR spectroscopy	Discovery + Replication	Males	QRISK3	Narrow	126646	4759	4.51218	0.630306	-	-	-	-	-	-	0.69998	0.00351879	0.693083	0.706877	0.70009	0.00351266	0.693206	0.706975	0.000110228	0.000143902	-0.000171814	0.00039227	0.443679	0.593715
Risk score + Omega-6	NMR spectroscopy	Discovery + Replication	Females	SCORE2	Broad	170162	3286	4.68044	0.651996	-	-	-	-	-	-	0.738767	0.00401698	0.730894	0.74664	0.739297	0.00402525	0.731408	0.747187	0.000530454	0.000354057	-0.000163485	0.00122439	0.134077	0.295755
Risk score + Omega-6	NMR spectroscopy	Discovery + Replication	Females	QRISK3	Broad	169344	3263	4.68044	0.651996	-	-	-	-	-	-	0.748603	0.00400178	0.74076	0.756447	0.749083	0.00400471	0.741234	0.756932	0.000479666	0.00024708	-4.60252e-06	0.000963935	0.0522175	0.206632
Risk score + Omega-6	NMR spectroscopy	Discovery + Replication	Females	SCORE2	Narrow	170162	2656	4.68044	0.651996	-	-	-	-	-	-	0.727987	0.00458347	0.719003	0.73697	0.728239	0.00459381	0.719236	0.737243	0.000252659	0.000334172	-0.000402305	0.000907624	0.449604	0.658943
Risk score + Omega-6	NMR spectroscopy	Discovery + Replication	Females	QRISK3	Narrow	169344	2637	4.68044	0.651996	-	-	-	-	-	-	0.735549	0.00458818	0.726556	0.744542	0.735802	0.00459429	0.726797	0.744806	0.000252622	0.00022068	-0.000179903	0.000685147	0.252316	0.695466
Risk score + S-LDL-FC	NMR spectroscopy	Discovery	Sex-stratified	SCORE2	Broad	168457	5095	0.0518432	0.0116132	0.98606	0.0138175	0.959715	1.01313	0.309663	0.437636	0.717985	0.00333145	0.711456	0.724515	0.718037	0.00333233	0.711506	0.724568	5.14125e-05	7.2228e-05	-9.01518e-05	0.000192977	0.476583	0.710663
Risk score + S-LDL-FC	NMR spectroscopy	Discovery	Sex-stratified	QRISK3	Broad	167709	5064	0.0518465	0.011613	1.00586	0.0138373	0.978945	1.03351	0.672931	0.767086	0.726995	0.00333369	0.720461	0.733529	0.727012	0.00333415	0.720477	0.733547	1.7213e-05	1.85663e-05	-1.91762e-05	5.36022e-05	0.353869	0.776031
Risk score + S-LDL-FC	NMR spectroscopy	Discovery	Sex-stratified	SCORE2	Narrow	168457	4240	0.0518432	0.0116132	1.02491	0.0151368	0.994948	1.05577	0.104087	0.158419	0.707237	0.00371493	0.699956	0.714518	0.707363	0.0037115	0.700088	0.714637	0.000125934	0.000164316	-0.00019612	0.000447989	0.44343	0.571302
Risk score + S-LDL-FC	NMR spectroscopy	Discovery	Sex-stratified	QRISK3	Narrow	167709	4218	0.0518465	0.011613	1.0438	0.0151536	1.01326	1.07527	0.00466875	0.0116508	0.7144	0.00373859	0.707072	0.721727	0.71449	0.00373142	0.707176	0.721803	9.00899e-05	0.000208542	-0.000318645	0.000498825	0.665742	0.793118
Risk score + S-LDL-FC	NMR spectroscopy	Discovery	Males	SCORE2	Broad	72418	3208	0.0518561	0.0114879	1.00812	0.0174218	0.974279	1.04314	0.642451	0.763772	0.699284	0.00427309	0.690909	0.707659	0.699283	0.00427242	0.690909	0.707657	-8.1217e-07	5.17283e-05	-0.000102198	0.000100573	0.987473	0.999157
Risk score + S-LDL-FC	NMR spectroscopy	Discovery	Males	QRISK3	Broad	72102	3189	0.0518607	0.0114892	1.02288	0.0174453	0.988497	1.05846	0.194715	0.282387	0.707085	0.00427234	0.698711	0.715458	0.707066	0.00426824	0.698701	0.715432	-1.82062e-05	0.000131695	-0.000276324	0.000239912	0.890047	0.976063
Risk score + S-LDL-FC	NMR spectroscopy	Discovery	Males	SCORE2	Narrow	72418	2719	0.0518561	0.0114879	1.0584	0.0189224	1.01986	1.09839	0.00270562	0.00772634	0.690705	0.00467875	0.681535	0.699875	0.691367	0.00466831	0.682217	0.700517	0.00066212	0.000456135	-0.000231889	0.00155613	0.146616	0.294354
Risk score + S-LDL-FC	NMR spectroscopy	Discovery	Males	QRISK3	Narrow	72102	2705	0.0518607	0.0114892	1.07279	0.0189461	1.03369	1.11338	0.000208292	0.000812633	0.69648	0.00469041	0.687287	0.705673	0.697167	0.00466938	0.688015	0.706319	0.00068765	0.000533315	-0.000357628	0.00173293	0.197263	0.432051
Risk score + S-LDL-FC	NMR spectroscopy	Discovery	Females	SCORE2	Broad	96039	1887	0.0518334	0.0117068	0.951107	0.022524	0.910033	0.994036	0.0260437	0.0572547	0.741587	0.00521516	0.731365	0.751808	0.741985	0.0052172	0.731759	0.75221	0.000398187	0.000348823	-0.000285493	0.00108187	0.253655	0.51962
Risk score + S-LDL-FC	NMR spectroscopy	Discovery	Females	QRISK3	Broad	95607	1875	0.0518357	0.0117056	0.978542	0.0225502	0.936234	1.02276	0.336085	0.481084	0.752135	0.00521711	0.74191	0.76236	0.752468	0.00522118	0.742235	0.762701	0.000333237	0.000316299	-0.000286697	0.000953171	0.292088	0.612858
Risk score + S-LDL-FC	NMR spectroscopy	Discovery	Females	SCORE2	Narrow	96039	1521	0.0518334	0.0117068	0.969706	0.0250532	0.92324	1.01851	0.219488	0.326872	0.729183	0.00597156	0.717479	0.740887	0.72929	0.0059734	0.717583	0.740998	0.00010737	0.000172965	-0.000231636	0.000446376	0.534757	0.728116
Risk score + S-LDL-FC	NMR spectroscopy	Discovery	Females	QRISK3	Narrow	95607	1513	0.0518357	0.0117056	0.995504	0.0250704	0.94777	1.04564	0.857351	0.90299	0.738194	0.00602749	0.72638	0.750008	0.738307	0.00603094	0.726487	0.750128	0.000113294	0.000165849	-0.000211764	0.000438352	0.494534	0.762144
Risk score + S-LDL-FC	NMR spectroscopy	Replication	Sex-stratified	SCORE2	Broad	128946	3823	0.0523076	0.0117597	-	-	-	-	-	-	0.719302	0.00389112	0.711676	0.726929	0.719361	0.00389182	0.711733	0.726988	5.83501e-05	7.79171e-05	-9.43647e-05	0.000211065	0.453933	0.983783
Risk score + S-LDL-FC	NMR spectroscopy	Replication	Sex-stratified	QRISK3	Broad	128276	3797	0.0523076	0.0117597	-	-	-	-	-	-	0.727228	0.00387035	0.719642	0.734813	0.727212	0.00386973	0.719628	0.734797	-1.53609e-05	3.50788e-05	-8.41142e-05	5.33923e-05	0.661461	0.984366
Risk score + S-LDL-FC	NMR spectroscopy	Replication	Sex-stratified	SCORE2	Narrow	128946	3198	0.0523076	0.0117597	-	-	-	-	-	-	0.711306	0.00432146	0.702836	0.719776	0.711287	0.00431966	0.70282	0.719753	-1.96046e-05	0.000148797	-0.000311242	0.000272033	0.895179	0.97241
Risk score + S-LDL-FC	NMR spectroscopy	Replication	Sex-stratified	QRISK3	Narrow	128276	3178	0.0523076	0.0117597	-	-	-	-	-	-	0.716454	0.00429914	0.708028	0.72488	0.716471	0.00429372	0.708055	0.724887	1.72414e-05	0.000278813	-0.000529222	0.000563705	0.950691	0.984253
Risk score + S-LDL-FC	NMR spectroscopy	Replication	Males	SCORE2	Broad	54828	2425	0.0525608	0.0116459	-	-	-	-	-	-	0.706662	0.00486307	0.697131	0.716194	0.706723	0.00486242	0.697192	0.716253	6.02369e-05	6.43374e-05	-6.58621e-05	0.000186336	0.349137	0.842778
Risk score + S-LDL-FC	NMR spectroscopy	Replication	Males	QRISK3	Broad	54544	2410	0.0525608	0.0116459	-	-	-	-	-	-	0.713799	0.00485586	0.704282	0.723317	0.714021	0.00485212	0.704511	0.723531	0.000221426	0.000184447	-0.000140083	0.000582935	0.22995	0.888199
Risk score + S-LDL-FC	NMR spectroscopy	Replication	Males	SCORE2	Narrow	54828	2064	0.0525608	0.0116459	-	-	-	-	-	-	0.699686	0.00531675	0.689266	0.710107	0.700168	0.00531148	0.689758	0.710578	0.000481568	0.000479254	-0.000457753	0.00142089	0.31498	0.487427
Risk score + S-LDL-FC	NMR spectroscopy	Replication	Males	QRISK3	Narrow	54544	2055	0.0525608	0.0116459	-	-	-	-	-	-	0.704471	0.00531818	0.694047	0.714894	0.705331	0.0053066	0.69493	0.715732	0.000860188	0.000610362	-0.000336098	0.00205647	0.158744	0.511302
Risk score + S-LDL-FC	NMR spectroscopy	Replication	Females	SCORE2	Broad	74118	1398	0.0521203	0.0118397	-	-	-	-	-	-	0.735252	0.00628394	0.722936	0.747569	0.736178	0.00628341	0.723863	0.748493	0.00092544	0.000383374	0.00017404	0.00167684	0.0157814	0.233636
Risk score + S-LDL-FC	NMR spectroscopy	Replication	Females	QRISK3	Broad	73732	1387	0.0521203	0.0118397	-	-	-	-	-	-	0.744204	0.00622481	0.732003	0.756404	0.744634	0.00622655	0.73243	0.756837	0.000429993	0.000190611	5.64025e-05	0.000803583	0.0240789	0.345569
Risk score + S-LDL-FC	NMR spectroscopy	Replication	Females	SCORE2	Narrow	74118	1134	0.0521203	0.0118397	-	-	-	-	-	-	0.726704	0.00713924	0.712712	0.740697	0.727135	0.00714032	0.71314	0.74113	0.00043077	0.000262692	-8.40962e-05	0.000945636	0.10104	0.823293
Risk score + S-LDL-FC	NMR spectroscopy	Replication	Females	QRISK3	Narrow	73732	1123	0.0521203	0.0118397	-	-	-	-	-	-	0.732422	0.00706762	0.718569	0.746274	0.732487	0.00706826	0.718634	0.746341	6.59045e-05	4.53187e-05	-2.29186e-05	0.000154728	0.145879	0.806566
Risk score + S-LDL-FC	NMR spectroscopy	Discovery + Replication	Sex-stratified	SCORE2	Broad	297403	8918	0.0520445	0.0116792	-	-	-	-	-	-	0.718561	0.00253062	0.713601	0.723521	0.718614	0.00253119	0.713653	0.723575	5.2832e-05	5.15015e-05	-4.8109e-05	0.000153773	0.304969	0.586642
Risk score + S-LDL-FC	NMR spectroscopy	Discovery + Replication	Sex-stratified	QRISK3	Broad	295985	8861	0.0520445	0.0116792	-	-	-	-	-	-	0.727107	0.00252577	0.722156	0.732057	0.727076	0.00252528	0.722127	0.732026	-3.03384e-05	2.30354e-05	-7.5487e-05	1.48101e-05	0.187827	0.632569
Risk score + S-LDL-FC	NMR spectroscopy	Discovery + Replication	Sex-stratified	SCORE2	Narrow	297403	7438	0.0520445	0.0116792	-	-	-	-	-	-	0.708998	0.0028171	0.703476	0.714519	0.709056	0.00281537	0.703538	0.714574	5.82776e-05	9.80527e-05	-0.000133902	0.000250457	0.552278	0.648225
Risk score + S-LDL-FC	NMR spectroscopy	Discovery + Replication	Sex-stratified	QRISK3	Narrow	295985	7396	0.0520445	0.0116792	-	-	-	-	-	-	0.715291	0.00282107	0.709762	0.72082	0.71533	0.00281595	0.709811	0.720849	3.90771e-05	0.000183353	-0.000320288	0.000398442	0.831229	0.92319
Risk score + S-LDL-FC	NMR spectroscopy	Discovery + Replication	Males	SCORE2	Broad	127246	5633	0.0521597	0.0115615	-	-	-	-	-	-	0.702449	0.00321051	0.696156	0.708741	0.702474	0.00321003	0.696183	0.708766	2.55305e-05	4.23634e-05	-5.75003e-05	0.000108561	0.546739	0.784698
Risk score + S-LDL-FC	NMR spectroscopy	Discovery + Replication	Males	QRISK3	Broad	126646	5599	0.0521597	0.0115615	-	-	-	-	-	-	0.709974	0.00320819	0.703687	0.716262	0.710047	0.00320498	0.703765	0.716329	7.2429e-05	0.00012216	-0.000166999	0.000311857	0.553245	0.81084
Risk score + S-LDL-FC	NMR spectroscopy	Discovery + Replication	Males	SCORE2	Narrow	127246	4783	0.0521597	0.0115615	-	-	-	-	-	-	0.69457	0.00351316	0.687685	0.701456	0.695154	0.00350751	0.688279	0.702028	0.000583421	0.000316638	-3.71782e-05	0.00120402	0.0653949	0.125794
Risk score + S-LDL-FC	NMR spectroscopy	Discovery + Replication	Males	QRISK3	Narrow	126646	4760	0.0521597	0.0115615	-	-	-	-	-	-	0.699927	0.00351853	0.693031	0.706823	0.700691	0.00350619	0.693819	0.707563	0.00076451	0.000406046	-3.13242e-05	0.00156034	0.0597248	0.153183
Risk score + S-LDL-FC	NMR spectroscopy	Discovery + Replication	Females	SCORE2	Broad	170157	3285	0.0519584	0.0117657	-	-	-	-	-	-	0.738891	0.00401664	0.731019	0.746764	0.739526	0.00401722	0.731652	0.7474	0.000634739	0.000254222	0.000136474	0.001133	0.0125322	0.0754657
Risk score + S-LDL-FC	NMR spectroscopy	Discovery + Replication	Females	QRISK3	Broad	169339	3262	0.0519584	0.0117657	-	-	-	-	-	-	0.748748	0.00400071	0.740907	0.756589	0.74909	0.004002	0.741246	0.756933	0.000341729	0.000125117	9.65043e-05	0.000586953	0.00630892	0.101247
Risk score + S-LDL-FC	NMR spectroscopy	Discovery + Replication	Females	SCORE2	Narrow	170157	2655	0.0519584	0.0117657	-	-	-	-	-	-	0.728133	0.00458323	0.71915	0.737116	0.728384	0.00458451	0.719399	0.73737	0.00025082	0.000173489	-8.92115e-05	0.000590851	0.148249	0.474097
Risk score + S-LDL-FC	NMR spectroscopy	Discovery + Replication	Females	QRISK3	Narrow	169339	2636	0.0519584	0.0117657	-	-	-	-	-	-	0.73572	0.00458706	0.72673	0.744711	0.735773	0.00458754	0.726782	0.744765	5.30624e-05	2.89596e-05	-3.69738e-06	0.000109822	0.0669082	0.626236
Risk score + XXL-VLDL-C	NMR spectroscopy	Discovery	Sex-stratified	SCORE2	Broad	168260	5090	0.0543402	0.0423717	1.00068	0.0135135	0.974522	1.02754	0.959982	0.968528	0.717732	0.00333423	0.711197	0.724267	0.717732	0.00333423	0.711197	0.724267	2.80997e-07	2.68632e-07	-2.45512e-07	8.07506e-07	0.295547	0.606419
Risk score + XXL-VLDL-C	NMR spectroscopy	Discovery	Sex-stratified	QRISK3	Broad	167513	5059	0.0543288	0.0423741	0.984397	0.0135439	0.958609	1.01088	0.24559	0.359939	0.726737	0.00333723	0.720197	0.733278	0.72669	0.00334182	0.72014	0.733239	-4.78684e-05	0.000169184	-0.000379462	0.000283726	0.777225	0.953133
Risk score + XXL-VLDL-C	NMR spectroscopy	Discovery	Sex-stratified	SCORE2	Narrow	168260	4236	0.0543402	0.0423717	1.0134	0.0146926	0.984636	1.04301	0.364841	0.465755	0.706935	0.00371743	0.699649	0.714221	0.707053	0.00371642	0.699769	0.714337	0.000118277	0.000109355	-9.60548e-05	0.00033261	0.279435	0.439792
Risk score + XXL-VLDL-C	NMR spectroscopy	Discovery	Sex-stratified	QRISK3	Narrow	167513	4214	0.0543288	0.0423741	0.996032	0.0147294	0.967688	1.02521	0.787189	0.841897	0.714102	0.00374211	0.706768	0.721437	0.714045	0.00374406	0.706706	0.721383	-5.75655e-05	7.0888e-05	-0.000196503	8.13724e-05	0.416756	0.662804
Risk score + XXL-VLDL-C	NMR spectroscopy	Discovery	Males	SCORE2	Broad	72326	3205	0.0665014	0.0438708	0.982716	0.0174574	0.94966	1.01692	0.31792	0.444766	0.699224	0.0042758	0.690844	0.707605	0.699218	0.00427655	0.690836	0.7076	-5.94526e-06	0.000126882	-0.00025463	0.000242739	0.962628	0.999157
Risk score + XXL-VLDL-C	NMR spectroscopy	Discovery	Males	QRISK3	Broad	72010	3186	0.0665117	0.0438835	0.959568	0.0175623	0.927101	0.993173	0.018773	0.0396955	0.707022	0.00427542	0.698642	0.715401	0.70717	0.00428476	0.698772	0.715568	0.000148281	0.000342213	-0.000522444	0.000819005	0.664797	0.949736
Risk score + XXL-VLDL-C	NMR spectroscopy	Discovery	Males	SCORE2	Narrow	72326	2716	0.0665014	0.0438708	1.00283	0.0187698	0.966609	1.04041	0.880267	0.913236	0.690632	0.00468231	0.681455	0.699809	0.690657	0.00468189	0.681481	0.699834	2.53734e-05	4.53245e-05	-6.3461e-05	0.000114208	0.575604	0.706653
Risk score + XXL-VLDL-C	NMR spectroscopy	Discovery	Males	QRISK3	Narrow	72010	2702	0.0665117	0.0438835	0.979363	0.0188791	0.943786	1.01628	0.269354	0.369362	0.6964	0.00469446	0.687199	0.705601	0.696322	0.00469972	0.68711	0.705533	-7.86149e-05	0.000176658	-0.000424859	0.000267629	0.656312	0.803578
Risk score + XXL-VLDL-C	NMR spectroscopy	Discovery	Females	SCORE2	Broad	95934	1885	0.0451717	0.0387602	1.03047	0.0205726	0.989745	1.07287	0.144585	0.236982	0.741085	0.00522162	0.730851	0.751319	0.741345	0.00521559	0.731123	0.751567	0.000259921	0.000223055	-0.000177258	0.0006971	0.243905	0.508755
Risk score + XXL-VLDL-C	NMR spectroscopy	Discovery	Females	QRISK3	Broad	95503	1873	0.0451428	0.0387443	1.02585	0.0204297	0.985582	1.06776	0.211628	0.342812	0.751629	0.00522564	0.741387	0.761871	0.751541	0.00522873	0.741293	0.761789	-8.80365e-05	8.80747e-05	-0.00026066	8.45868e-05	0.317521	0.628238
Risk score + XXL-VLDL-C	NMR spectroscopy	Discovery	Females	SCORE2	Narrow	95934	1520	0.0451717	0.0387602	1.03145	0.0228748	0.986223	1.07874	0.175894	0.281634	0.728562	0.00597586	0.71685	0.740274	0.72899	0.00597063	0.717287	0.740692	0.000427599	0.000365487	-0.000288742	0.00114394	0.242024	0.486867
Risk score + XXL-VLDL-C	NMR spectroscopy	Discovery	Females	QRISK3	Narrow	95503	1512	0.0451428	0.0387443	1.02497	0.0227405	0.980291	1.07169	0.278083	0.453112	0.737591	0.00603455	0.725764	0.749419	0.737605	0.00603407	0.725778	0.749431	1.36013e-05	1.59452e-05	-1.76507e-05	4.48532e-05	0.393658	0.704838
Risk score + XXL-VLDL-C	NMR spectroscopy	Replication	Sex-stratified	SCORE2	Broad	128759	3819	0.0551539	0.0454802	-	-	-	-	-	-	0.719117	0.00389404	0.711485	0.726749	0.719119	0.00389397	0.711487	0.726751	1.97165e-06	3.98673e-06	-5.8422e-06	9.7855e-06	0.620916	0.983783
Risk score + XXL-VLDL-C	NMR spectroscopy	Replication	Sex-stratified	QRISK3	Broad	128089	3793	0.0551539	0.0454802	-	-	-	-	-	-	0.727083	0.00387356	0.719491	0.734675	0.72714	0.00387671	0.719542	0.734738	5.66999e-05	9.09516e-05	-0.000121562	0.000234962	0.533017	0.972419
Risk score + XXL-VLDL-C	NMR spectroscopy	Replication	Sex-stratified	SCORE2	Narrow	128759	3195	0.0551539	0.0454802	-	-	-	-	-	-	0.711117	0.00432429	0.702642	0.719592	0.711232	0.00432182	0.702761	0.719703	0.000114953	8.09239e-05	-4.3655e-05	0.000273561	0.15546	0.453289
Risk score + XXL-VLDL-C	NMR spectroscopy	Replication	Sex-stratified	QRISK3	Narrow	128089	3175	0.0551539	0.0454802	-	-	-	-	-	-	0.716312	0.00430233	0.707879	0.724744	0.716301	0.00430343	0.707867	0.724736	-1.012e-05	2.56455e-05	-6.03843e-05	4.01443e-05	0.693129	0.984253
Risk score + XXL-VLDL-C	NMR spectroscopy	Replication	Males	SCORE2	Broad	54742	2422	0.0689092	0.0485695	-	-	-	-	-	-	0.706435	0.00486862	0.696892	0.715977	0.706369	0.00487123	0.696822	0.715917	-6.55645e-05	0.000135275	-0.0003307	0.000199571	0.627908	0.901725
Risk score + XXL-VLDL-C	NMR spectroscopy	Replication	Males	QRISK3	Broad	54458	2407	0.0689092	0.0485695	-	-	-	-	-	-	0.713639	0.00486194	0.70411	0.723169	0.713716	0.00487329	0.704164	0.723267	7.65825e-05	0.000326319	-0.000562992	0.000716157	0.814453	0.970429
Risk score + XXL-VLDL-C	NMR spectroscopy	Replication	Males	SCORE2	Narrow	54742	2062	0.0689092	0.0485695	-	-	-	-	-	-	0.699494	0.00532173	0.689064	0.709925	0.699534	0.00532118	0.689104	0.709963	3.93296e-05	2.45664e-05	-8.81969e-06	8.7479e-05	0.109388	0.28133
Risk score + XXL-VLDL-C	NMR spectroscopy	Replication	Males	QRISK3	Narrow	54458	2053	0.0689092	0.0485695	-	-	-	-	-	-	0.704354	0.00532386	0.69392	0.714789	0.704185	0.00533156	0.693735	0.714634	-0.000169427	0.000182168	-0.00052647	0.000187615	0.35234	0.559262
Risk score + XXL-VLDL-C	NMR spectroscopy	Replication	Females	SCORE2	Broad	74017	1397	0.0449806	0.0401268	-	-	-	-	-	-	0.735108	0.00628555	0.722788	0.747427	0.735266	0.00627722	0.722963	0.74757	0.000158672	0.000228508	-0.000289195	0.00060654	0.487441	0.769487
Risk score + XXL-VLDL-C	NMR spectroscopy	Replication	Females	QRISK3	Broad	73631	1386	0.0449806	0.0401268	-	-	-	-	-	-	0.744066	0.00622677	0.731862	0.75627	0.743949	0.00621809	0.731762	0.756137	-0.000116577	0.000214469	-0.000536928	0.000303774	0.586743	0.767745
Risk score + XXL-VLDL-C	NMR spectroscopy	Replication	Females	SCORE2	Narrow	74017	1133	0.0449806	0.0401268	-	-	-	-	-	-	0.726514	0.0071416	0.712516	0.740511	0.726541	0.00712972	0.712567	0.740515	2.74915e-05	0.000253907	-0.000470158	0.000525141	0.913779	0.989483
Risk score + XXL-VLDL-C	NMR spectroscopy	Replication	Females	QRISK3	Narrow	73631	1122	0.0449806	0.0401268	-	-	-	-	-	-	0.73224	0.00707036	0.718382	0.746097	0.732139	0.00705946	0.718303	0.745976	-0.000100181	0.000228029	-0.000547109	0.000346746	0.660417	0.907539
Risk score + XXL-VLDL-C	NMR spectroscopy	Discovery + Replication	Sex-stratified	SCORE2	Broad	297019	8909	0.0546929	0.0437482	-	-	-	-	-	-	0.718336	0.00253264	0.713372	0.7233	0.718338	0.0025326	0.713375	0.723302	2.57544e-06	2.54537e-06	-2.4134e-06	7.56427e-06	0.311628	0.595318
Risk score + XXL-VLDL-C	NMR spectroscopy	Discovery + Replication	Sex-stratified	QRISK3	Broad	295602	8852	0.0546929	0.0437482	-	-	-	-	-	-	0.726897	0.00252821	0.721942	0.731852	0.726936	0.00253001	0.721978	0.731895	3.95387e-05	6.04363e-05	-7.89142e-05	0.000157992	0.512969	0.726585
Risk score + XXL-VLDL-C	NMR spectroscopy	Discovery + Replication	Sex-stratified	SCORE2	Narrow	297019	7431	0.0546929	0.0437482	-	-	-	-	-	-	0.708744	0.00281898	0.703219	0.714269	0.708846	0.00281797	0.703323	0.714369	0.000102026	5.29693e-05	-1.79245e-06	0.000205843	0.0540888	0.110717
Risk score + XXL-VLDL-C	NMR spectroscopy	Discovery + Replication	Sex-stratified	QRISK3	Narrow	295602	7389	0.0546929	0.0437482	-	-	-	-	-	-	0.715059	0.0028235	0.709525	0.720593	0.715048	0.00282407	0.709513	0.720583	-1.14786e-05	1.67558e-05	-4.43193e-05	2.13621e-05	0.49331	0.75915
Risk score + XXL-VLDL-C	NMR spectroscopy	Discovery + Replication	Males	SCORE2	Broad	127068	5627	0.0675387	0.0459692	-	-	-	-	-	-	0.702316	0.00321322	0.696018	0.708614	0.702284	0.00321428	0.695984	0.708583	-3.25674e-05	8.94761e-05	-0.000207937	0.000142803	0.715874	0.905466
Risk score + XXL-VLDL-C	NMR spectroscopy	Discovery + Replication	Males	QRISK3	Broad	126468	5593	0.0675387	0.0459692	-	-	-	-	-	-	0.709869	0.00321123	0.703575	0.716162	0.709998	0.00321775	0.703692	0.716305	0.000129662	0.000216839	-0.000295335	0.000554659	0.549865	0.810173
Risk score + XXL-VLDL-C	NMR spectroscopy	Discovery + Replication	Males	SCORE2	Narrow	127068	4778	0.0675387	0.0459692	-	-	-	-	-	-	0.694446	0.00351608	0.687555	0.701337	0.694471	0.00351584	0.68758	0.701362	2.47065e-05	1.58985e-05	-6.45395e-06	5.58669e-05	0.120181	0.196982
Risk score + XXL-VLDL-C	NMR spectroscopy	Discovery + Replication	Males	QRISK3	Narrow	126468	4755	0.0675387	0.0459692	-	-	-	-	-	-	0.699831	0.00352187	0.692928	0.706733	0.699719	0.00352596	0.692809	0.70663	-0.000111392	0.000119254	-0.000345126	0.000122343	0.350268	0.49756
Risk score + XXL-VLDL-C	NMR spectroscopy	Discovery + Replication	Females	SCORE2	Broad	169951	3282	0.0450884	0.0393612	-	-	-	-	-	-	0.738542	0.00401982	0.730663	0.746421	0.738754	0.0040151	0.730885	0.746624	0.000212184	0.000152408	-8.6531e-05	0.000510899	0.16386	0.316632
Risk score + XXL-VLDL-C	NMR spectroscopy	Discovery + Replication	Females	QRISK3	Broad	169134	3259	0.0450884	0.0393612	-	-	-	-	-	-	0.748398	0.00400491	0.740549	0.756248	0.74837	0.00399974	0.74053	0.756209	-2.88849e-05	0.000144398	-0.0003119	0.00025413	0.841452	0.963149
Risk score + XXL-VLDL-C	NMR spectroscopy	Discovery + Replication	Females	SCORE2	Narrow	169951	2653	0.0450884	0.0393612	-	-	-	-	-	-	0.727698	0.00458567	0.71871	0.736686	0.727904	0.00458082	0.718926	0.736883	0.000206534	0.00017179	-0.000130168	0.000543237	0.229267	0.543348
Risk score + XXL-VLDL-C	NMR spectroscopy	Discovery + Replication	Females	QRISK3	Narrow	169134	2634	0.0450884	0.0393612	-	-	-	-	-	-	0.735297	0.00459083	0.7263	0.744295	0.735303	0.00458532	0.726316	0.74429	5.81204e-06	0.000152407	-0.000292899	0.000304523	0.96958	0.995026
Risk score + VLDL-P	NMR spectroscopy	Discovery	Sex-stratified	SCORE2	Broad	168026	5076	0.000148596	4.42704e-05	1.02217	0.0139934	0.99452	1.0506	0.117047	0.194144	0.717859	0.00333587	0.71132	0.724397	0.717981	0.0033341	0.711446	0.724516	0.000122272	0.000103906	-8.138e-05	0.000325924	0.239293	0.53455
Risk score + VLDL-P	NMR spectroscopy	Discovery	Sex-stratified	QRISK3	Broad	167279	5045	0.000148592	4.42596e-05	1.02147	0.0139767	0.993866	1.04984	0.128584	0.208292	0.726902	0.00333847	0.720359	0.733446	0.72689	0.00333938	0.720345	0.733435	-1.24544e-05	2.37886e-05	-5.90791e-05	3.41704e-05	0.600596	0.877758
Risk score + VLDL-P	NMR spectroscopy	Discovery	Sex-stratified	SCORE2	Narrow	168026	4225	0.000148596	4.42704e-05	1.04944	0.0152381	1.01856	1.08126	0.00153971	0.0044427	0.706981	0.00372197	0.699686	0.714276	0.707775	0.00371516	0.700493	0.715056	0.000793606	0.000328141	0.000150461	0.00143675	0.0155852	0.0539637
Risk score + VLDL-P	NMR spectroscopy	Discovery	Sex-stratified	QRISK3	Narrow	167279	4203	0.000148592	4.42596e-05	1.0468	0.0152241	1.01603	1.07851	0.00265991	0.00742502	0.71419	0.00374613	0.706847	0.721532	0.714528	0.00373811	0.707202	0.721855	0.000338647	0.000190177	-3.40942e-05	0.000711388	0.0749634	0.276865
Risk score + VLDL-P	NMR spectroscopy	Discovery	Males	SCORE2	Broad	72232	3193	0.000154058	4.21542e-05	1.01899	0.0175182	0.984593	1.05458	0.282976	0.410389	0.699104	0.00428232	0.690711	0.707497	0.699213	0.00428038	0.690823	0.707602	0.000108746	0.000121955	-0.000130282	0.000347774	0.372561	0.721674
Risk score + VLDL-P	NMR spectroscopy	Discovery	Males	QRISK3	Broad	71916	3174	0.000154078	4.21556e-05	1.00708	0.0175962	0.972938	1.04242	0.688537	0.769212	0.706944	0.00428106	0.698553	0.715335	0.706927	0.00428297	0.698533	0.715322	-1.68187e-05	3.82422e-05	-9.1772e-05	5.81345e-05	0.660085	0.949736
Risk score + VLDL-P	NMR spectroscopy	Discovery	Males	SCORE2	Narrow	72232	2706	0.000154058	4.21542e-05	1.06068	0.0188452	1.02222	1.10059	0.00177114	0.00527532	0.690559	0.00468829	0.68137	0.699747	0.691707	0.00467679	0.682541	0.700873	0.00114857	0.00050714	0.000154595	0.00214255	0.0235248	0.104685
Risk score + VLDL-P	NMR spectroscopy	Discovery	Males	QRISK3	Narrow	71916	2692	0.000154078	4.21556e-05	1.04821	0.0189283	1.01004	1.08783	0.0128561	0.0273933	0.69639	0.00469964	0.687179	0.705602	0.697078	0.00468193	0.687901	0.706254	0.000687398	0.000352546	-3.57952e-06	0.00137838	0.0511987	0.26263
Risk score + VLDL-P	NMR spectroscopy	Discovery	Females	SCORE2	Broad	95794	1883	0.000144478	4.53689e-05	1.02587	0.0220805	0.982423	1.07124	0.247341	0.339774	0.741464	0.00521613	0.731241	0.751688	0.741599	0.00521265	0.731382	0.751816	0.000134757	0.000188221	-0.000234151	0.000503664	0.474024	0.663155
Risk score + VLDL-P	NMR spectroscopy	Discovery	Females	QRISK3	Broad	95363	1871	0.000144455	4.53458e-05	1.04164	0.0218369	0.998002	1.08719	0.0617116	0.140077	0.752035	0.00521991	0.741805	0.762266	0.751998	0.0052217	0.741763	0.762232	-3.76439e-05	6.9118e-05	-0.000173113	9.78249e-05	0.586007	0.781281
Risk score + VLDL-P	NMR spectroscopy	Discovery	Females	SCORE2	Narrow	95794	1519	0.000144478	4.53689e-05	1.02969	0.0245371	0.981338	1.08041	0.233185	0.336418	0.728706	0.00598046	0.716984	0.740427	0.729102	0.00597484	0.717391	0.740812	0.000396126	0.000394456	-0.000376993	0.00116925	0.315266	0.551594
Risk score + VLDL-P	NMR spectroscopy	Discovery	Females	QRISK3	Narrow	95363	1511	0.000144455	4.53458e-05	1.04236	0.0242819	0.993914	1.09317	0.0875297	0.19712	0.73774	0.00603844	0.725905	0.749575	0.737789	0.00603583	0.725959	0.749619	4.95591e-05	9.05172e-05	-0.000127851	0.00022697	0.584029	0.825387
Risk score + VLDL-P	NMR spectroscopy	Replication	Sex-stratified	SCORE2	Broad	128827	3820	0.000150105	4.53341e-05	-	-	-	-	-	-	0.719122	0.00389284	0.711492	0.726751	0.719139	0.00388994	0.711515	0.726763	1.7591e-05	0.000113801	-0.000205455	0.000240637	0.877155	0.983783
Risk score + VLDL-P	NMR spectroscopy	Replication	Sex-stratified	QRISK3	Broad	128158	3794	0.000150105	4.53341e-05	-	-	-	-	-	-	0.727082	0.00387231	0.719492	0.734672	0.726971	0.00386758	0.719391	0.734551	-0.000111074	0.000117267	-0.000340913	0.000118765	0.343543	0.972419
Risk score + VLDL-P	NMR spectroscopy	Replication	Sex-stratified	SCORE2	Narrow	128827	3196	0.000150105	4.53341e-05	-	-	-	-	-	-	0.711159	0.00432303	0.702686	0.719632	0.711459	0.00431323	0.703005	0.719912	0.000299595	0.000273606	-0.000236664	0.000835853	0.273523	0.562611
Risk score + VLDL-P	NMR spectroscopy	Replication	Sex-stratified	QRISK3	Narrow	128158	3176	0.000150105	4.53341e-05	-	-	-	-	-	-	0.716345	0.00430103	0.707915	0.724775	0.716468	0.00428736	0.708065	0.724871	0.000122951	0.000276079	-0.000418154	0.000664056	0.656069	0.984253
Risk score + VLDL-P	NMR spectroscopy	Replication	Males	SCORE2	Broad	54772	2423	0.000156883	4.37341e-05	-	-	-	-	-	-	0.706451	0.00486535	0.696915	0.715987	0.706548	0.00486164	0.697019	0.716077	9.6722e-05	0.000143918	-0.000185352	0.000378796	0.501544	0.879288
Risk score + VLDL-P	NMR spectroscopy	Replication	Males	QRISK3	Broad	54489	2408	0.000156883	4.37341e-05	-	-	-	-	-	-	0.713624	0.00485834	0.704102	0.723146	0.713629	0.00485557	0.704113	0.723146	5.64772e-06	5.60958e-05	-0.000104298	0.000115593	0.919804	0.976106
Risk score + VLDL-P	NMR spectroscopy	Replication	Males	SCORE2	Narrow	54772	2063	0.000156883	4.37341e-05	-	-	-	-	-	-	0.699577	0.0053186	0.689153	0.710001	0.700373	0.00530241	0.68998	0.710765	0.000795765	0.000483896	-0.000152654	0.00174418	0.100074	0.274116
Risk score + VLDL-P	NMR spectroscopy	Replication	Males	QRISK3	Narrow	54489	2054	0.000156883	4.37341e-05	-	-	-	-	-	-	0.704399	0.00532029	0.693971	0.714826	0.704921	0.00529897	0.694535	0.715306	0.000521767	0.000400807	-0.000263801	0.00130734	0.192988	0.525319
Risk score + VLDL-P	NMR spectroscopy	Replication	Females	SCORE2	Broad	74055	1397	0.000145092	4.5842e-05	-	-	-	-	-	-	0.735105	0.00628618	0.722785	0.747426	0.734993	0.00628187	0.72268	0.747305	-0.000112768	0.000180273	-0.000466097	0.000240562	0.531619	0.791535
Risk score + VLDL-P	NMR spectroscopy	Replication	Females	QRISK3	Broad	73669	1386	0.000145092	4.5842e-05	-	-	-	-	-	-	0.744091	0.00622758	0.731885	0.756297	0.743563	0.00621741	0.731377	0.755749	-0.000528013	0.000316733	-0.0011488	9.27716e-05	0.095502	0.413345
Risk score + VLDL-P	NMR spectroscopy	Replication	Females	SCORE2	Narrow	74055	1133	0.000145092	4.5842e-05	-	-	-	-	-	-	0.72651	0.00714227	0.712511	0.740508	0.726412	0.0071346	0.712429	0.740396	-9.71737e-05	0.000230984	-0.000549893	0.000355546	0.673978	0.924217
Risk score + VLDL-P	NMR spectroscopy	Replication	Females	QRISK3	Narrow	73669	1122	0.000145092	4.5842e-05	-	-	-	-	-	-	0.732268	0.00707142	0.718408	0.746127	0.731931	0.0070566	0.718101	0.745762	-0.00033623	0.000363083	-0.00104786	0.0003754	0.354425	0.821318
Risk score + VLDL-P	NMR spectroscopy	Discovery + Replication	Sex-stratified	SCORE2	Broad	296853	8896	0.000149251	4.47413e-05	-	-	-	-	-	-	0.718412	0.00253303	0.713447	0.723377	0.718488	0.00253144	0.713526	0.723449	7.57686e-05	7.61406e-05	-7.34642e-05	0.000225001	0.31968	0.606517
Risk score + VLDL-P	NMR spectroscopy	Discovery + Replication	Sex-stratified	QRISK3	Broad	295437	8839	0.000149251	4.47413e-05	-	-	-	-	-	-	0.726991	0.0025284	0.722035	0.731947	0.726923	0.00252555	0.721973	0.731873	-6.81101e-05	7.82668e-05	-0.00022151	8.529e-05	0.384175	0.713246
Risk score + VLDL-P	NMR spectroscopy	Discovery + Replication	Sex-stratified	SCORE2	Narrow	296853	7421	0.000149251	4.47413e-05	-	-	-	-	-	-	0.708791	0.00282059	0.703263	0.71432	0.709309	0.00281553	0.70379	0.714827	0.000517443	0.000181784	0.000161152	0.000873733	0.00442076	0.0170077
Risk score + VLDL-P	NMR spectroscopy	Discovery + Replication	Sex-stratified	QRISK3	Narrow	295437	7379	0.000149251	4.47413e-05	-	-	-	-	-	-	0.715126	0.00282485	0.709589	0.720662	0.715378	0.00281667	0.709857	0.720898	0.00025211	0.000182498	-0.000105581	0.0006098	0.167145	0.489436
Risk score + VLDL-P	NMR spectroscopy	Discovery + Replication	Males	SCORE2	Broad	127004	5616	0.000155276	4.28653e-05	-	-	-	-	-	-	0.702263	0.00321505	0.695961	0.708564	0.702367	0.00321315	0.696069	0.708665	0.000104333	9.57523e-05	-8.3338e-05	0.000292004	0.275883	0.522024
Risk score + VLDL-P	NMR spectroscopy	Discovery + Replication	Males	QRISK3	Broad	126405	5582	0.000155276	4.28653e-05	-	-	-	-	-	-	0.709826	0.00321258	0.703529	0.716122	0.709832	0.00321088	0.703539	0.716125	6.41502e-06	3.71159e-05	-6.63308e-05	7.91608e-05	0.862779	0.943719
Risk score + VLDL-P	NMR spectroscopy	Discovery + Replication	Males	SCORE2	Narrow	127004	4769	0.000155276	4.28653e-05	-	-	-	-	-	-	0.69445	0.00351772	0.687555	0.701345	0.695397	0.00350875	0.68852	0.702274	0.000946684	0.000320917	0.000317699	0.00157567	0.00317837	0.0135447
Risk score + VLDL-P	NMR spectroscopy	Discovery + Replication	Males	QRISK3	Narrow	126405	4746	0.000155276	4.28653e-05	-	-	-	-	-	-	0.699854	0.00352302	0.692949	0.706759	0.700465	0.00350955	0.693586	0.707344	0.000610744	0.000265235	9.08919e-05	0.0011306	0.0212986	0.0933968
Risk score + VLDL-P	NMR spectroscopy	Discovery + Replication	Females	SCORE2	Broad	169849	3280	0.000144746	4.55767e-05	-	-	-	-	-	-	0.738756	0.00401777	0.730881	0.746631	0.738782	0.00401518	0.730912	0.746651	2.57368e-05	0.000122259	-0.000213887	0.000265361	0.83327	0.89118
Risk score + VLDL-P	NMR spectroscopy	Discovery + Replication	Females	QRISK3	Broad	169032	3257	0.000144746	4.55767e-05	-	-	-	-	-	-	0.748639	0.00400277	0.740793	0.756484	0.748316	0.00399706	0.740482	0.75615	-0.000322896	0.00021435	-0.000743015	9.72231e-05	0.131966	0.35971
Risk score + VLDL-P	NMR spectroscopy	Discovery + Replication	Females	SCORE2	Narrow	169849	2652	0.000144746	4.55767e-05	-	-	-	-	-	-	0.727777	0.00458786	0.718785	0.736769	0.727897	0.00458439	0.718911	0.736882	0.000119825	0.000154685	-0.000183352	0.000423003	0.438553	0.653318
Risk score + VLDL-P	NMR spectroscopy	Discovery + Replication	Females	QRISK3	Narrow	169032	2633	0.000144746	4.55767e-05	-	-	-	-	-	-	0.735393	0.00459281	0.726391	0.744394	0.735242	0.00458487	0.726256	0.744228	-0.000150595	0.00024074	-0.000622437	0.000321247	0.53161	0.82728
Risk score + L-LDL-FC %	NMR spectroscopy	Discovery	Sex-stratified	SCORE2	Broad	168463	5095	18.753	1.13049	0.993251	0.0136447	0.967041	1.02017	0.619693	0.716943	0.717865	0.00333203	0.711334	0.724396	0.717891	0.00333184	0.711361	0.724421	2.58449e-05	3.06911e-05	-3.43086e-05	8.59984e-05	0.399734	0.678045
Risk score + L-LDL-FC %	NMR spectroscopy	Discovery	Sex-stratified	QRISK3	Broad	167715	5064	18.7535	1.13046	1.02005	0.0136316	0.993159	1.04767	0.145286	0.233978	0.726856	0.00333463	0.72032	0.733392	0.72681	0.00333738	0.720268	0.733351	-4.64149e-05	0.000160485	-0.000360959	0.000268129	0.772415	0.953133
Risk score + L-LDL-FC %	NMR spectroscopy	Discovery	Sex-stratified	SCORE2	Narrow	168463	4240	18.753	1.13049	0.99395	0.0149375	0.965272	1.02348	0.684534	0.777115	0.707092	0.00371558	0.699809	0.714374	0.707137	0.00371581	0.699854	0.714419	4.49779e-05	5.29183e-05	-5.87402e-05	0.000148696	0.395354	0.53421
Risk score + L-LDL-FC %	NMR spectroscopy	Discovery	Sex-stratified	QRISK3	Narrow	167715	4218	18.7535	1.13046	1.02088	0.014919	0.991464	1.05118	0.165946	0.234526	0.714233	0.00373967	0.706903	0.721562	0.714148	0.00374068	0.706816	0.72148	-8.44658e-05	0.00014598	-0.000370581	0.000201649	0.56285	0.718477
Risk score + L-LDL-FC %	NMR spectroscopy	Discovery	Males	SCORE2	Broad	72420	3207	18.4445	1.17902	1.02367	0.017583	0.988995	1.05956	0.18332	0.293525	0.69919	0.00427396	0.690813	0.707567	0.699224	0.0042752	0.690845	0.707603	3.36089e-05	0.000164915	-0.000289618	0.000356836	0.838513	0.976796
Risk score + L-LDL-FC %	NMR spectroscopy	Discovery	Males	QRISK3	Broad	72104	3188	18.4448	1.17907	1.05741	0.0176257	1.02151	1.09458	0.00153845	0.00501354	0.706988	0.00427305	0.698613	0.715363	0.707339	0.00428204	0.698947	0.715732	0.000350789	0.000427096	-0.000486304	0.00118788	0.411456	0.82281
Risk score + L-LDL-FC %	NMR spectroscopy	Discovery	Males	SCORE2	Narrow	72420	2718	18.4445	1.17902	1.02382	0.0190908	0.98622	1.06285	0.217535	0.301286	0.690593	0.00467979	0.681421	0.699766	0.690616	0.00468013	0.681443	0.699789	2.24577e-05	0.000163142	-0.000297295	0.00034221	0.890511	0.938536
Risk score + L-LDL-FC %	NMR spectroscopy	Discovery	Males	QRISK3	Narrow	72104	2704	18.4448	1.17907	1.05701	0.0191252	1.01813	1.09739	0.00374141	0.00901192	0.696364	0.00469124	0.687169	0.705559	0.696524	0.00469731	0.687318	0.705731	0.000160109	0.000430044	-0.000682762	0.00100298	0.709663	0.832952
Risk score + L-LDL-FC %	NMR spectroscopy	Discovery	Females	SCORE2	Broad	96043	1888	18.9856	1.03328	0.940946	0.0214694	0.902174	0.981385	0.00458019	0.0129461	0.741412	0.00521574	0.731189	0.751635	0.742197	0.00520841	0.731988	0.752405	0.000784871	0.000413082	-2.47544e-05	0.0015945	0.0574282	0.244732
Risk score + L-LDL-FC %	NMR spectroscopy	Discovery	Females	QRISK3	Broad	95611	1876	18.9863	1.03306	0.956714	0.0213321	0.917538	0.997562	0.038044	0.0940909	0.75192	0.00521919	0.741691	0.762149	0.752101	0.00521661	0.741877	0.762326	0.000181227	0.000116013	-4.61543e-05	0.000408608	0.118258	0.407619
Risk score + L-LDL-FC %	NMR spectroscopy	Discovery	Females	SCORE2	Narrow	96043	1522	18.9856	1.03328	0.939953	0.0238935	0.89695	0.985019	0.00955006	0.0281422	0.72897	0.00597188	0.717266	0.740675	0.729973	0.00597217	0.718268	0.741678	0.00100302	0.000547091	-6.92571e-05	0.0020753	0.0667472	0.253274
Risk score + L-LDL-FC %	NMR spectroscopy	Discovery	Females	QRISK3	Narrow	95611	1514	18.9863	1.03306	0.956542	0.0237405	0.913053	1.0021	0.0612757	0.148889	0.737933	0.00602962	0.726115	0.749751	0.738251	0.00602821	0.726436	0.750066	0.00031825	0.000218492	-0.000109985	0.000746486	0.145232	0.509232
Risk score + L-LDL-FC %	NMR spectroscopy	Replication	Sex-stratified	SCORE2	Broad	128946	3823	18.7224	1.13609	-	-	-	-	-	-	0.719302	0.00389112	0.711676	0.726929	0.719317	0.00389077	0.711691	0.726943	1.49894e-05	3.73591e-05	-5.82331e-05	8.82119e-05	0.688254	0.983783
Risk score + L-LDL-FC %	NMR spectroscopy	Replication	Sex-stratified	QRISK3	Broad	128276	3797	18.7224	1.13609	-	-	-	-	-	-	0.727228	0.00387035	0.719642	0.734813	0.727306	0.00387288	0.719715	0.734896	7.80903e-05	0.000117599	-0.0001524	0.000308581	0.506667	0.972419
Risk score + L-LDL-FC %	NMR spectroscopy	Replication	Sex-stratified	SCORE2	Narrow	128946	3198	18.7224	1.13609	-	-	-	-	-	-	0.711306	0.00432146	0.702836	0.719776	0.711325	0.00432073	0.702857	0.719794	1.90279e-05	3.70203e-05	-5.35306e-05	9.15863e-05	0.607263	0.778758
Risk score + L-LDL-FC %	NMR spectroscopy	Replication	Sex-stratified	QRISK3	Narrow	128276	3178	18.7224	1.13609	-	-	-	-	-	-	0.716454	0.00429914	0.708028	0.72488	0.71649	0.00430348	0.708056	0.724925	3.66367e-05	0.00013533	-0.000228606	0.000301879	0.786606	0.984253
Risk score + L-LDL-FC %	NMR spectroscopy	Replication	Males	SCORE2	Broad	54828	2425	18.4045	1.20294	-	-	-	-	-	-	0.706662	0.00486307	0.697131	0.716194	0.706654	0.00486468	0.697119	0.716189	-8.35402e-06	0.000180486	-0.000362101	0.000345393	0.963082	0.991724
Risk score + L-LDL-FC %	NMR spectroscopy	Replication	Males	QRISK3	Broad	54544	2410	18.4045	1.20294	-	-	-	-	-	-	0.713799	0.00485586	0.704282	0.723317	0.714169	0.00486665	0.70463	0.723707	0.000369512	0.000443493	-0.000499718	0.00123874	0.40474	0.970429
Risk score + L-LDL-FC %	NMR spectroscopy	Replication	Males	SCORE2	Narrow	54828	2064	18.4045	1.20294	-	-	-	-	-	-	0.699686	0.00531675	0.689266	0.710107	0.699527	0.00532173	0.689096	0.709957	-0.000159805	0.000200233	-0.000552254	0.000232644	0.424815	0.585442
Risk score + L-LDL-FC %	NMR spectroscopy	Replication	Males	QRISK3	Narrow	54544	2055	18.4045	1.20294	-	-	-	-	-	-	0.704471	0.00531818	0.694047	0.714894	0.704437	0.00533761	0.693975	0.714898	-3.40435e-05	0.000485381	-0.000985373	0.000917286	0.944084	0.972161
Risk score + L-LDL-FC %	NMR spectroscopy	Replication	Females	SCORE2	Broad	74118	1398	18.9576	1.02223	-	-	-	-	-	-	0.735252	0.00628394	0.722936	0.747569	0.735735	0.00627426	0.723438	0.748033	0.000483065	0.000474924	-0.000447768	0.0014139	0.309086	0.663695
Risk score + L-LDL-FC %	NMR spectroscopy	Replication	Females	QRISK3	Broad	73732	1387	18.9576	1.02223	-	-	-	-	-	-	0.744204	0.00622481	0.732003	0.756404	0.744187	0.00621522	0.732006	0.756369	-1.65019e-05	0.00038905	-0.000779026	0.000746022	0.966167	0.992811
Risk score + L-LDL-FC %	NMR spectroscopy	Replication	Females	SCORE2	Narrow	74118	1134	18.9576	1.02223	-	-	-	-	-	-	0.726704	0.00713924	0.712712	0.740697	0.726786	0.00712697	0.712817	0.740755	8.16822e-05	0.000528825	-0.000954796	0.00111816	0.877247	0.981455
Risk score + L-LDL-FC %	NMR spectroscopy	Replication	Females	QRISK3	Narrow	73732	1123	18.9576	1.02223	-	-	-	-	-	-	0.732422	0.00706762	0.718569	0.746274	0.732212	0.00705654	0.718382	0.746043	-0.000209234	0.000431585	-0.00105513	0.000636658	0.627816	0.907539
Risk score + L-LDL-FC %	NMR spectroscopy	Discovery + Replication	Sex-stratified	SCORE2	Broad	297409	8918	18.7397	1.13302	-	-	-	-	-	-	0.718492	0.00253086	0.713532	0.723453	0.718517	0.00253068	0.713557	0.723477	2.4257e-05	2.45765e-05	-2.39121e-05	7.24262e-05	0.323643	0.609857
Risk score + L-LDL-FC %	NMR spectroscopy	Discovery + Replication	Sex-stratified	QRISK3	Broad	295991	8861	18.7397	1.13302	-	-	-	-	-	-	0.727027	0.00252618	0.722076	0.731978	0.727067	0.00252761	0.722113	0.732021	3.97003e-05	7.69159e-05	-0.000111052	0.000190453	0.605748	0.773236
Risk score + L-LDL-FC %	NMR spectroscopy	Discovery + Replication	Sex-stratified	SCORE2	Narrow	297409	7438	18.7397	1.13302	-	-	-	-	-	-	0.708915	0.00281738	0.703393	0.714437	0.708943	0.00281722	0.703421	0.714464	2.77592e-05	2.40109e-05	-1.93013e-05	7.48196e-05	0.247637	0.349977
Risk score + L-LDL-FC %	NMR spectroscopy	Discovery + Replication	Sex-stratified	QRISK3	Narrow	295991	7396	18.7397	1.13302	-	-	-	-	-	-	0.715196	0.00282154	0.709666	0.720726	0.715184	0.00282308	0.709651	0.720717	-1.13397e-05	8.72623e-05	-0.000182371	0.000159691	0.896607	0.94555
Risk score + L-LDL-FC %	NMR spectroscopy	Discovery + Replication	Males	SCORE2	Broad	127248	5632	18.4273	1.18955	-	-	-	-	-	-	0.702396	0.00321088	0.696103	0.70869	0.702414	0.00321185	0.696119	0.708709	1.73126e-05	0.000120265	-0.000218403	0.000253028	0.885537	0.972168
Risk score + L-LDL-FC %	NMR spectroscopy	Discovery + Replication	Males	QRISK3	Broad	126648	5598	18.4273	1.18955	-	-	-	-	-	-	0.70992	0.0032085	0.703632	0.716209	0.710292	0.00321503	0.703991	0.716594	0.000371901	0.000296413	-0.000209059	0.000952861	0.209599	0.618451
Risk score + L-LDL-FC %	NMR spectroscopy	Discovery + Replication	Males	SCORE2	Narrow	127248	4782	18.4273	1.18955	-	-	-	-	-	-	0.694508	0.00351361	0.687621	0.701395	0.69445	0.00351519	0.687561	0.70134	-5.77024e-05	0.000130436	-0.000313351	0.000197947	0.658213	0.709436
Risk score + L-LDL-FC %	NMR spectroscopy	Discovery + Replication	Males	QRISK3	Narrow	126648	4759	18.4273	1.18955	-	-	-	-	-	-	0.699862	0.00351889	0.692966	0.706759	0.699947	0.0035268	0.693035	0.706859	8.45295e-05	0.000317362	-0.000537488	0.000706547	0.789969	0.848145
Risk score + L-LDL-FC %	NMR spectroscopy	Discovery + Replication	Females	SCORE2	Broad	170161	3286	18.9734	1.02857	-	-	-	-	-	-	0.738792	0.0040168	0.73092	0.746665	0.73943	0.00401107	0.731569	0.747292	0.000637629	0.00030631	3.72726e-05	0.00123799	0.0373748	0.151165
Risk score + L-LDL-FC %	NMR spectroscopy	Discovery + Replication	Females	QRISK3	Broad	169343	3263	18.9734	1.02857	-	-	-	-	-	-	0.748626	0.00400154	0.740783	0.756468	0.748786	0.00399596	0.740954	0.756617	0.000159927	0.000250595	-0.000331231	0.000651085	0.523352	0.753053
Risk score + L-LDL-FC %	NMR spectroscopy	Discovery + Replication	Females	SCORE2	Narrow	170161	2656	18.9734	1.02857	-	-	-	-	-	-	0.728013	0.00458328	0.71903	0.736996	0.728573	0.00457991	0.719597	0.73755	0.000560701	0.000343615	-0.000112771	0.00123417	0.102727	0.384534
Risk score + L-LDL-FC %	NMR spectroscopy	Discovery + Replication	Females	QRISK3	Narrow	169343	2637	18.9734	1.02857	-	-	-	-	-	-	0.735572	0.00458792	0.72658	0.744564	0.735712	0.00458388	0.726728	0.744696	0.000139866	0.000277527	-0.000404078	0.000683809	0.614281	0.889074
Risk score + LDL-FC	NMR spectroscopy	Discovery	Sex-stratified	SCORE2	Broad	168457	5095	0.487879	0.109296	0.981093	0.0139886	0.954559	1.00836	0.17239	0.26827	0.717985	0.00333145	0.711456	0.724515	0.718051	0.003333	0.711519	0.724584	6.59423e-05	9.66707e-05	-0.000123529	0.000255413	0.495155	0.710663
Risk score + LDL-FC	NMR spectroscopy	Discovery	Sex-stratified	QRISK3	Broad	167709	5064	0.487929	0.109287	1.00858	0.0140025	0.981273	1.03664	0.541956	0.658429	0.726995	0.00333369	0.720461	0.733529	0.726999	0.00333387	0.720465	0.733533	4.23241e-06	7.0857e-06	-9.65531e-06	1.81201e-05	0.550296	0.877149
Risk score + LDL-FC	NMR spectroscopy	Discovery	Sex-stratified	SCORE2	Narrow	168457	4240	0.487879	0.109296	1.01528	0.0152781	0.98533	1.04614	0.320879	0.421248	0.707237	0.00371493	0.699956	0.714518	0.7073	0.00371214	0.700024	0.714576	6.32398e-05	0.000112815	-0.000157874	0.000284354	0.575097	0.644947
Risk score + LDL-FC	NMR spectroscopy	Discovery	Sex-stratified	QRISK3	Narrow	167709	4218	0.487929	0.109287	1.04188	0.0152899	1.01112	1.07358	0.00728943	0.0166874	0.7144	0.00373859	0.707072	0.721727	0.714469	0.00373163	0.707155	0.721783	6.95715e-05	0.000196187	-0.000314949	0.000454092	0.722876	0.824019
Risk score + LDL-FC	NMR spectroscopy	Discovery	Males	SCORE2	Broad	72418	3208	0.47743	0.106807	1.00657	0.0174482	0.972733	1.04159	0.707291	0.806253	0.699284	0.00427309	0.690909	0.707659	0.699285	0.00427242	0.690911	0.707659	1.28332e-06	4.03054e-05	-7.77137e-05	8.02804e-05	0.9746	0.999157
Risk score + LDL-FC	NMR spectroscopy	Discovery	Males	QRISK3	Broad	72102	3189	0.477491	0.106817	1.02885	0.0174738	0.994212	1.0647	0.103577	0.170779	0.707085	0.00427234	0.698711	0.715458	0.70713	0.0042666	0.698767	0.715492	4.50485e-05	0.000170357	-0.000288845	0.000378942	0.791444	0.976063
Risk score + LDL-FC	NMR spectroscopy	Discovery	Males	SCORE2	Narrow	72418	2719	0.47743	0.106807	1.0547	0.0188665	1.01641	1.09443	0.00475951	0.0118773	0.690705	0.00467875	0.681535	0.699875	0.691303	0.00466709	0.682155	0.70045	0.000597843	0.000429631	-0.000244218	0.0014399	0.164065	0.315598
Risk score + LDL-FC	NMR spectroscopy	Discovery	Males	QRISK3	Narrow	72102	2705	0.477491	0.106817	1.0768	0.0188927	1.03765	1.11742	8.98741e-05	0.000421951	0.69648	0.00469041	0.687287	0.705673	0.697323	0.00466589	0.688178	0.706468	0.000843094	0.000558228	-0.000251012	0.0019372	0.130965	0.345499
Risk score + LDL-FC	NMR spectroscopy	Discovery	Females	SCORE2	Broad	96039	1887	0.495758	0.110485	0.941176	0.0228221	0.900004	0.98423	0.00789688	0.0206362	0.741587	0.00521516	0.731365	0.751808	0.742137	0.00521868	0.731909	0.752366	0.000550631	0.000424332	-0.000281045	0.00138231	0.194411	0.469933
Risk score + LDL-FC	NMR spectroscopy	Discovery	Females	QRISK3	Broad	95607	1875	0.495801	0.110464	0.976016	0.0228201	0.933324	1.02066	0.287411	0.42687	0.752135	0.00521711	0.74191	0.76236	0.752527	0.00522079	0.742295	0.76276	0.000392362	0.000346794	-0.000287341	0.00107206	0.257887	0.602489
Risk score + LDL-FC	NMR spectroscopy	Discovery	Females	SCORE2	Narrow	96039	1521	0.495758	0.110485	0.950323	0.0253768	0.904213	0.998785	0.0446568	0.103083	0.729183	0.00597156	0.717479	0.740887	0.729472	0.00597583	0.717759	0.741184	0.00028871	0.000329611	-0.000357316	0.000934737	0.381078	0.613713
Risk score + LDL-FC	NMR spectroscopy	Discovery	Females	QRISK3	Narrow	95607	1513	0.495801	0.110464	0.983267	0.0253678	0.935575	1.03339	0.505936	0.639928	0.738194	0.00602749	0.72638	0.750008	0.738441	0.00603214	0.726618	0.750264	0.000247209	0.000270442	-0.000282848	0.000777267	0.360669	0.675259
Risk score + LDL-FC	NMR spectroscopy	Replication	Sex-stratified	SCORE2	Broad	128946	3823	0.492945	0.109785	-	-	-	-	-	-	0.719302	0.00389112	0.711676	0.726929	0.719366	0.00389296	0.711736	0.726996	6.344e-05	0.000104241	-0.000140868	0.000267748	0.542795	0.983783
Risk score + LDL-FC	NMR spectroscopy	Replication	Sex-stratified	QRISK3	Broad	128276	3797	0.492945	0.109785	-	-	-	-	-	-	0.727228	0.00387035	0.719642	0.734813	0.727214	0.00386914	0.71963	0.734797	-1.38359e-05	5.03546e-05	-0.000112529	8.48574e-05	0.783493	0.990415
Risk score + LDL-FC	NMR spectroscopy	Replication	Sex-stratified	SCORE2	Narrow	128946	3198	0.492945	0.109785	-	-	-	-	-	-	0.711306	0.00432146	0.702836	0.719776	0.71129	0.00431942	0.702824	0.719756	-1.66684e-05	8.98197e-05	-0.000192712	0.000159375	0.852777	0.948672
Risk score + LDL-FC	NMR spectroscopy	Replication	Sex-stratified	QRISK3	Narrow	128276	3178	0.492945	0.109785	-	-	-	-	-	-	0.716454	0.00429914	0.708028	0.72488	0.71648	0.00429171	0.708068	0.724892	2.62229e-05	0.000261812	-0.00048692	0.000539366	0.920218	0.984253
Risk score + LDL-FC	NMR spectroscopy	Replication	Males	SCORE2	Broad	54828	2425	0.484375	0.107554	-	-	-	-	-	-	0.706662	0.00486307	0.697131	0.716194	0.706705	0.00486234	0.697175	0.716235	4.24375e-05	5.15482e-05	-5.85952e-05	0.00014347	0.410362	0.873569
Risk score + LDL-FC	NMR spectroscopy	Replication	Males	QRISK3	Broad	54544	2410	0.484375	0.107554	-	-	-	-	-	-	0.713799	0.00485586	0.704282	0.723317	0.714066	0.00484967	0.704561	0.723571	0.000266334	0.000229225	-0.000182938	0.000715606	0.24528	0.905902
Risk score + LDL-FC	NMR spectroscopy	Replication	Males	SCORE2	Narrow	54828	2064	0.484375	0.107554	-	-	-	-	-	-	0.699686	0.00531675	0.689266	0.710107	0.699944	0.00530997	0.689537	0.710352	0.000258025	0.000444084	-0.000612364	0.00112841	0.561223	0.68484
Risk score + LDL-FC	NMR spectroscopy	Replication	Males	QRISK3	Narrow	54544	2055	0.484375	0.107554	-	-	-	-	-	-	0.704471	0.00531818	0.694047	0.714894	0.705137	0.00530242	0.694745	0.71553	0.000666458	0.000636208	-0.000580487	0.0019134	0.294847	0.539118
Risk score + LDL-FC	NMR spectroscopy	Replication	Females	SCORE2	Broad	74118	1398	0.499285	0.110983	-	-	-	-	-	-	0.735252	0.00628394	0.722936	0.747569	0.736209	0.00628951	0.723882	0.748537	0.000956996	0.000461274	5.29161e-05	0.00186108	0.0380161	0.335885
Risk score + LDL-FC	NMR spectroscopy	Replication	Females	QRISK3	Broad	73732	1387	0.499285	0.110983	-	-	-	-	-	-	0.744204	0.00622481	0.732003	0.756404	0.744593	0.00622819	0.732386	0.7568	0.000389842	0.000211598	-2.48828e-05	0.000804567	0.0654211	0.373815
Risk score + LDL-FC	NMR spectroscopy	Replication	Females	SCORE2	Narrow	74118	1134	0.499285	0.110983	-	-	-	-	-	-	0.726704	0.00713924	0.712712	0.740697	0.727238	0.00714841	0.713228	0.741249	0.000533921	0.000427717	-0.000304388	0.00137223	0.211919	0.823293
Risk score + LDL-FC	NMR spectroscopy	Replication	Females	QRISK3	Narrow	73732	1123	0.499285	0.110983	-	-	-	-	-	-	0.732422	0.00706762	0.718569	0.746274	0.732584	0.00707237	0.718723	0.746446	0.000162831	0.000164828	-0.000160226	0.000485887	0.323209	0.806566
Risk score + LDL-FC	NMR spectroscopy	Discovery + Replication	Sex-stratified	SCORE2	Broad	297403	8918	0.490076	0.109537	-	-	-	-	-	-	0.718561	0.00253062	0.713601	0.723521	0.718627	0.00253177	0.713665	0.72359	6.64823e-05	6.91098e-05	-6.89704e-05	0.000201935	0.336059	0.628976
Risk score + LDL-FC	NMR spectroscopy	Discovery + Replication	Sex-stratified	QRISK3	Broad	295985	8861	0.490076	0.109537	-	-	-	-	-	-	0.727107	0.00252577	0.722156	0.732057	0.727071	0.00252496	0.722122	0.73202	-3.56187e-05	3.31844e-05	-0.000100659	2.94215e-05	0.283111	0.645681
Risk score + LDL-FC	NMR spectroscopy	Discovery + Replication	Sex-stratified	SCORE2	Narrow	297403	7438	0.490076	0.109537	-	-	-	-	-	-	0.708998	0.0028171	0.703476	0.714519	0.709021	0.00281566	0.703502	0.71454	2.35048e-05	5.95765e-05	-9.32631e-05	0.000140273	0.693189	0.761334
Risk score + LDL-FC	NMR spectroscopy	Discovery + Replication	Sex-stratified	QRISK3	Narrow	295985	7396	0.490076	0.109537	-	-	-	-	-	-	0.715291	0.00282107	0.709762	0.72082	0.715326	0.00281547	0.709807	0.720844	3.46291e-05	0.00017305	-0.000304542	0.000373801	0.841394	0.92319
Risk score + LDL-FC	NMR spectroscopy	Discovery + Replication	Males	SCORE2	Broad	127246	5633	0.480422	0.107184	-	-	-	-	-	-	0.702449	0.00321051	0.696156	0.708741	0.702466	0.00321	0.696175	0.708758	1.75064e-05	3.39991e-05	-4.91307e-05	8.41434e-05	0.606619	0.827751
Risk score + LDL-FC	NMR spectroscopy	Discovery + Replication	Males	QRISK3	Broad	126646	5599	0.480422	0.107184	-	-	-	-	-	-	0.709974	0.00320819	0.703687	0.716262	0.710104	0.00320358	0.703825	0.716383	0.000129519	0.000152026	-0.000168447	0.000427485	0.394241	0.77011
Risk score + LDL-FC	NMR spectroscopy	Discovery + Replication	Males	SCORE2	Narrow	127246	4783	0.480422	0.107184	-	-	-	-	-	-	0.69457	0.00351316	0.687685	0.701456	0.695025	0.00350662	0.688152	0.701898	0.000454338	0.000294847	-0.000123551	0.00103223	0.123334	0.200961
Risk score + LDL-FC	NMR spectroscopy	Discovery + Replication	Males	QRISK3	Narrow	126646	4760	0.480422	0.107184	-	-	-	-	-	-	0.699927	0.00351853	0.693031	0.706823	0.700693	0.00350351	0.693826	0.70756	0.000766041	0.000424005	-6.49936e-05	0.00159708	0.0708123	0.16765
Risk score + LDL-FC	NMR spectroscopy	Discovery + Replication	Females	SCORE2	Broad	170157	3285	0.497294	0.110715	-	-	-	-	-	-	0.738891	0.00401664	0.731019	0.746764	0.739628	0.00401955	0.731749	0.747506	0.00073627	0.000306999	0.000134563	0.00133798	0.0164722	0.0894668
Risk score + LDL-FC	NMR spectroscopy	Discovery + Replication	Females	QRISK3	Broad	169339	3262	0.497294	0.110715	-	-	-	-	-	-	0.748748	0.00400071	0.740907	0.756589	0.749101	0.00400235	0.741256	0.756945	0.000352947	0.000139694	7.91519e-05	0.000626742	0.0115181	0.101247
Risk score + LDL-FC	NMR spectroscopy	Discovery + Replication	Females	SCORE2	Narrow	170157	2655	0.497294	0.110715	-	-	-	-	-	-	0.728133	0.00458323	0.71915	0.737116	0.728539	0.00458792	0.719547	0.737531	0.000405696	0.000284617	-0.000152144	0.000963536	0.154039	0.479426
Risk score + LDL-FC	NMR spectroscopy	Discovery + Replication	Females	QRISK3	Narrow	169339	2636	0.497294	0.110715	-	-	-	-	-	-	0.73572	0.00458706	0.72673	0.744711	0.735901	0.00458933	0.726906	0.744896	0.000180298	0.00010763	-3.0653e-05	0.000391248	0.0939022	0.626236
Risk score + HDL-TG	NMR spectroscopy	Discovery	Sex-stratified	SCORE2	Broad	168429	5094	0.143291	0.0473181	1.00752	0.0136141	0.980993	1.03477	0.582058	0.696839	0.717787	0.00333198	0.711257	0.724318	0.717819	0.00333131	0.711289	0.724348	3.13934e-05	3.3356e-05	-3.39831e-05	9.677e-05	0.346621	0.635219
Risk score + HDL-TG	NMR spectroscopy	Discovery	Sex-stratified	QRISK3	Broad	167682	5063	0.143293	0.0473164	1.00263	0.013577	0.976303	1.02967	0.846519	0.881525	0.726812	0.00333508	0.720276	0.733349	0.726746	0.00333723	0.720206	0.733287	-6.57678e-05	7.68943e-05	-0.000216478	8.49422e-05	0.392384	0.799195
Risk score + HDL-TG	NMR spectroscopy	Discovery	Sex-stratified	SCORE2	Narrow	168429	4239	0.143291	0.0473181	1.0056	0.0149361	0.976586	1.03547	0.708622	0.794689	0.706992	0.00371547	0.69971	0.714274	0.707059	0.00371437	0.699779	0.714339	6.67231e-05	6.75829e-05	-6.57369e-05	0.000199183	0.323506	0.471638
Risk score + HDL-TG	NMR spectroscopy	Discovery	Sex-stratified	QRISK3	Narrow	167682	4217	0.143293	0.0473164	0.999687	0.0148985	0.970918	1.02931	0.983242	0.983242	0.714173	0.00374024	0.706842	0.721504	0.714131	0.00374159	0.706798	0.721465	-4.19048e-05	4.88089e-05	-0.000137568	5.37588e-05	0.390589	0.644007
Risk score + HDL-TG	NMR spectroscopy	Discovery	Males	SCORE2	Broad	72402	3208	0.144856	0.0470843	0.988151	0.017387	0.955044	1.0224	0.492974	0.620699	0.699288	0.00427313	0.690912	0.707663	0.699262	0.00427458	0.690884	0.70764	-2.5484e-05	9.17015e-05	-0.000205216	0.000154248	0.781088	0.976796
Risk score + HDL-TG	NMR spectroscopy	Discovery	Males	QRISK3	Broad	72086	3189	0.144876	0.0470895	0.97623	0.017408	0.943483	1.01011	0.166977	0.251975	0.707092	0.00427224	0.698719	0.715465	0.707049	0.00427958	0.698661	0.715436	-4.34088e-05	0.000231249	-0.000496648	0.00040983	0.8511	0.976063
Risk score + HDL-TG	NMR spectroscopy	Discovery	Males	SCORE2	Narrow	72402	2719	0.144856	0.0470843	0.994139	0.0188186	0.958139	1.03149	0.754747	0.816659	0.690708	0.0046788	0.681538	0.699878	0.690699	0.00467908	0.681528	0.69987	-9.17557e-06	1.76104e-05	-4.36913e-05	2.53402e-05	0.602345	0.728601
Risk score + HDL-TG	NMR spectroscopy	Discovery	Males	QRISK3	Narrow	72086	2705	0.144876	0.0470895	0.981941	0.0188385	0.946346	1.01887	0.333346	0.445702	0.696487	0.0046903	0.687294	0.70568	0.696397	0.00469561	0.687193	0.7056	-9.04324e-05	0.000158361	-0.000400815	0.00021995	0.567965	0.756377
Risk score + HDL-TG	NMR spectroscopy	Discovery	Females	SCORE2	Broad	96027	1886	0.14211	0.0474598	1.03921	0.0217679	0.995801	1.0845	0.0772878	0.143683	0.741143	0.00521805	0.730916	0.75137	0.741476	0.00520913	0.731267	0.751686	0.000333328	0.000269348	-0.000194585	0.000861241	0.215889	0.487221
Risk score + HDL-TG	NMR spectroscopy	Discovery	Females	QRISK3	Broad	95596	1874	0.142099	0.0474521	1.04575	0.0215574	1.00249	1.09089	0.0379551	0.0940909	0.751722	0.00522298	0.741485	0.761959	0.751805	0.00522097	0.741572	0.762038	8.3105e-05	6.75051e-05	-4.92025e-05	0.000215413	0.218288	0.537304
Risk score + HDL-TG	NMR spectroscopy	Discovery	Females	SCORE2	Narrow	96027	1520	0.14211	0.0474598	1.02532	0.0244154	0.977408	1.07557	0.305826	0.407278	0.728621	0.00597494	0.71691	0.740332	0.72896	0.00596798	0.717263	0.740657	0.000339389	0.00029583	-0.000240427	0.000919204	0.251281	0.486867
Risk score + HDL-TG	NMR spectroscopy	Discovery	Females	QRISK3	Narrow	95596	1512	0.142099	0.0474521	1.03021	0.0241959	0.982492	1.08024	0.218716	0.37577	0.737669	0.00603484	0.725841	0.749497	0.737721	0.00603322	0.725896	0.749546	5.16464e-05	6.65837e-05	-7.88552e-05	0.000182148	0.437949	0.728054
Risk score + HDL-TG	NMR spectroscopy	Replication	Sex-stratified	SCORE2	Broad	128946	3823	0.145256	0.0481632	-	-	-	-	-	-	0.719302	0.00389112	0.711676	0.726929	0.71932	0.00388971	0.711696	0.726943	1.75344e-05	4.17539e-05	-6.43017e-05	9.93705e-05	0.674525	0.983783
Risk score + HDL-TG	NMR spectroscopy	Replication	Sex-stratified	QRISK3	Broad	128276	3797	0.145256	0.0481632	-	-	-	-	-	-	0.727228	0.00387035	0.719642	0.734813	0.727219	0.00386977	0.719635	0.734804	-8.10827e-06	1.58017e-05	-3.90791e-05	2.28625e-05	0.607863	0.972419
Risk score + HDL-TG	NMR spectroscopy	Replication	Sex-stratified	SCORE2	Narrow	128946	3198	0.145256	0.0481632	-	-	-	-	-	-	0.711306	0.00432146	0.702836	0.719776	0.711337	0.00431999	0.70287	0.719804	3.07466e-05	3.51747e-05	-3.81945e-05	9.96877e-05	0.382057	0.678397
Risk score + HDL-TG	NMR spectroscopy	Replication	Sex-stratified	QRISK3	Narrow	128276	3178	0.145256	0.0481632	-	-	-	-	-	-	0.716454	0.00429914	0.708028	0.72488	0.716453	0.00429924	0.708027	0.724879	-6.89656e-07	2.33587e-06	-5.26789e-06	3.88857e-06	0.767806	0.984253
Risk score + HDL-TG	NMR spectroscopy	Replication	Males	SCORE2	Broad	54828	2425	0.147466	0.0485894	-	-	-	-	-	-	0.706662	0.00486307	0.697131	0.716194	0.706671	0.00486562	0.697135	0.716208	8.72304e-06	9.3917e-05	-0.000175351	0.000192797	0.925999	0.96656
Risk score + HDL-TG	NMR spectroscopy	Replication	Males	QRISK3	Broad	54544	2410	0.147466	0.0485894	-	-	-	-	-	-	0.713799	0.00485586	0.704282	0.723317	0.713947	0.00486504	0.704412	0.723482	0.000147721	0.000194585	-0.000233659	0.0005291	0.447759	0.970429
Risk score + HDL-TG	NMR spectroscopy	Replication	Males	SCORE2	Narrow	54828	2064	0.147466	0.0485894	-	-	-	-	-	-	0.699686	0.00531675	0.689266	0.710107	0.699657	0.00531842	0.689233	0.710081	-2.93574e-05	5.14621e-05	-0.000130221	7.15066e-05	0.568362	0.687495
Risk score + HDL-TG	NMR spectroscopy	Replication	Males	QRISK3	Narrow	54544	2055	0.147466	0.0485894	-	-	-	-	-	-	0.704471	0.00531818	0.694047	0.714894	0.704478	0.00532625	0.694038	0.714917	7.00186e-06	0.000162585	-0.000311658	0.000325662	0.965649	0.987029
Risk score + HDL-TG	NMR spectroscopy	Replication	Females	SCORE2	Broad	74118	1398	0.14362	0.0477801	-	-	-	-	-	-	0.735252	0.00628394	0.722936	0.747569	0.735509	0.00627115	0.723218	0.747801	0.000257078	0.000287668	-0.00030674	0.000820896	0.371502	0.738884
Risk score + HDL-TG	NMR spectroscopy	Replication	Females	QRISK3	Broad	73732	1387	0.14362	0.0477801	-	-	-	-	-	-	0.744204	0.00622481	0.732003	0.756404	0.744221	0.00621113	0.732047	0.756395	1.74153e-05	0.000372994	-0.00071364	0.000748471	0.96276	0.992811
Risk score + HDL-TG	NMR spectroscopy	Replication	Females	SCORE2	Narrow	74118	1134	0.14362	0.0477801	-	-	-	-	-	-	0.726704	0.00713924	0.712712	0.740697	0.726861	0.00712716	0.712892	0.74083	0.000156391	0.00021912	-0.000273076	0.000585858	0.475399	0.885895
Risk score + HDL-TG	NMR spectroscopy	Replication	Females	QRISK3	Narrow	73732	1123	0.14362	0.0477801	-	-	-	-	-	-	0.732422	0.00706762	0.718569	0.746274	0.732505	0.00705326	0.718681	0.746329	8.34881e-05	0.000289488	-0.000483898	0.000650875	0.773041	0.907539
Risk score + HDL-TG	NMR spectroscopy	Discovery + Replication	Sex-stratified	SCORE2	Broad	297375	8917	0.144143	0.0476963	-	-	-	-	-	-	0.718447	0.00253085	0.713487	0.723408	0.718473	0.00253017	0.713514	0.723432	2.5657e-05	2.71243e-05	-2.75056e-05	7.88197e-05	0.344197	0.631407
Risk score + HDL-TG	NMR spectroscopy	Discovery + Replication	Sex-stratified	QRISK3	Broad	295958	8860	0.144143	0.0476963	-	-	-	-	-	-	0.727002	0.00252638	0.72205	0.731953	0.727001	0.00252605	0.72205	0.731951	-1.07979e-06	1.01961e-05	-2.10637e-05	1.89042e-05	0.91566	0.948261
Risk score + HDL-TG	NMR spectroscopy	Discovery + Replication	Sex-stratified	SCORE2	Narrow	297375	7437	0.144143	0.0476963	-	-	-	-	-	-	0.708858	0.00281734	0.703336	0.71438	0.70889	0.00281674	0.70337	0.714411	3.2416e-05	2.23437e-05	-1.13768e-05	7.62088e-05	0.146838	0.235111
Risk score + HDL-TG	NMR spectroscopy	Discovery + Replication	Sex-stratified	QRISK3	Narrow	295958	7395	0.144143	0.0476963	-	-	-	-	-	-	0.715161	0.00282179	0.709631	0.720692	0.71516	0.00282184	0.709629	0.720691	-1.00588e-06	1.40377e-06	-3.75722e-06	1.74546e-06	0.473647	0.73708
Risk score + HDL-TG	NMR spectroscopy	Discovery + Replication	Males	SCORE2	Broad	127230	5633	0.145981	0.047756	-	-	-	-	-	-	0.702451	0.00321052	0.696159	0.708744	0.702446	0.00321181	0.696151	0.708741	-5.27446e-06	6.15655e-05	-0.000125941	0.000115392	0.931727	0.979545
Risk score + HDL-TG	NMR spectroscopy	Discovery + Replication	Males	QRISK3	Broad	126630	5599	0.145981	0.047756	-	-	-	-	-	-	0.709979	0.00320815	0.703691	0.716267	0.710046	0.003213	0.703749	0.716343	6.7208e-05	0.000128218	-0.000184095	0.000318511	0.600162	0.839302
Risk score + HDL-TG	NMR spectroscopy	Discovery + Replication	Males	SCORE2	Narrow	127230	4783	0.145981	0.047756	-	-	-	-	-	-	0.694573	0.00351318	0.687687	0.701458	0.694547	0.00351397	0.687659	0.701434	-2.59825e-05	3.30604e-05	-9.07797e-05	3.88148e-05	0.431922	0.513486
Risk score + HDL-TG	NMR spectroscopy	Discovery + Replication	Males	QRISK3	Narrow	126630	4760	0.145981	0.047756	-	-	-	-	-	-	0.699931	0.00351848	0.693035	0.706827	0.699894	0.00352268	0.69299	0.706799	-3.69235e-05	0.000105414	-0.000243531	0.000169684	0.726135	0.798172
Risk score + HDL-TG	NMR spectroscopy	Discovery + Replication	Females	SCORE2	Broad	170145	3284	0.142768	0.0476054	-	-	-	-	-	-	0.738636	0.00401784	0.730762	0.746511	0.738934	0.00401058	0.731073	0.746794	0.000297329	0.000188528	-7.21795e-05	0.000666838	0.114771	0.26942
Risk score + HDL-TG	NMR spectroscopy	Discovery + Replication	Females	QRISK3	Broad	169328	3261	0.142768	0.0476054	-	-	-	-	-	-	0.74851	0.0040032	0.740664	0.756356	0.748579	0.00399553	0.740748	0.75641	6.87151e-05	0.000244236	-0.000409978	0.000547409	0.778444	0.91757
Risk score + HDL-TG	NMR spectroscopy	Discovery + Replication	Females	SCORE2	Narrow	170145	2654	0.142768	0.0476054	-	-	-	-	-	-	0.727812	0.00458466	0.718826	0.736798	0.728022	0.00457941	0.719047	0.736998	0.000210209	0.000138625	-6.14918e-05	0.000481909	0.129423	0.4538
Risk score + HDL-TG	NMR spectroscopy	Discovery + Replication	Females	QRISK3	Narrow	169328	2635	0.142768	0.0476054	-	-	-	-	-	-	0.735419	0.00459018	0.726422	0.744415	0.735495	0.00458363	0.726511	0.744478	7.58675e-05	0.000182545	-0.000281915	0.000433649	0.677696	0.902509
Risk score + VLDL-CE	NMR spectroscopy	Discovery	Sex-stratified	SCORE2	Broad	168264	5093	0.44895	0.13866	1.02383	0.0141813	0.995763	1.05269	0.0967971	0.165845	0.71772	0.00333285	0.711187	0.724252	0.717843	0.00333135	0.711313	0.724372	0.000122829	0.000111355	-9.54216e-05	0.000341081	0.270007	0.577463
Risk score + VLDL-CE	NMR spectroscopy	Discovery	Sex-stratified	QRISK3	Broad	167518	5062	0.448947	0.138627	1.03337	0.0141839	1.00504	1.06251	0.0206357	0.0435607	0.726734	0.00333563	0.720196	0.733272	0.726759	0.00333427	0.720224	0.733294	2.4932e-05	4.15557e-05	-5.65156e-05	0.00010638	0.548529	0.877149
Risk score + VLDL-CE	NMR spectroscopy	Discovery	Sex-stratified	SCORE2	Narrow	168264	4239	0.44895	0.13866	1.05625	0.015457	1.02473	1.08873	0.000399893	0.00135086	0.70693	0.00371556	0.699647	0.714212	0.707814	0.00370855	0.700545	0.715082	0.000884143	0.000361175	0.000176254	0.00159203	0.0143666	0.0523623
Risk score + VLDL-CE	NMR spectroscopy	Discovery	Sex-stratified	QRISK3	Narrow	167518	4217	0.448947	0.138627	1.06407	0.0154628	1.03231	1.09682	5.90996e-05	0.000264042	0.714108	0.00373994	0.706778	0.721438	0.714628	0.00372844	0.70732	0.721935	0.000519796	0.000283315	-3.54913e-05	0.00107508	0.0665513	0.256843
Risk score + VLDL-CE	NMR spectroscopy	Discovery	Males	SCORE2	Broad	72331	3208	0.457829	0.128197	1.03232	0.0175079	0.997498	1.06836	0.0692364	0.134026	0.699218	0.00427288	0.690843	0.707592	0.699469	0.00426989	0.691101	0.707838	0.000251743	0.000212682	-0.000165107	0.000668592	0.236549	0.583516
Risk score + VLDL-CE	NMR spectroscopy	Discovery	Males	QRISK3	Broad	72016	3189	0.457903	0.128192	1.03111	0.0176156	0.996122	1.06734	0.0819708	0.141031	0.707029	0.00427189	0.698656	0.715402	0.707138	0.00426613	0.698776	0.715499	0.000109028	0.000136264	-0.000158045	0.000376101	0.423639	0.82281
Risk score + VLDL-CE	NMR spectroscopy	Discovery	Males	SCORE2	Narrow	72331	2719	0.457829	0.128197	1.08001	0.0188391	1.04086	1.12063	4.39463e-05	0.000213564	0.690638	0.00467851	0.681469	0.699808	0.692339	0.00466445	0.683197	0.701481	0.00170085	0.00064529	0.000436104	0.00296559	0.00839417	0.0628428
Risk score + VLDL-CE	NMR spectroscopy	Discovery	Males	QRISK3	Narrow	72016	2705	0.457903	0.128192	1.07883	0.0189526	1.03949	1.11966	6.23976e-05	0.000320077	0.696425	0.00468989	0.687233	0.705617	0.697824	0.00466247	0.688686	0.706962	0.00139922	0.000579657	0.00026311	0.00253532	0.0157841	0.1798
Risk score + VLDL-CE	NMR spectroscopy	Discovery	Females	SCORE2	Broad	95933	1885	0.442255	0.145698	1.01028	0.0225125	0.966672	1.05586	0.649617	0.705662	0.74109	0.00522135	0.730856	0.751324	0.741113	0.00522059	0.730881	0.751345	2.28753e-05	8.02108e-05	-0.000134335	0.000180086	0.775499	0.858471
Risk score + VLDL-CE	NMR spectroscopy	Discovery	Females	QRISK3	Broad	95502	1873	0.442193	0.145641	1.03468	0.022322	0.990386	1.08095	0.126711	0.251448	0.751637	0.0052255	0.741396	0.761879	0.751621	0.00522747	0.741376	0.761867	-1.58613e-05	0.000103755	-0.000219217	0.000187495	0.878498	0.928794
Risk score + VLDL-CE	NMR spectroscopy	Discovery	Females	SCORE2	Narrow	95933	1520	0.442255	0.145698	1.0174	0.0250083	0.968734	1.06851	0.490331	0.578905	0.728567	0.00597555	0.716855	0.740279	0.728756	0.00597292	0.71705	0.740463	0.000189074	0.000296214	-0.000391495	0.000769644	0.523277	0.728116
Risk score + VLDL-CE	NMR spectroscopy	Discovery	Females	QRISK3	Narrow	95502	1512	0.442193	0.145641	1.03845	0.0248078	0.989168	1.09019	0.128271	0.259351	0.7376	0.0060344	0.725773	0.749427	0.737617	0.00603281	0.725792	0.749441	1.6665e-05	6.6134e-05	-0.000112955	0.000146285	0.801051	0.913314
Risk score + VLDL-CE	NMR spectroscopy	Replication	Sex-stratified	SCORE2	Broad	128718	3820	0.451592	0.139096	-	-	-	-	-	-	0.719106	0.00389369	0.711474	0.726737	0.719125	0.0038908	0.7115	0.726751	1.96788e-05	0.000120148	-0.000215807	0.000255165	0.869898	0.983783
Risk score + VLDL-CE	NMR spectroscopy	Replication	Sex-stratified	QRISK3	Broad	128048	3794	0.451592	0.139096	-	-	-	-	-	-	0.727065	0.00387306	0.719474	0.734656	0.726947	0.00386601	0.71937	0.734525	-0.000117815	0.000178854	-0.000468363	0.000232733	0.510076	0.972419
Risk score + VLDL-CE	NMR spectroscopy	Replication	Sex-stratified	SCORE2	Narrow	128718	3196	0.451592	0.139096	-	-	-	-	-	-	0.711117	0.00432375	0.702642	0.719591	0.711396	0.00431397	0.70294	0.719851	0.000278825	0.000303065	-0.000315171	0.000872821	0.357563	0.655928
Risk score + VLDL-CE	NMR spectroscopy	Replication	Sex-stratified	QRISK3	Narrow	128048	3176	0.451592	0.139096	-	-	-	-	-	-	0.716303	0.0043016	0.707872	0.724734	0.716492	0.00428477	0.708094	0.72489	0.000189035	0.00036873	-0.000533663	0.000911733	0.608186	0.984253
Risk score + VLDL-CE	NMR spectroscopy	Replication	Males	SCORE2	Broad	54728	2423	0.464452	0.129844	-	-	-	-	-	-	0.706474	0.00486758	0.696934	0.716014	0.706709	0.00486203	0.697179	0.716238	0.00023484	0.000241545	-0.000238579	0.000708259	0.33093	0.842778
Risk score + VLDL-CE	NMR spectroscopy	Replication	Males	QRISK3	Broad	54444	2408	0.464452	0.129844	-	-	-	-	-	-	0.713658	0.00486049	0.704132	0.723185	0.713826	0.00484978	0.704321	0.723332	0.000167696	0.000241237	-0.000305121	0.000640513	0.486962	0.970429
Risk score + VLDL-CE	NMR spectroscopy	Replication	Males	SCORE2	Narrow	54728	2063	0.464452	0.129844	-	-	-	-	-	-	0.699551	0.00532039	0.689124	0.709979	0.700626	0.00530064	0.690237	0.711015	0.00107458	0.000622047	-0.000144608	0.00229377	0.0840792	0.258333
Risk score + VLDL-CE	NMR spectroscopy	Replication	Males	QRISK3	Narrow	54444	2054	0.464452	0.129844	-	-	-	-	-	-	0.70439	0.00532201	0.693959	0.71482	0.705385	0.00529092	0.695015	0.715755	0.000995885	0.00063675	-0.000252122	0.00224389	0.117815	0.476367
Risk score + VLDL-CE	NMR spectroscopy	Replication	Females	SCORE2	Broad	73990	1397	0.44208	0.14483	-	-	-	-	-	-	0.735042	0.00628634	0.722721	0.747363	0.73497	0.00628479	0.722652	0.747288	-7.20274e-05	7.2067e-05	-0.000213276	6.92214e-05	0.317577	0.674956
Risk score + VLDL-CE	NMR spectroscopy	Replication	Females	QRISK3	Broad	73604	1386	0.44208	0.14483	-	-	-	-	-	-	0.74401	0.00622755	0.731805	0.756216	0.743534	0.00621967	0.731344	0.755725	-0.000476151	0.000265393	-0.000996312	4.40103e-05	0.0727919	0.380441
Risk score + VLDL-CE	NMR spectroscopy	Replication	Females	SCORE2	Narrow	73990	1133	0.44208	0.14483	-	-	-	-	-	-	0.726447	0.00714246	0.712448	0.740446	0.726347	0.00713919	0.712355	0.74034	-9.9778e-05	0.000135164	-0.000364695	0.000165139	0.460394	0.882316
Risk score + VLDL-CE	NMR spectroscopy	Replication	Females	QRISK3	Narrow	73604	1122	0.44208	0.14483	-	-	-	-	-	-	0.732183	0.0070712	0.718323	0.746042	0.731842	0.00706012	0.718004	0.74568	-0.000340611	0.000331822	-0.00099097	0.000309747	0.304661	0.806566
Risk score + VLDL-CE	NMR spectroscopy	Discovery + Replication	Sex-stratified	SCORE2	Broad	296982	8913	0.450095	0.138855	-	-	-	-	-	-	0.718324	0.00253194	0.713362	0.723287	0.718401	0.0025305	0.713441	0.723361	7.69552e-05	8.0711e-05	-8.12355e-05	0.000235146	0.340354	0.631407
Risk score + VLDL-CE	NMR spectroscopy	Discovery + Replication	Sex-stratified	QRISK3	Broad	295566	8856	0.450095	0.138855	-	-	-	-	-	-	0.726887	0.00252738	0.721934	0.731841	0.726813	0.00252331	0.721868	0.731759	-7.40072e-05	0.000119934	-0.000309074	0.000161059	0.537191	0.735616
Risk score + VLDL-CE	NMR spectroscopy	Discovery + Replication	Sex-stratified	SCORE2	Narrow	296982	7435	0.450095	0.138855	-	-	-	-	-	-	0.70874	0.00281802	0.703217	0.714263	0.709311	0.00281284	0.703798	0.714824	0.000571132	0.000203231	0.000172807	0.000969457	0.00495005	0.0185292
Risk score + VLDL-CE	NMR spectroscopy	Discovery + Replication	Sex-stratified	QRISK3	Narrow	295566	7393	0.450095	0.138855	-	-	-	-	-	-	0.715059	0.00282236	0.709527	0.72059	0.715441	0.00281198	0.709929	0.720952	0.000382189	0.000245795	-9.95604e-05	0.000863939	0.119968	0.390953
Risk score + VLDL-CE	NMR spectroscopy	Discovery + Replication	Males	SCORE2	Broad	127059	5631	0.460682	0.12895	-	-	-	-	-	-	0.702328	0.00321168	0.696034	0.708623	0.702573	0.00320885	0.696284	0.708862	0.000244429	0.000161309	-7.17314e-05	0.00056059	0.129701	0.329607
Risk score + VLDL-CE	NMR spectroscopy	Discovery + Replication	Males	QRISK3	Broad	126460	5597	0.460682	0.12895	-	-	-	-	-	-	0.70988	0.00320931	0.70359	0.71617	0.710016	0.00320257	0.703739	0.716292	0.000135449	0.000160725	-0.000179566	0.000450464	0.399374	0.77011
Risk score + VLDL-CE	NMR spectroscopy	Discovery + Replication	Males	SCORE2	Narrow	127059	4782	0.460682	0.12895	-	-	-	-	-	-	0.694473	0.00351408	0.687586	0.701361	0.69585	0.00350298	0.688984	0.702716	0.0013769	0.000416304	0.000560962	0.00219284	0.000941509	0.00636092
Risk score + VLDL-CE	NMR spectroscopy	Discovery + Replication	Males	QRISK3	Narrow	126460	4759	0.460682	0.12895	-	-	-	-	-	-	0.699859	0.00351939	0.692961	0.706757	0.701076	0.0034991	0.694218	0.707934	0.00121727	0.00042525	0.000383794	0.00205074	0.00420344	0.0415841
Risk score + VLDL-CE	NMR spectroscopy	Discovery + Replication	Females	SCORE2	Broad	169923	3282	0.442179	0.14532	-	-	-	-	-	-	0.738516	0.00401994	0.730637	0.746395	0.738497	0.00401926	0.730619	0.746375	-1.92969e-05	4.88983e-05	-0.000115136	7.6542e-05	0.693113	0.807274
Risk score + VLDL-CE	NMR spectroscopy	Discovery + Replication	Females	QRISK3	Broad	169106	3259	0.442179	0.14532	-	-	-	-	-	-	0.748379	0.00400506	0.74053	0.756229	0.748045	0.00400123	0.740203	0.755887	-0.000334431	0.000179787	-0.000686808	1.79451e-05	0.0628642	0.229123
Risk score + VLDL-CE	NMR spectroscopy	Discovery + Replication	Females	SCORE2	Narrow	169923	2653	0.442179	0.14532	-	-	-	-	-	-	0.727671	0.00458579	0.718683	0.736659	0.727699	0.00458433	0.718714	0.736685	2.82302e-05	9.11599e-05	-0.00015044	0.0002069	0.756806	0.850159
Risk score + VLDL-CE	NMR spectroscopy	Discovery + Replication	Females	QRISK3	Narrow	169106	2634	0.442179	0.14532	-	-	-	-	-	-	0.735278	0.004591	0.72628	0.744276	0.735079	0.00458496	0.726092	0.744065	-0.000199323	0.000220728	-0.000631942	0.000233296	0.366512	0.783337
Risk score + XL-HDL-C	NMR spectroscopy	Discovery	Sex-stratified	SCORE2	Broad	168367	5089	0.0854113	0.03423	1.03331	0.0168571	0.999729	1.06802	0.0519103	0.101262	0.717641	0.00333511	0.711104	0.724177	0.717735	0.00333599	0.711196	0.724273	9.37932e-05	0.000132215	-0.000165344	0.00035293	0.478077	0.710663
Risk score + XL-HDL-C	NMR spectroscopy	Discovery	Sex-stratified	QRISK3	Broad	167620	5059	0.0854245	0.0342313	1.04672	0.016646	1.01312	1.08143	0.00608482	0.0156064	0.726649	0.0033371	0.720109	0.73319	0.72676	0.00334348	0.720206	0.733313	0.000110294	0.000215165	-0.000311421	0.00053201	0.608228	0.877758
Risk score + XL-HDL-C	NMR spectroscopy	Discovery	Sex-stratified	SCORE2	Narrow	168367	4236	0.0854113	0.03423	0.99817	0.0189331	0.961808	1.03591	0.922912	0.929624	0.706919	0.00371845	0.699631	0.714207	0.706926	0.0037183	0.699638	0.714214	6.62177e-06	1.46524e-05	-2.20964e-05	3.53399e-05	0.651323	0.710988
Risk score + XL-HDL-C	NMR spectroscopy	Discovery	Sex-stratified	QRISK3	Narrow	167620	4215	0.0854245	0.0342313	1.01333	0.0186902	0.976884	1.05114	0.478537	0.571356	0.714065	0.00374154	0.706731	0.721398	0.714006	0.003744	0.706668	0.721344	-5.87092e-05	7.58356e-05	-0.000207344	8.99257e-05	0.438833	0.667894
Risk score + XL-HDL-C	NMR spectroscopy	Discovery	Males	SCORE2	Broad	72375	3206	0.0698243	0.0247366	1.08951	0.0173533	1.05308	1.12721	7.79983e-07	7.83663e-06	0.699182	0.00427554	0.690802	0.707562	0.700618	0.00427551	0.692238	0.708998	0.00143647	0.0005651	0.000328895	0.00254405	0.0110228	0.104571
Risk score + XL-HDL-C	NMR spectroscopy	Discovery	Males	QRISK3	Broad	72059	3187	0.0698271	0.0247265	1.10378	0.0171208	1.06735	1.14144	8.06461e-09	1.31406e-07	0.706916	0.00427397	0.69854	0.715293	0.708439	0.00428905	0.700033	0.716846	0.00152273	0.000639886	0.000268573	0.00277688	0.0173275	0.238067
Risk score + XL-HDL-C	NMR spectroscopy	Discovery	Males	SCORE2	Narrow	72375	2717	0.0698243	0.0247366	1.05881	0.0193139	1.01948	1.09966	0.00308953	0.00873264	0.690579	0.00468183	0.681403	0.699755	0.691211	0.00468613	0.682027	0.700396	0.000632379	0.000412428	-0.000175964	0.00144072	0.1252	0.27177
Risk score + XL-HDL-C	NMR spectroscopy	Discovery	Males	QRISK3	Narrow	72059	2703	0.0698271	0.0247265	1.07293	0.0190857	1.03353	1.11382	0.000225943	0.000869253	0.696278	0.00469237	0.687081	0.705475	0.696832	0.00470628	0.687608	0.706056	0.000554195	0.000496699	-0.000419316	0.00152771	0.264526	0.478913
Risk score + XL-HDL-C	NMR spectroscopy	Discovery	Females	SCORE2	Broad	95992	1883	0.0971634	0.0356718	0.956246	0.0246689	0.911111	1.00362	0.0697359	0.13322	0.740968	0.00522562	0.730726	0.75121	0.741315	0.00521869	0.731087	0.751544	0.000347741	0.000290569	-0.000221763	0.000917245	0.2314	0.496642
Risk score + XL-HDL-C	NMR spectroscopy	Discovery	Females	QRISK3	Broad	95561	1872	0.0971859	0.0356731	0.965669	0.0243372	0.920688	1.01285	0.151172	0.277315	0.751586	0.0052274	0.741341	0.761832	0.751692	0.00522362	0.741454	0.76193	0.000105491	8.60119e-05	-6.30898e-05	0.000274071	0.220024	0.537304
Risk score + XL-HDL-C	NMR spectroscopy	Discovery	Females	SCORE2	Narrow	95992	1519	0.0971634	0.0356718	0.923395	0.027988	0.874106	0.975463	0.004405	0.0138657	0.728622	0.00598043	0.716901	0.740343	0.7298	0.00596602	0.718107	0.741493	0.00117817	0.000621701	-4.0341e-05	0.00239668	0.0580823	0.232873
Risk score + XL-HDL-C	NMR spectroscopy	Discovery	Females	QRISK3	Narrow	95561	1512	0.0971859	0.0356731	0.936334	0.0275606	0.887097	0.988303	0.0169929	0.0553767	0.737678	0.00603537	0.725849	0.749507	0.738405	0.0060192	0.726608	0.750203	0.000727478	0.0003775	-1.24074e-05	0.00146736	0.0539676	0.355929
Risk score + XL-HDL-C	NMR spectroscopy	Replication	Sex-stratified	SCORE2	Broad	128849	3822	0.0869012	0.0372464	-	-	-	-	-	-	0.719282	0.0038919	0.711654	0.72691	0.719391	0.00389054	0.711766	0.727016	0.000108559	0.000154234	-0.000193734	0.000410852	0.48152	0.983783
Risk score + XL-HDL-C	NMR spectroscopy	Replication	Sex-stratified	QRISK3	Broad	128180	3796	0.0869012	0.0372464	-	-	-	-	-	-	0.727199	0.00387117	0.719611	0.734786	0.727348	0.00387246	0.719759	0.734938	0.000149731	0.000238425	-0.000317574	0.000617037	0.530003	0.972419
Risk score + XL-HDL-C	NMR spectroscopy	Replication	Sex-stratified	SCORE2	Narrow	128849	3197	0.0869012	0.0372464	-	-	-	-	-	-	0.711281	0.00432249	0.702809	0.719753	0.711278	0.00432249	0.702806	0.71975	-3.39064e-06	9.35737e-06	-2.17307e-05	1.49495e-05	0.71709	0.852507
Risk score + XL-HDL-C	NMR spectroscopy	Replication	Sex-stratified	QRISK3	Narrow	128180	3177	0.0869012	0.0372464	-	-	-	-	-	-	0.716419	0.00430021	0.707991	0.724847	0.716469	0.00430099	0.708039	0.724899	5.03436e-05	7.37796e-05	-9.42619e-05	0.000194949	0.495018	0.984253
Risk score + XL-HDL-C	NMR spectroscopy	Replication	Males	SCORE2	Broad	54790	2424	0.0696123	0.0262235	-	-	-	-	-	-	0.706627	0.00486487	0.697092	0.716162	0.707109	0.00486876	0.697566	0.716652	0.000481664	0.000643815	-0.00078019	0.00174352	0.454375	0.873569
Risk score + XL-HDL-C	NMR spectroscopy	Replication	Males	QRISK3	Broad	54506	2409	0.0696123	0.0262235	-	-	-	-	-	-	0.713759	0.00485773	0.704238	0.72328	0.714192	0.00486768	0.704652	0.723733	0.000433375	0.000770491	-0.00107676	0.00194351	0.573799	0.970429
Risk score + XL-HDL-C	NMR spectroscopy	Replication	Males	SCORE2	Narrow	54790	2063	0.0696123	0.0262235	-	-	-	-	-	-	0.699642	0.00531904	0.689217	0.710067	0.699468	0.00532866	0.689024	0.709912	-0.000174226	0.000441772	-0.00104008	0.000691632	0.693301	0.796865
Risk score + XL-HDL-C	NMR spectroscopy	Replication	Males	QRISK3	Narrow	54506	2054	0.0696123	0.0262235	-	-	-	-	-	-	0.704419	0.00532055	0.693991	0.714847	0.704221	0.00533765	0.693759	0.714682	-0.000198462	0.00057236	-0.00132027	0.000923343	0.728784	0.827811
Risk score + XL-HDL-C	NMR spectroscopy	Replication	Females	SCORE2	Broad	74059	1398	0.0996918	0.0389892	-	-	-	-	-	-	0.735247	0.00628386	0.72293	0.747563	0.735126	0.00629029	0.722797	0.747455	-0.000120746	0.000350037	-0.000806806	0.000565314	0.730131	0.888047
Risk score + XL-HDL-C	NMR spectroscopy	Replication	Females	QRISK3	Broad	73674	1387	0.0996918	0.0389892	-	-	-	-	-	-	0.744184	0.00622477	0.731984	0.756384	0.743981	0.00622611	0.731778	0.756184	-0.000202864	0.000313695	-0.000817694	0.000411967	0.517831	0.754944
Risk score + XL-HDL-C	NMR spectroscopy	Replication	Females	SCORE2	Narrow	74059	1134	0.0996918	0.0389892	-	-	-	-	-	-	0.726699	0.00713914	0.712707	0.740692	0.726013	0.00715093	0.711998	0.740029	-0.00068586	0.000669112	-0.0019973	0.000625576	0.305349	0.823293
Risk score + XL-HDL-C	NMR spectroscopy	Replication	Females	QRISK3	Narrow	73674	1123	0.0996918	0.0389892	-	-	-	-	-	-	0.732402	0.00706755	0.71855	0.746254	0.731606	0.00707578	0.717738	0.745474	-0.000796036	0.000642632	-0.00205557	0.0004635	0.215452	0.806566
Risk score + XL-HDL-C	NMR spectroscopy	Discovery + Replication	Sex-stratified	SCORE2	Broad	297216	8911	0.0860572	0.0355767	-	-	-	-	-	-	0.718355	0.00253243	0.713392	0.723319	0.71845	0.00253239	0.713487	0.723414	9.50408e-05	0.000100279	-0.000101502	0.000291583	0.343248	0.631407
Risk score + XL-HDL-C	NMR spectroscopy	Discovery + Replication	Sex-stratified	QRISK3	Broad	295800	8855	0.0860572	0.0355767	-	-	-	-	-	-	0.726896	0.00252748	0.721942	0.73185	0.727023	0.00253027	0.722064	0.731982	0.000126654	0.00015487	-0.000176885	0.000430193	0.413466	0.713246
Risk score + XL-HDL-C	NMR spectroscopy	Discovery + Replication	Sex-stratified	SCORE2	Narrow	297216	7433	0.0860572	0.0355767	-	-	-	-	-	-	0.708806	0.00281892	0.703281	0.714331	0.708807	0.00281889	0.703282	0.714332	4.7821e-07	5.96013e-06	-1.12034e-05	1.21599e-05	0.936051	0.953257
Risk score + XL-HDL-C	NMR spectroscopy	Discovery + Replication	Sex-stratified	QRISK3	Narrow	295800	7392	0.0860572	0.0355767	-	-	-	-	-	-	0.715085	0.00282265	0.709552	0.720617	0.715083	0.00282368	0.709548	0.720617	-1.90509e-06	4.73825e-05	-9.47731e-05	9.09629e-05	0.967928	0.974968
Risk score + XL-HDL-C	NMR spectroscopy	Discovery + Replication	Males	SCORE2	Broad	127165	5630	0.069733	0.025388	-	-	-	-	-	-	0.702377	0.00321207	0.696081	0.708672	0.703399	0.00321312	0.697101	0.709696	0.00102212	0.000427265	0.000184695	0.00185954	0.0167461	0.0899093
Risk score + XL-HDL-C	NMR spectroscopy	Discovery + Replication	Males	QRISK3	Broad	126565	5596	0.069733	0.025388	-	-	-	-	-	-	0.709862	0.00320942	0.703572	0.716153	0.710878	0.00321889	0.70457	0.717187	0.00101628	0.000509365	1.79422e-05	0.00201461	0.0460223	0.274325
Risk score + XL-HDL-C	NMR spectroscopy	Discovery + Replication	Males	SCORE2	Narrow	127165	4780	0.069733	0.025388	-	-	-	-	-	-	0.694481	0.00351513	0.687591	0.70137	0.694754	0.00351951	0.687856	0.701653	0.0002737	0.000294901	-0.000304296	0.000851696	0.353352	0.438917
Risk score + XL-HDL-C	NMR spectroscopy	Discovery + Replication	Males	QRISK3	Narrow	126565	4757	0.069733	0.025388	-	-	-	-	-	-	0.699791	0.00352004	0.692892	0.70669	0.700007	0.00353085	0.693086	0.706927	0.000215538	0.00037806	-0.000525446	0.000956522	0.5686	0.68249
Risk score + XL-HDL-C	NMR spectroscopy	Discovery + Replication	Females	SCORE2	Broad	170051	3281	0.0982645	0.037174	-	-	-	-	-	-	0.738531	0.00402116	0.730649	0.746412	0.738661	0.00402057	0.730781	0.746542	0.000130822	0.000222034	-0.000304357	0.000566	0.555729	0.702908
Risk score + XL-HDL-C	NMR spectroscopy	Discovery + Replication	Females	QRISK3	Broad	169235	3259	0.0982645	0.037174	-	-	-	-	-	-	0.748421	0.00400513	0.740571	0.756271	0.748426	0.00400137	0.740583	0.756268	4.8734e-06	0.000199	-0.00038516	0.000394907	0.980462	0.997534
Risk score + XL-HDL-C	NMR spectroscopy	Discovery + Replication	Females	SCORE2	Narrow	170051	2653	0.0982645	0.037174	-	-	-	-	-	-	0.727809	0.00458704	0.718819	0.7368	0.728117	0.00458559	0.719129	0.737105	0.000307729	0.000423417	-0.000522153	0.00113761	0.467364	0.669593
Risk score + XL-HDL-C	NMR spectroscopy	Discovery + Replication	Females	QRISK3	Narrow	169235	2635	0.0982645	0.037174	-	-	-	-	-	-	0.735415	0.0045904	0.726418	0.744412	0.735504	0.00458436	0.726519	0.744489	8.93519e-05	0.000402383	-0.000699304	0.000878008	0.82427	0.971586
Risk score + XXL-VLDL-C %	NMR spectroscopy	Discovery	Sex-stratified	SCORE2	Broad	167902	5082	31.9073	16.0864	1.04122	0.0152135	1.01063	1.07274	0.00792664	0.0194308	0.717706	0.00333598	0.711168	0.724245	0.717885	0.00333569	0.711347	0.724423	0.000178763	0.000173343	-0.000160982	0.000518509	0.302413	0.611449
Risk score + XXL-VLDL-C %	NMR spectroscopy	Discovery	Sex-stratified	QRISK3	Broad	167155	5051	31.9104	16.0892	1.05765	0.0150552	1.02689	1.08932	0.000197105	0.000853096	0.726687	0.00333856	0.720144	0.733231	0.726958	0.00333864	0.720414	0.733501	0.000270411	0.000270291	-0.00025935	0.000800172	0.317096	0.741314
Risk score + XXL-VLDL-C %	NMR spectroscopy	Discovery	Sex-stratified	SCORE2	Narrow	167902	4231	31.9073	16.0864	1.03379	0.0168746	1.00016	1.06855	0.0489172	0.0863062	0.706959	0.0037184	0.699671	0.714247	0.707101	0.00371907	0.699812	0.71439	0.000142294	0.000153288	-0.000158145	0.000442733	0.353264	0.501816
Risk score + XXL-VLDL-C %	NMR spectroscopy	Discovery	Sex-stratified	QRISK3	Narrow	167155	4209	31.9104	16.0892	1.05024	0.0166939	1.01643	1.08517	0.00332337	0.00876738	0.714133	0.00374233	0.706798	0.721468	0.714382	0.00374397	0.707044	0.72172	0.000248897	0.000259224	-0.000259174	0.000756967	0.336975	0.602207
Risk score + XXL-VLDL-C %	NMR spectroscopy	Discovery	Males	SCORE2	Broad	72166	3199	29.4655	13.6341	1.04816	0.0173445	1.01313	1.08441	0.00668558	0.0203506	0.699238	0.00427672	0.690856	0.707621	0.699541	0.0042777	0.691157	0.707925	0.000302843	0.000304541	-0.000294046	0.000899732	0.320016	0.678398
Risk score + XXL-VLDL-C %	NMR spectroscopy	Discovery	Males	QRISK3	Broad	71850	3180	29.4633	13.6313	1.06816	0.0171563	1.03284	1.10469	0.000121327	0.000550945	0.707026	0.00427592	0.698646	0.715407	0.707522	0.0042807	0.699132	0.715912	0.000495525	0.000443369	-0.000373461	0.00136451	0.263722	0.715389
Risk score + XXL-VLDL-C %	NMR spectroscopy	Discovery	Males	SCORE2	Narrow	72166	2712	29.4655	13.6341	1.04157	0.0190328	1.00343	1.08116	0.032361	0.0582077	0.690674	0.00468178	0.681498	0.69985	0.690914	0.00468543	0.681731	0.700097	0.000239846	0.000287124	-0.000322908	0.000802599	0.403528	0.561695
Risk score + XXL-VLDL-C %	NMR spectroscopy	Discovery	Males	QRISK3	Narrow	71850	2698	29.4633	13.6313	1.0612	0.0188284	1.02275	1.10109	0.0016068	0.00436356	0.696499	0.00469307	0.6873	0.705697	0.696917	0.00470091	0.687703	0.70613	0.000417826	0.000435663	-0.000436058	0.00127171	0.337529	0.551419
Risk score + XXL-VLDL-C %	NMR spectroscopy	Discovery	Females	SCORE2	Broad	95736	1883	33.7479	17.488	1.02484	0.0246853	0.976432	1.07564	0.320319	0.414618	0.740987	0.00522582	0.730744	0.751229	0.741053	0.00522488	0.730813	0.751294	6.64537e-05	0.000151653	-0.000230781	0.000363688	0.661245	0.799994
Risk score + XXL-VLDL-C %	NMR spectroscopy	Discovery	Females	QRISK3	Broad	95305	1871	33.7552	17.4934	1.0341	0.0244175	0.985774	1.08479	0.169696	0.293786	0.751485	0.00522912	0.741236	0.761734	0.751577	0.0052266	0.741333	0.761821	9.16325e-05	0.000286016	-0.000468949	0.000652214	0.748684	0.878752
Risk score + XXL-VLDL-C %	NMR spectroscopy	Discovery	Females	SCORE2	Narrow	95736	1519	33.7479	17.488	1.0163	0.0277553	0.962488	1.07311	0.560283	0.638676	0.728542	0.00597928	0.716822	0.740261	0.728587	0.00597889	0.716869	0.740306	4.57734e-05	9.25144e-05	-0.000135551	0.000227098	0.620762	0.785165
Risk score + XXL-VLDL-C %	NMR spectroscopy	Discovery	Females	QRISK3	Narrow	95305	1511	33.7552	17.4934	1.02579	0.0274323	0.972096	1.08246	0.353246	0.520474	0.737508	0.00603684	0.725676	0.74934	0.737612	0.00603557	0.725783	0.749442	0.000104066	0.000245885	-0.000377859	0.000585991	0.672127	0.873139
Risk score + XXL-VLDL-C %	NMR spectroscopy	Replication	Sex-stratified	SCORE2	Broad	128599	3809	31.8168	15.807	-	-	-	-	-	-	0.718724	0.00389995	0.711081	0.726368	0.7182	0.00390104	0.710554	0.725846	-0.000524698	0.000178313	-0.000874186	-0.000175211	0.00325508	0.050092
Risk score + XXL-VLDL-C %	NMR spectroscopy	Replication	Sex-stratified	QRISK3	Broad	127930	3783	31.8168	15.807	-	-	-	-	-	-	0.726629	0.00388012	0.719025	0.734234	0.725954	0.00388302	0.718344	0.733565	-0.000675323	0.000270949	-0.00120637	-0.000144273	0.012687	0.21775
Risk score + XXL-VLDL-C %	NMR spectroscopy	Replication	Sex-stratified	SCORE2	Narrow	128599	3188	31.8168	15.807	-	-	-	-	-	-	0.710826	0.0043294	0.702341	0.719312	0.710334	0.00432799	0.701852	0.718817	-0.000492124	0.000161277	-0.000808221	-0.000176028	0.00227757	0.0374078
Risk score + XXL-VLDL-C %	NMR spectroscopy	Replication	Sex-stratified	QRISK3	Narrow	127930	3168	31.8168	15.807	-	-	-	-	-	-	0.715861	0.00430832	0.707417	0.724305	0.715125	0.00430859	0.70668	0.723569	-0.000736291	0.000259938	-0.00124576	-0.000226823	0.00461756	0.124606
Risk score + XXL-VLDL-C %	NMR spectroscopy	Replication	Males	SCORE2	Broad	54670	2418	29.3451	13.3287	-	-	-	-	-	-	0.706266	0.00487028	0.696721	0.715812	0.705764	0.00486317	0.696232	0.715296	-0.000502196	0.000323146	-0.00113555	0.00013116	0.120165	0.669283
Risk score + XXL-VLDL-C %	NMR spectroscopy	Replication	Males	QRISK3	Broad	54387	2403	29.3451	13.3287	-	-	-	-	-	-	0.713281	0.00486576	0.703744	0.722817	0.712713	0.00485904	0.703189	0.722237	-0.000567676	0.000476411	-0.00150143	0.000366074	0.233432	0.888199
Risk score + XXL-VLDL-C %	NMR spectroscopy	Replication	Males	SCORE2	Narrow	54670	2059	29.3451	13.3287	-	-	-	-	-	-	0.699424	0.00532293	0.688991	0.709857	0.698821	0.00531684	0.6884	0.709242	-0.000603039	0.000304692	-0.00120022	-5.85393e-06	0.0477961	0.203201
Risk score + XXL-VLDL-C %	NMR spectroscopy	Replication	Males	QRISK3	Narrow	54387	2050	29.3451	13.3287	-	-	-	-	-	-	0.704057	0.00532762	0.693616	0.714499	0.70323	0.00532573	0.692792	0.713668	-0.000827442	0.000459754	-0.00172854	7.36583e-05	0.0718999	0.349987
Risk score + XXL-VLDL-C %	NMR spectroscopy	Replication	Females	SCORE2	Broad	73929	1391	33.6447	17.1873	-	-	-	-	-	-	0.734472	0.00630502	0.722115	0.74683	0.734064	0.00631107	0.721695	0.746434	-0.000408416	0.000153655	-0.000709574	-0.000107258	0.00786035	0.167486
Risk score + XXL-VLDL-C %	NMR spectroscopy	Replication	Females	QRISK3	Broad	73543	1380	33.6447	17.1873	-	-	-	-	-	-	0.743535	0.00624513	0.731294	0.755775	0.742991	0.00625464	0.730732	0.75525	-0.000543743	0.000240489	-0.00101509	-7.23934e-05	0.0237599	0.345569
Risk score + XXL-VLDL-C %	NMR spectroscopy	Replication	Females	SCORE2	Narrow	73929	1129	33.6447	17.1873	-	-	-	-	-	-	0.72596	0.00715957	0.711928	0.739993	0.725691	0.00716019	0.711657	0.739725	-0.000268979	0.000112755	-0.000489975	-4.79827e-05	0.0170554	0.795682
Risk score + XXL-VLDL-C %	NMR spectroscopy	Replication	Females	QRISK3	Narrow	73543	1118	33.6447	17.1873	-	-	-	-	-	-	0.731615	0.00708761	0.717723	0.745506	0.731168	0.00708945	0.717273	0.745064	-0.000446254	0.000205491	-0.000849009	-4.34993e-05	0.0298822	0.806566
Risk score + XXL-VLDL-C %	NMR spectroscopy	Discovery + Replication	Sex-stratified	SCORE2	Broad	296501	8891	31.868	15.9658	-	-	-	-	-	-	0.718154	0.00253504	0.713185	0.723122	0.718036	0.00253522	0.713067	0.723005	-0.000117641	0.000125179	-0.000362988	0.000127706	0.347331	0.632964
Risk score + XXL-VLDL-C %	NMR spectroscopy	Discovery + Replication	Sex-stratified	QRISK3	Broad	295085	8834	31.868	15.9658	-	-	-	-	-	-	0.726674	0.00253062	0.721714	0.731634	0.726546	0.00253143	0.721585	0.731508	-0.000127452	0.000189911	-0.000499671	0.000244767	0.502148	0.726539
Risk score + XXL-VLDL-C %	NMR spectroscopy	Discovery + Replication	Sex-stratified	SCORE2	Narrow	296501	7419	31.868	15.9658	-	-	-	-	-	-	0.708632	0.00282081	0.703103	0.71416	0.708507	0.00282067	0.702979	0.714036	-0.000124334	0.000113221	-0.000346242	9.75747e-05	0.272137	0.371339
Risk score + XXL-VLDL-C %	NMR spectroscopy	Discovery + Replication	Sex-stratified	QRISK3	Narrow	295085	7377	31.868	15.9658	-	-	-	-	-	-	0.714882	0.00282528	0.709345	0.72042	0.714713	0.002826	0.709175	0.720252	-0.00016878	0.000182572	-0.000526614	0.000189055	0.35525	0.626186
Risk score + XXL-VLDL-C %	NMR spectroscopy	Discovery + Replication	Males	SCORE2	Broad	126836	5617	29.4136	13.5034	-	-	-	-	-	-	0.702252	0.00321407	0.695952	0.708551	0.702218	0.00321246	0.695921	0.708514	-3.39155e-05	0.000223135	-0.000471252	0.000403421	0.879191	0.972168
Risk score + XXL-VLDL-C %	NMR spectroscopy	Discovery + Replication	Males	QRISK3	Broad	126237	5583	29.4136	13.5034	-	-	-	-	-	-	0.709717	0.00321249	0.70342	0.716013	0.709754	0.00321258	0.703458	0.716051	3.73031e-05	0.000327126	-0.000603853	0.000678459	0.909212	0.946846
Risk score + XXL-VLDL-C %	NMR spectroscopy	Discovery + Replication	Males	SCORE2	Narrow	126836	4771	29.4136	13.5034	-	-	-	-	-	-	0.694439	0.00351618	0.687547	0.701331	0.694324	0.00351596	0.687433	0.701215	-0.000114957	0.000209476	-0.000525522	0.000295608	0.583154	0.649559
Risk score + XXL-VLDL-C %	NMR spectroscopy	Discovery + Replication	Males	QRISK3	Narrow	126237	4748	29.4136	13.5034	-	-	-	-	-	-	0.699758	0.0035223	0.692855	0.706662	0.699641	0.00352501	0.692732	0.70655	-0.000117627	0.000317785	-0.000740475	0.000505221	0.711273	0.78809
Risk score + XXL-VLDL-C %	NMR spectroscopy	Discovery + Replication	Females	SCORE2	Broad	169665	3274	33.7029	17.3576	-	-	-	-	-	-	0.738221	0.00402697	0.730329	0.746114	0.738087	0.00402837	0.730192	0.745983	-0.000134006	0.000109216	-0.000348066	8.00547e-05	0.219833	0.382979
Risk score + XXL-VLDL-C %	NMR spectroscopy	Discovery + Replication	Females	QRISK3	Broad	168848	3251	33.7029	17.3576	-	-	-	-	-	-	0.748096	0.00401144	0.740234	0.755959	0.747934	0.00401317	0.740068	0.755799	-0.00016265	0.000170581	-0.000496982	0.000171682	0.340334	0.591429
Risk score + XXL-VLDL-C %	NMR spectroscopy	Discovery + Replication	Females	SCORE2	Narrow	169665	2648	33.7029	17.3576	-	-	-	-	-	-	0.727452	0.00459205	0.718451	0.736452	0.727365	0.00459203	0.718365	0.736365	-8.66485e-05	8.05371e-05	-0.000244498	7.12013e-05	0.28198	0.550912
Risk score + XXL-VLDL-C %	NMR spectroscopy	Discovery + Replication	Females	QRISK3	Narrow	168848	2629	33.7029	17.3576	-	-	-	-	-	-	0.734987	0.00459663	0.725978	0.743996	0.734857	0.00459665	0.725848	0.743866	-0.000129968	0.00014582	-0.00041577	0.000155834	0.372772	0.783337
Risk score + LDL-C	NMR spectroscopy	Discovery	Sex-stratified	SCORE2	Broad	168457	5095	1.8171	0.403046	0.977595	0.0141053	0.950939	1.005	0.108175	0.181603	0.717985	0.00333145	0.711456	0.724515	0.718065	0.00333368	0.711531	0.724598	7.90476e-05	0.000115713	-0.000147746	0.000305841	0.494522	0.710663
Risk score + LDL-C	NMR spectroscopy	Discovery	Sex-stratified	QRISK3	Broad	167709	5064	1.81725	0.402975	1.00024	0.0141305	0.972919	1.02833	0.986388	0.986388	0.726995	0.00333369	0.720461	0.733529	0.727045	0.00333601	0.720507	0.733584	5.05385e-05	6.90014e-05	-8.47017e-05	0.000185779	0.463908	0.839885
Risk score + LDL-C	NMR spectroscopy	Discovery	Sex-stratified	SCORE2	Narrow	168457	4240	1.8171	0.403046	1.01452	0.015385	0.984382	1.04557	0.348863	0.453685	0.707237	0.00371493	0.699956	0.714518	0.707323	0.00371179	0.700048	0.714598	8.5849e-05	0.000116664	-0.000142807	0.000314505	0.461811	0.57322
Risk score + LDL-C	NMR spectroscopy	Discovery	Sex-stratified	QRISK3	Narrow	167709	4218	1.81725	0.402975	1.03601	0.0154106	1.00519	1.06778	0.021682	0.0404264	0.7144	0.00373859	0.707072	0.721727	0.714468	0.00373227	0.707153	0.721783	6.82213e-05	0.000155053	-0.000235677	0.000372119	0.659946	0.791364
Risk score + LDL-C	NMR spectroscopy	Discovery	Males	SCORE2	Broad	72418	3208	1.80473	0.390952	0.996099	0.0175612	0.962397	1.03098	0.823868	0.902021	0.699284	0.00427309	0.690909	0.707659	0.699284	0.00427375	0.690907	0.70766	-3.5897e-08	3.39774e-05	-6.66304e-05	6.65586e-05	0.999157	0.999157
Risk score + LDL-C	NMR spectroscopy	Discovery	Males	QRISK3	Broad	72102	3189	1.80496	0.390962	1.01134	0.017631	0.97699	1.0469	0.522421	0.639324	0.707085	0.00427234	0.698711	0.715458	0.707086	0.00427067	0.698716	0.715457	1.74083e-06	4.04361e-05	-7.75124e-05	8.09941e-05	0.965661	0.976234
Risk score + LDL-C	NMR spectroscopy	Discovery	Males	SCORE2	Narrow	72418	2719	1.80473	0.390952	1.04899	0.0189494	1.01074	1.08868	0.0116084	0.0249267	0.690705	0.00467875	0.681535	0.699875	0.691269	0.00466653	0.682123	0.700415	0.000564181	0.000395498	-0.000210981	0.00133934	0.153722	0.30415
Risk score + LDL-C	NMR spectroscopy	Discovery	Males	QRISK3	Narrow	72102	2705	1.80496	0.390962	1.06407	0.0190234	1.02513	1.1045	0.0010962	0.00319629	0.69648	0.00469041	0.687287	0.705673	0.697174	0.0046664	0.688028	0.70632	0.0006944	0.000468351	-0.000223551	0.00161235	0.138168	0.357686
Risk score + LDL-C	NMR spectroscopy	Discovery	Females	SCORE2	Broad	96039	1887	1.82643	0.411688	0.948914	0.0230302	0.907034	0.992727	0.0227918	0.0513278	0.741587	0.00521516	0.731365	0.751808	0.741975	0.00522032	0.731743	0.752206	0.000388209	0.000371476	-0.00033987	0.00111629	0.296002	0.542997
Risk score + LDL-C	NMR spectroscopy	Discovery	Females	QRISK3	Broad	95607	1875	1.82653	0.411562	0.982667	0.0229784	0.939392	1.02793	0.44669	0.578192	0.752135	0.00521711	0.74191	0.76236	0.752463	0.00522361	0.742225	0.762702	0.000328543	0.000367539	-0.00039182	0.00104891	0.371375	0.659429
Risk score + LDL-C	NMR spectroscopy	Discovery	Females	SCORE2	Narrow	96039	1521	1.82643	0.411688	0.957847	0.0256006	0.910972	1.00713	0.0925188	0.189954	0.729183	0.00597156	0.717479	0.740887	0.72933	0.00597488	0.71762	0.741041	0.000147647	0.000246469	-0.000335424	0.000630718	0.549141	0.731308
Risk score + LDL-C	NMR spectroscopy	Discovery	Females	QRISK3	Narrow	95607	1513	1.82653	0.411562	0.989219	0.0255405	0.940919	1.04	0.671266	0.76835	0.738194	0.00602749	0.72638	0.750008	0.738398	0.00603299	0.726573	0.750222	0.000203821	0.000269741	-0.000324861	0.000732504	0.449878	0.73309
Risk score + LDL-C	NMR spectroscopy	Replication	Sex-stratified	SCORE2	Broad	128946	3823	1.83891	0.406307	-	-	-	-	-	-	0.719302	0.00389112	0.711676	0.726929	0.719376	0.00389373	0.711744	0.727008	7.38082e-05	0.000122502	-0.000166292	0.000313908	0.546838	0.983783
Risk score + LDL-C	NMR spectroscopy	Replication	Sex-stratified	QRISK3	Broad	128276	3797	1.83891	0.406307	-	-	-	-	-	-	0.727228	0.00387035	0.719642	0.734813	0.727228	0.00387031	0.719642	0.734814	2.43824e-07	1.66447e-06	-3.01848e-06	3.50613e-06	0.883536	0.990415
Risk score + LDL-C	NMR spectroscopy	Replication	Sex-stratified	SCORE2	Narrow	128946	3198	1.83891	0.406307	-	-	-	-	-	-	0.711306	0.00432146	0.702836	0.719776	0.711299	0.0043189	0.702835	0.719764	-6.93686e-06	8.4407e-05	-0.000172371	0.000158498	0.934501	0.993297
Risk score + LDL-C	NMR spectroscopy	Replication	Sex-stratified	QRISK3	Narrow	128276	3178	1.83891	0.406307	-	-	-	-	-	-	0.716454	0.00429914	0.708028	0.72488	0.716461	0.00429067	0.708052	0.724871	7.38993e-06	0.000223247	-0.000430166	0.000444946	0.973593	0.984253
Risk score + LDL-C	NMR spectroscopy	Replication	Males	SCORE2	Broad	54828	2425	1.83587	0.395024	-	-	-	-	-	-	0.706662	0.00486307	0.697131	0.716194	0.706636	0.00486364	0.697104	0.716169	-2.59885e-05	3.10475e-05	-8.68406e-05	3.48635e-05	0.402561	0.873569
Risk score + LDL-C	NMR spectroscopy	Replication	Males	QRISK3	Broad	54544	2410	1.83587	0.395024	-	-	-	-	-	-	0.713799	0.00485586	0.704282	0.723317	0.713883	0.0048526	0.704372	0.723393	8.30983e-05	9.19993e-05	-9.7217e-05	0.000263414	0.366394	0.970429
Risk score + LDL-C	NMR spectroscopy	Replication	Males	SCORE2	Narrow	54828	2064	1.83587	0.395024	-	-	-	-	-	-	0.699686	0.00531675	0.689266	0.710107	0.699981	0.0053078	0.689578	0.710384	0.000295018	0.000400333	-0.00048962	0.00107966	0.461163	0.605414
Risk score + LDL-C	NMR spectroscopy	Replication	Males	QRISK3	Narrow	54544	2055	1.83587	0.395024	-	-	-	-	-	-	0.704471	0.00531818	0.694047	0.714894	0.705024	0.00529933	0.694637	0.71541	0.000553045	0.000539343	-0.000504047	0.00161014	0.305172	0.539118
Risk score + LDL-C	NMR spectroscopy	Replication	Females	SCORE2	Broad	74118	1398	1.84115	0.414444	-	-	-	-	-	-	0.735252	0.00628394	0.722936	0.747569	0.736052	0.00629034	0.723724	0.748381	0.000800116	0.000386227	4.31246e-05	0.00155711	0.0383009	0.335885
Risk score + LDL-C	NMR spectroscopy	Replication	Females	QRISK3	Broad	73732	1387	1.84115	0.414444	-	-	-	-	-	-	0.744204	0.00622481	0.732003	0.756404	0.744514	0.00622778	0.732307	0.75672	0.000309932	0.000146615	2.25726e-05	0.000597292	0.0345219	0.345569
Risk score + LDL-C	NMR spectroscopy	Replication	Females	SCORE2	Narrow	74118	1134	1.84115	0.414444	-	-	-	-	-	-	0.726704	0.00713924	0.712712	0.740697	0.727157	0.00714912	0.713145	0.741169	0.000452775	0.000350274	-0.000233749	0.0011393	0.196138	0.823293
Risk score + LDL-C	NMR spectroscopy	Replication	Females	QRISK3	Narrow	73732	1123	1.84115	0.414444	-	-	-	-	-	-	0.732422	0.00706762	0.718569	0.746274	0.732546	0.00707107	0.718687	0.746405	0.000124323	0.000101902	-7.54013e-05	0.000324046	0.222456	0.806566
Risk score + LDL-C	NMR spectroscopy	Discovery + Replication	Sex-stratified	SCORE2	Broad	297403	8918	1.82656	0.404607	-	-	-	-	-	-	0.718561	0.00253062	0.713601	0.723521	0.718636	0.00253227	0.713673	0.7236	7.55132e-05	8.14799e-05	-8.41844e-05	0.000235211	0.354045	0.63835
Risk score + LDL-C	NMR spectroscopy	Discovery + Replication	Sex-stratified	QRISK3	Broad	295985	8861	1.82656	0.404607	-	-	-	-	-	-	0.727107	0.00252577	0.722156	0.732057	0.727105	0.00252574	0.722155	0.732056	-1.14274e-06	1.00647e-06	-3.11539e-06	8.29909e-07	0.256211	0.64469
Risk score + LDL-C	NMR spectroscopy	Discovery + Replication	Sex-stratified	SCORE2	Narrow	297403	7438	1.82656	0.404607	-	-	-	-	-	-	0.708998	0.0028171	0.703476	0.714519	0.709033	0.0028155	0.703515	0.714551	3.55281e-05	5.6114e-05	-7.44534e-05	0.00014551	0.526641	0.626093
Risk score + LDL-C	NMR spectroscopy	Discovery + Replication	Sex-stratified	QRISK3	Narrow	295985	7396	1.82656	0.404607	-	-	-	-	-	-	0.715291	0.00282107	0.709762	0.72082	0.715319	0.00281528	0.709801	0.720837	2.82044e-05	0.000147773	-0.000261425	0.000317834	0.848633	0.92319
Risk score + LDL-C	NMR spectroscopy	Discovery + Replication	Males	SCORE2	Broad	127246	5633	1.81815	0.393013	-	-	-	-	-	-	0.702449	0.00321051	0.696156	0.708741	0.702439	0.00321089	0.696145	0.708732	-1.01604e-05	2.04681e-05	-5.02772e-05	2.99564e-05	0.619612	0.837232
Risk score + LDL-C	NMR spectroscopy	Discovery + Replication	Males	QRISK3	Broad	126646	5599	1.81815	0.393013	-	-	-	-	-	-	0.709974	0.00320819	0.703687	0.716262	0.710004	0.00320588	0.703721	0.716288	2.99253e-05	6.06481e-05	-8.89429e-05	0.000148793	0.621713	0.842516
Risk score + LDL-C	NMR spectroscopy	Discovery + Replication	Males	SCORE2	Narrow	127246	4783	1.81815	0.393013	-	-	-	-	-	-	0.69457	0.00351316	0.687685	0.701456	0.695013	0.00350586	0.688141	0.701884	0.000442252	0.000265132	-7.7397e-05	0.000961901	0.0953068	0.165
Risk score + LDL-C	NMR spectroscopy	Discovery + Replication	Males	QRISK3	Narrow	126646	4760	1.81815	0.393013	-	-	-	-	-	-	0.699927	0.00351853	0.693031	0.706823	0.70056	0.00350291	0.693694	0.707425	0.000632959	0.00035732	-6.73749e-05	0.00133329	0.0764929	0.175112
Risk score + LDL-C	NMR spectroscopy	Discovery + Replication	Females	SCORE2	Broad	170157	3285	1.83284	0.412954	-	-	-	-	-	-	0.738891	0.00401664	0.731019	0.746764	0.739462	0.00402041	0.731582	0.747342	0.00057099	0.000260139	6.11282e-05	0.00108085	0.0281674	0.127908
Risk score + LDL-C	NMR spectroscopy	Discovery + Replication	Females	QRISK3	Broad	169339	3262	1.83284	0.412954	-	-	-	-	-	-	0.748748	0.00400071	0.740907	0.756589	0.749008	0.00400241	0.741164	0.756853	0.000260422	9.79674e-05	6.8409e-05	0.000452434	0.00785481	0.101247
Risk score + LDL-C	NMR spectroscopy	Discovery + Replication	Females	SCORE2	Narrow	170157	2655	1.83284	0.412954	-	-	-	-	-	-	0.728133	0.00458323	0.71915	0.737116	0.728418	0.00458786	0.719426	0.73741	0.000284752	0.000235482	-0.000176785	0.000746289	0.226576	0.543348
Risk score + LDL-C	NMR spectroscopy	Discovery + Replication	Females	QRISK3	Narrow	169339	2636	1.83284	0.412954	-	-	-	-	-	-	0.73572	0.00458706	0.72673	0.744711	0.735839	0.00458878	0.726845	0.744833	0.000118378	6.72193e-05	-1.33694e-05	0.000250125	0.0782262	0.626236
Risk score + M-LDL-FC %	NMR spectroscopy	Discovery	Sex-stratified	SCORE2	Broad	168463	5095	19.4975	1.80756	0.989018	0.0140497	0.962155	1.01663	0.431887	0.564305	0.717865	0.00333203	0.711334	0.724396	0.717915	0.00333159	0.711385	0.724445	4.99276e-05	4.89385e-05	-4.599e-05	0.000145845	0.307628	0.617485
Risk score + M-LDL-FC %	NMR spectroscopy	Discovery	Sex-stratified	QRISK3	Broad	167715	5064	19.4982	1.80775	1.01161	0.0139398	0.984344	1.03963	0.407673	0.528378	0.726856	0.00333463	0.72032	0.733392	0.726776	0.00333761	0.720235	0.733318	-7.95495e-05	0.000138866	-0.000351722	0.000192623	0.566746	0.877149
Risk score + M-LDL-FC %	NMR spectroscopy	Discovery	Sex-stratified	SCORE2	Narrow	168463	4240	19.4975	1.80756	0.99028	0.015386	0.960863	1.0206	0.525527	0.609084	0.707092	0.00371558	0.699809	0.714374	0.70717	0.00371538	0.699888	0.714452	7.82399e-05	8.11811e-05	-8.08721e-05	0.000237352	0.335161	0.48354
Risk score + M-LDL-FC %	NMR spectroscopy	Discovery	Sex-stratified	QRISK3	Narrow	167715	4218	19.4982	1.80775	1.01353	0.0152651	0.983656	1.04431	0.378624	0.468209	0.714233	0.00373967	0.706903	0.721562	0.714138	0.00374162	0.706805	0.721471	-9.45823e-05	0.000115808	-0.000321562	0.000132397	0.41409	0.662804
Risk score + M-LDL-FC %	NMR spectroscopy	Discovery	Males	SCORE2	Broad	72420	3207	19.0144	1.87368	1.01725	0.0178793	0.982216	1.05353	0.338891	0.467109	0.69919	0.00427396	0.690813	0.707567	0.699189	0.00427438	0.690811	0.707566	-1.62928e-06	0.000121612	-0.000239984	0.000236726	0.989311	0.999157
Risk score + M-LDL-FC %	NMR spectroscopy	Discovery	Males	QRISK3	Broad	72104	3188	19.0144	1.87385	1.04942	0.0178236	1.01339	1.08672	0.00680529	0.0162506	0.706988	0.00427305	0.698613	0.715363	0.707178	0.00427986	0.69879	0.715566	0.000189545	0.000383282	-0.000561674	0.000940764	0.620931	0.939212
Risk score + M-LDL-FC %	NMR spectroscopy	Discovery	Males	SCORE2	Narrow	72420	2718	19.0144	1.87368	1.01138	0.0193676	0.973708	1.05051	0.559039	0.647924	0.690593	0.00467979	0.681421	0.699766	0.690578	0.00468002	0.681405	0.69975	-1.56744e-05	6.36885e-05	-0.000140502	0.000109153	0.805597	0.899799
Risk score + M-LDL-FC %	NMR spectroscopy	Discovery	Males	QRISK3	Narrow	72104	2704	19.0144	1.87385	1.04314	0.0193006	1.00441	1.08335	0.0286651	0.0551404	0.696364	0.00469124	0.687169	0.705559	0.696334	0.00469674	0.687128	0.705539	-3.02234e-05	0.000330492	-0.000677976	0.000617529	0.927135	0.977197
Risk score + M-LDL-FC %	NMR spectroscopy	Discovery	Females	SCORE2	Broad	96043	1888	19.8617	1.66587	0.939366	0.0224885	0.898861	0.981696	0.00541192	0.0148426	0.741412	0.00521574	0.731189	0.751635	0.742187	0.005203	0.731989	0.752385	0.000775092	0.000407283	-2.31682e-05	0.00157335	0.0570302	0.244732
Risk score + M-LDL-FC %	NMR spectroscopy	Discovery	Females	QRISK3	Broad	95611	1876	19.863	1.6658	0.946685	0.0221309	0.906499	0.988651	0.0132981	0.0391868	0.75192	0.00521919	0.741691	0.762149	0.75211	0.00521472	0.74189	0.762331	0.000190289	0.000115354	-3.58017e-05	0.000416379	0.0990245	0.399487
Risk score + M-LDL-FC %	NMR spectroscopy	Discovery	Females	SCORE2	Narrow	96043	1522	19.8617	1.66587	0.95061	0.025155	0.904879	0.998653	0.0440553	0.102549	0.72897	0.00597188	0.717266	0.740675	0.729751	0.00596558	0.718059	0.741443	0.000780625	0.000469789	-0.000140144	0.00170139	0.0965828	0.300082
Risk score + M-LDL-FC %	NMR spectroscopy	Discovery	Females	QRISK3	Narrow	95611	1514	19.863	1.6658	0.959191	0.0247593	0.913755	1.00689	0.0924111	0.203158	0.737933	0.00602962	0.726115	0.749751	0.738125	0.006026	0.726314	0.749935	0.000191697	0.000144669	-9.18492e-05	0.000475244	0.185147	0.548183
Risk score + M-LDL-FC %	NMR spectroscopy	Replication	Sex-stratified	SCORE2	Broad	128946	3823	19.5017	1.84866	-	-	-	-	-	-	0.719302	0.00389112	0.711676	0.726929	0.719319	0.00388997	0.711695	0.726944	1.72278e-05	5.94446e-05	-9.92815e-05	0.000133737	0.77196	0.983783
Risk score + M-LDL-FC %	NMR spectroscopy	Replication	Sex-stratified	QRISK3	Broad	128276	3797	19.5017	1.84866	-	-	-	-	-	-	0.727228	0.00387035	0.719642	0.734813	0.727299	0.0038722	0.719709	0.734888	7.09662e-05	6.62247e-05	-5.88317e-05	0.000200764	0.283901	0.972419
Risk score + M-LDL-FC %	NMR spectroscopy	Replication	Sex-stratified	SCORE2	Narrow	128946	3198	19.5017	1.84866	-	-	-	-	-	-	0.711306	0.00432146	0.702836	0.719776	0.711361	0.00431981	0.702894	0.719828	5.45721e-05	5.85856e-05	-6.02536e-05	0.000169398	0.351599	0.649286
Risk score + M-LDL-FC %	NMR spectroscopy	Replication	Sex-stratified	QRISK3	Narrow	128276	3178	19.5017	1.84866	-	-	-	-	-	-	0.716454	0.00429914	0.708028	0.72488	0.716467	0.00430224	0.708035	0.724899	1.31035e-05	8.59425e-05	-0.000155341	0.000181548	0.878818	0.984253
Risk score + M-LDL-FC %	NMR spectroscopy	Replication	Males	SCORE2	Broad	54828	2425	19.0057	1.9468	-	-	-	-	-	-	0.706662	0.00486307	0.697131	0.716194	0.706719	0.0048652	0.697183	0.716255	5.65623e-05	0.000128581	-0.000195452	0.000308577	0.660013	0.901725
Risk score + M-LDL-FC %	NMR spectroscopy	Replication	Males	QRISK3	Broad	54544	2410	19.0057	1.9468	-	-	-	-	-	-	0.713799	0.00485586	0.704282	0.723317	0.7143	0.00486715	0.704761	0.72384	0.000500972	0.000373112	-0.000230314	0.00123226	0.179374	0.888199
Risk score + M-LDL-FC %	NMR spectroscopy	Replication	Males	SCORE2	Narrow	54828	2064	19.0057	1.9468	-	-	-	-	-	-	0.699686	0.00531675	0.689266	0.710107	0.699644	0.00531953	0.689218	0.71007	-4.26882e-05	9.41415e-05	-0.000227202	0.000141826	0.650227	0.766437
Risk score + M-LDL-FC %	NMR spectroscopy	Replication	Males	QRISK3	Narrow	54544	2055	19.0057	1.9468	-	-	-	-	-	-	0.704471	0.00531818	0.694047	0.714894	0.704578	0.00533346	0.694124	0.715031	0.000107145	0.00036063	-0.000599677	0.000813967	0.766386	0.862963
Risk score + M-LDL-FC %	NMR spectroscopy	Replication	Females	SCORE2	Broad	74118	1398	19.8687	1.68088	-	-	-	-	-	-	0.735252	0.00628394	0.722936	0.747569	0.735912	0.00626886	0.723626	0.748199	0.00065997	0.000474996	-0.000271005	0.00159094	0.164704	0.501353
Risk score + M-LDL-FC %	NMR spectroscopy	Replication	Females	QRISK3	Broad	73732	1387	19.8687	1.68088	-	-	-	-	-	-	0.744204	0.00622481	0.732003	0.756404	0.744274	0.00621	0.732103	0.756446	7.0665e-05	0.000464818	-0.000840361	0.000981691	0.879165	0.951284
Risk score + M-LDL-FC %	NMR spectroscopy	Replication	Females	SCORE2	Narrow	74118	1134	19.8687	1.68088	-	-	-	-	-	-	0.726704	0.00713924	0.712712	0.740697	0.727158	0.00712441	0.713194	0.741122	0.000453556	0.000431523	-0.000392213	0.00129932	0.293232	0.823293
Risk score + M-LDL-FC %	NMR spectroscopy	Replication	Females	QRISK3	Narrow	73732	1123	19.8687	1.68088	-	-	-	-	-	-	0.732422	0.00706762	0.718569	0.746274	0.732532	0.00705524	0.718704	0.74636	0.000110426	0.000401025	-0.000675569	0.000896422	0.783039	0.907539
Risk score + M-LDL-FC %	NMR spectroscopy	Discovery + Replication	Sex-stratified	SCORE2	Broad	297409	8918	19.4993	1.82549	-	-	-	-	-	-	0.718492	0.00253086	0.713532	0.723453	0.718528	0.00253034	0.713569	0.723488	3.5821e-05	3.87197e-05	-4.00682e-05	0.00011171	0.354895	0.63835
Risk score + M-LDL-FC %	NMR spectroscopy	Discovery + Replication	Sex-stratified	QRISK3	Broad	295991	8861	19.4993	1.82549	-	-	-	-	-	-	0.727027	0.00252618	0.722076	0.731978	0.727058	0.00252721	0.722105	0.732011	3.05467e-05	4.30965e-05	-5.3921e-05	0.000115014	0.478451	0.72481
Risk score + M-LDL-FC %	NMR spectroscopy	Discovery + Replication	Sex-stratified	SCORE2	Narrow	297409	7438	19.4993	1.82549	-	-	-	-	-	-	0.708915	0.00281738	0.703393	0.714437	0.708972	0.00281684	0.703451	0.714493	5.68623e-05	3.76608e-05	-1.69514e-05	0.000130676	0.13108	0.215973
Risk score + M-LDL-FC %	NMR spectroscopy	Discovery + Replication	Sex-stratified	QRISK3	Narrow	295991	7396	19.4993	1.82549	-	-	-	-	-	-	0.715196	0.00282154	0.709666	0.720726	0.715177	0.00282292	0.709645	0.72071	-1.82849e-05	5.50183e-05	-0.000126119	8.9549e-05	0.739631	0.879743
Risk score + M-LDL-FC %	NMR spectroscopy	Discovery + Replication	Males	SCORE2	Broad	127248	5632	19.0107	1.90553	-	-	-	-	-	-	0.702396	0.00321088	0.696103	0.70869	0.702422	0.00321169	0.696128	0.708717	2.61691e-05	8.56752e-05	-0.000141751	0.000194089	0.760027	0.935678
Risk score + M-LDL-FC %	NMR spectroscopy	Discovery + Replication	Males	QRISK3	Broad	126648	5598	19.0107	1.90553	-	-	-	-	-	-	0.70992	0.0032085	0.703632	0.716209	0.710263	0.00321422	0.703963	0.716563	0.000342637	0.000249374	-0.000146126	0.000831401	0.169444	0.533363
Risk score + M-LDL-FC %	NMR spectroscopy	Discovery + Replication	Males	SCORE2	Narrow	127248	4782	19.0107	1.90553	-	-	-	-	-	-	0.694508	0.00351361	0.687621	0.701395	0.694475	0.00351457	0.687587	0.701363	-3.30368e-05	6.1493e-05	-0.000153561	8.74874e-05	0.591099	0.654938
Risk score + M-LDL-FC %	NMR spectroscopy	Discovery + Replication	Males	QRISK3	Narrow	126648	4759	19.0107	1.90553	-	-	-	-	-	-	0.699862	0.00351889	0.692966	0.706759	0.699899	0.00352541	0.692989	0.706809	3.67373e-05	0.000235983	-0.000425781	0.000499255	0.876287	0.919437
Risk score + M-LDL-FC %	NMR spectroscopy	Discovery + Replication	Females	SCORE2	Broad	170161	3286	19.8647	1.67242	-	-	-	-	-	-	0.738792	0.0040168	0.73092	0.746665	0.739504	0.00400748	0.73165	0.747359	0.000711687	0.00029934	0.000124992	0.00129838	0.0174294	0.0910931
Risk score + M-LDL-FC %	NMR spectroscopy	Discovery + Replication	Females	QRISK3	Broad	169343	3263	19.8647	1.67242	-	-	-	-	-	-	0.748626	0.00400154	0.740783	0.756468	0.748829	0.00399165	0.741006	0.756653	0.000203764	0.000293489	-0.000371464	0.000778993	0.487505	0.726016
Risk score + M-LDL-FC %	NMR spectroscopy	Discovery + Replication	Females	SCORE2	Narrow	170161	2656	19.8647	1.67242	-	-	-	-	-	-	0.728013	0.00458328	0.71903	0.736996	0.728595	0.00457703	0.719624	0.737566	0.000582153	0.000271218	5.05748e-05	0.00111373	0.0318382	0.199478
Risk score + M-LDL-FC %	NMR spectroscopy	Discovery + Replication	Females	QRISK3	Narrow	169343	2637	19.8647	1.67242	-	-	-	-	-	-	0.735572	0.00458792	0.72658	0.744564	0.735782	0.00458108	0.726803	0.744761	0.000210269	0.00025024	-0.000280192	0.00070073	0.400757	0.783337
Risk score + LDL-CE	NMR spectroscopy	Discovery	Sex-stratified	SCORE2	Broad	168517	5096	1.32916	0.298665	0.976775	0.0141277	0.950099	1.0042	0.0962409	0.165845	0.717907	0.00333172	0.711376	0.724437	0.717985	0.00333394	0.711451	0.72452	7.8936e-05	0.000113103	-0.000142741	0.000300613	0.485231	0.710663
Risk score + LDL-CE	NMR spectroscopy	Discovery	Sex-stratified	QRISK3	Broad	167769	5065	1.32926	0.298604	0.997204	0.0141544	0.96992	1.02526	0.8432	0.881519	0.726899	0.00333437	0.720364	0.733434	0.726918	0.00333487	0.720382	0.733454	1.87324e-05	1.45257e-05	-9.73737e-06	4.72022e-05	0.197187	0.625303
Risk score + LDL-CE	NMR spectroscopy	Discovery	Sex-stratified	SCORE2	Narrow	168517	4241	1.32916	0.298665	1.01396	0.0154038	0.983802	1.04504	0.368233	0.465755	0.707144	0.00371517	0.699862	0.714425	0.707218	0.00371317	0.69994	0.714496	7.42471e-05	7.22165e-05	-6.72946e-05	0.000215789	0.303894	0.454478
Risk score + LDL-CE	NMR spectroscopy	Discovery	Sex-stratified	QRISK3	Narrow	167769	4219	1.32926	0.298604	1.03313	0.015432	1.00235	1.06485	0.0346935	0.0604409	0.714287	0.00373931	0.706958	0.721616	0.714332	0.00373189	0.707017	0.721646	4.42016e-05	0.000181225	-0.000310993	0.000399397	0.807305	0.864046
Risk score + LDL-CE	NMR spectroscopy	Discovery	Males	SCORE2	Broad	72441	3208	1.32724	0.289312	0.992554	0.0175908	0.958916	1.02737	0.670923	0.784159	0.699279	0.00427324	0.690904	0.707655	0.699281	0.00427424	0.690904	0.707658	1.71353e-06	5.19614e-05	-0.000100129	0.000103556	0.973693	0.999157
Risk score + LDL-CE	NMR spectroscopy	Discovery	Males	QRISK3	Broad	72125	3189	1.3274	0.289313	1.00487	0.0176737	0.97066	1.04029	0.783279	0.844235	0.707077	0.0042724	0.698703	0.71545	0.707072	0.00427089	0.698701	0.715443	-4.69056e-06	3.50007e-05	-7.32906e-05	6.39095e-05	0.893392	0.976063
Risk score + LDL-CE	NMR spectroscopy	Discovery	Males	SCORE2	Narrow	72441	2719	1.32724	0.289312	1.04619	0.0189717	1.008	1.08582	0.0173121	0.0347496	0.6907	0.00467892	0.681529	0.69987	0.691214	0.00466812	0.682065	0.700364	0.000514552	0.000334071	-0.000140215	0.00116932	0.1235	0.271504
Risk score + LDL-CE	NMR spectroscopy	Discovery	Males	QRISK3	Narrow	72125	2705	1.3274	0.289313	1.05832	0.0190602	1.01952	1.09861	0.00293978	0.0073362	0.696472	0.00469048	0.687279	0.705665	0.697089	0.00466741	0.687941	0.706237	0.000616879	0.000435853	-0.000237377	0.00147114	0.15697	0.374952
Risk score + LDL-CE	NMR spectroscopy	Discovery	Females	SCORE2	Broad	96076	1888	1.3306	0.305522	0.952449	0.0230437	0.910389	0.996452	0.0344995	0.0729493	0.741399	0.005216	0.731176	0.751623	0.741721	0.00522077	0.731489	0.751954	0.000321884	0.000325815	-0.000316703	0.00096047	0.323185	0.565168
Risk score + LDL-CE	NMR spectroscopy	Discovery	Females	QRISK3	Broad	95644	1876	1.33066	0.305417	0.985174	0.0229695	0.941805	1.03054	0.515495	0.631823	0.751913	0.00521953	0.741683	0.762143	0.752098	0.00522124	0.741864	0.762331	0.000184855	0.000111863	-3.43925e-05	0.000404102	0.0984302	0.399487
Risk score + LDL-CE	NMR spectroscopy	Discovery	Females	SCORE2	Narrow	96076	1522	1.3306	0.305522	0.961004	0.025613	0.913952	1.01048	0.12042	0.224819	0.728957	0.00597216	0.717252	0.740662	0.729061	0.005976	0.717348	0.740774	0.000103734	0.00029235	-0.000469261	0.000676729	0.722718	0.859639
Risk score + LDL-CE	NMR spectroscopy	Discovery	Females	QRISK3	Narrow	95644	1514	1.33066	0.305417	0.991205	0.0255297	0.942828	1.04206	0.72932	0.808087	0.737925	0.00603	0.726107	0.749744	0.738013	0.00603135	0.726192	0.749834	8.75251e-05	7.25098e-05	-5.45915e-05	0.000229642	0.227401	0.584301
Risk score + LDL-CE	NMR spectroscopy	Replication	Sex-stratified	SCORE2	Broad	128946	3823	1.34596	0.301824	-	-	-	-	-	-	0.719302	0.00389112	0.711676	0.726929	0.719378	0.00389397	0.711746	0.72701	7.62086e-05	0.00012663	-0.000171982	0.000324399	0.547294	0.983783
Risk score + LDL-CE	NMR spectroscopy	Replication	Sex-stratified	QRISK3	Broad	128276	3797	1.34596	0.301824	-	-	-	-	-	-	0.727228	0.00387035	0.719642	0.734813	0.727238	0.00387089	0.719651	0.734824	1.00234e-05	1.64295e-05	-2.21778e-05	4.22246e-05	0.541805	0.972419
Risk score + LDL-CE	NMR spectroscopy	Replication	Sex-stratified	SCORE2	Narrow	128946	3198	1.34596	0.301824	-	-	-	-	-	-	0.711306	0.00432146	0.702836	0.719776	0.711307	0.00431881	0.702842	0.719771	3.40813e-07	8.09488e-05	-0.000158316	0.000158997	0.996641	0.998832
Risk score + LDL-CE	NMR spectroscopy	Replication	Sex-stratified	QRISK3	Narrow	128276	3178	1.34596	0.301824	-	-	-	-	-	-	0.716454	0.00429914	0.708028	0.72488	0.716456	0.00429078	0.708046	0.724865	1.82494e-06	0.000204828	-0.00039963	0.00040328	0.992891	0.992891
Risk score + LDL-CE	NMR spectroscopy	Replication	Males	SCORE2	Broad	54828	2425	1.3515	0.293247	-	-	-	-	-	-	0.706662	0.00486307	0.697131	0.716194	0.706622	0.00486424	0.697088	0.716156	-4.06316e-05	5.90438e-05	-0.000156355	7.50921e-05	0.491352	0.873569
Risk score + LDL-CE	NMR spectroscopy	Replication	Males	QRISK3	Broad	54544	2410	1.3515	0.293247	-	-	-	-	-	-	0.713799	0.00485586	0.704282	0.723317	0.713832	0.00485429	0.704318	0.723346	3.27042e-05	4.00727e-05	-4.58368e-05	0.000111245	0.414431	0.970429
Risk score + LDL-CE	NMR spectroscopy	Replication	Males	SCORE2	Narrow	54828	2064	1.3515	0.293247	-	-	-	-	-	-	0.699686	0.00531675	0.689266	0.710107	0.699984	0.00530737	0.689582	0.710387	0.0002981	0.000379034	-0.000444793	0.00104099	0.43159	0.588919
Risk score + LDL-CE	NMR spectroscopy	Replication	Males	QRISK3	Narrow	54544	2055	1.3515	0.293247	-	-	-	-	-	-	0.704471	0.00531818	0.694047	0.714894	0.704962	0.00529924	0.694576	0.715349	0.000491829	0.000494002	-0.000476397	0.00146006	0.319443	0.539118
Risk score + LDL-CE	NMR spectroscopy	Replication	Females	SCORE2	Broad	74118	1398	1.34187	0.307954	-	-	-	-	-	-	0.735252	0.00628394	0.722936	0.747569	0.735972	0.00629036	0.723643	0.748301	0.000719347	0.000355326	2.29211e-05	0.00141577	0.0429217	0.335885
Risk score + LDL-CE	NMR spectroscopy	Replication	Females	QRISK3	Broad	73732	1387	1.34187	0.307954	-	-	-	-	-	-	0.744204	0.00622481	0.732003	0.756404	0.744475	0.00622745	0.732269	0.756681	0.000271408	0.000123676	2.90071e-05	0.000513809	0.0281992	0.345569
Risk score + LDL-CE	NMR spectroscopy	Replication	Females	SCORE2	Narrow	74118	1134	1.34187	0.307954	-	-	-	-	-	-	0.726704	0.00713924	0.712712	0.740697	0.727111	0.00714878	0.7131	0.741123	0.000407009	0.000320391	-0.000220946	0.00103496	0.20396	0.823293
Risk score + LDL-CE	NMR spectroscopy	Replication	Females	QRISK3	Narrow	73732	1123	1.34187	0.307954	-	-	-	-	-	-	0.732422	0.00706762	0.718569	0.746274	0.732524	0.00707058	0.718665	0.746382	0.000102037	8.20236e-05	-5.87265e-05	0.0002628	0.213502	0.806566
Risk score + LDL-CE	NMR spectroscopy	Discovery + Replication	Sex-stratified	SCORE2	Broad	297463	8919	1.33644	0.300154	-	-	-	-	-	-	0.718516	0.00253073	0.713556	0.723476	0.718592	0.00253251	0.713628	0.723555	7.59878e-05	8.43154e-05	-8.92673e-05	0.000241243	0.367465	0.650375
Risk score + LDL-CE	NMR spectroscopy	Discovery + Replication	Sex-stratified	QRISK3	Broad	296045	8862	1.33644	0.300154	-	-	-	-	-	-	0.727052	0.00252607	0.722101	0.732003	0.727067	0.00252644	0.722116	0.732019	1.58682e-05	1.08363e-05	-5.37045e-06	3.71069e-05	0.143094	0.589077
Risk score + LDL-CE	NMR spectroscopy	Discovery + Replication	Sex-stratified	SCORE2	Narrow	297463	7439	1.33644	0.300154	-	-	-	-	-	-	0.708944	0.0028172	0.703423	0.714466	0.708985	0.00281561	0.703466	0.714503	4.02104e-05	5.38277e-05	-6.529e-05	0.000145711	0.455052	0.565243
Risk score + LDL-CE	NMR spectroscopy	Discovery + Replication	Sex-stratified	QRISK3	Narrow	296045	7397	1.33644	0.300154	-	-	-	-	-	-	0.715227	0.00282139	0.709697	0.720756	0.71525	0.00281584	0.709731	0.720769	2.38355e-05	0.000135656	-0.000242046	0.000289716	0.860526	0.924973
Risk score + LDL-CE	NMR spectroscopy	Discovery + Replication	Males	SCORE2	Broad	127269	5633	1.33769	0.29126	-	-	-	-	-	-	0.702446	0.00321057	0.696154	0.708739	0.70243	0.00321134	0.696136	0.708724	-1.62286e-05	3.89737e-05	-9.26156e-05	6.01584e-05	0.677118	0.86784
Risk score + LDL-CE	NMR spectroscopy	Discovery + Replication	Males	QRISK3	Broad	126669	5599	1.33769	0.29126	-	-	-	-	-	-	0.70997	0.00320822	0.703682	0.716258	0.709981	0.00320714	0.703696	0.716267	1.12453e-05	2.62605e-05	-4.02243e-05	6.27149e-05	0.668491	0.86481
Risk score + LDL-CE	NMR spectroscopy	Discovery + Replication	Males	SCORE2	Narrow	127269	4783	1.33769	0.29126	-	-	-	-	-	-	0.694568	0.00351323	0.687682	0.701454	0.694992	0.00350597	0.68812	0.701863	0.000423883	0.00025054	-6.71666e-05	0.000914933	0.0906695	0.159971
Risk score + LDL-CE	NMR spectroscopy	Discovery + Replication	Males	QRISK3	Narrow	126669	4760	1.33769	0.29126	-	-	-	-	-	-	0.699923	0.00351855	0.693026	0.706819	0.700488	0.00350349	0.693622	0.707355	0.0005655	0.000326634	-7.46913e-05	0.00120569	0.0833993	0.189357
Risk score + LDL-CE	NMR spectroscopy	Discovery + Replication	Females	SCORE2	Broad	170194	3286	1.33551	0.306633	-	-	-	-	-	-	0.738785	0.00401691	0.730912	0.746658	0.739285	0.00402071	0.731404	0.747165	0.000499332	0.000240226	2.84974e-05	0.000970166	0.0376549	0.151165
Risk score + LDL-CE	NMR spectroscopy	Discovery + Replication	Females	QRISK3	Broad	169376	3263	1.33551	0.306633	-	-	-	-	-	-	0.748621	0.00400169	0.740778	0.756465	0.748844	0.00400324	0.740997	0.75669	0.000222281	8.2958e-05	5.96857e-05	0.000384875	0.0073747	0.101247
Risk score + LDL-CE	NMR spectroscopy	Discovery + Replication	Females	SCORE2	Narrow	170194	2656	1.33551	0.306633	-	-	-	-	-	-	0.728005	0.0045834	0.719022	0.736989	0.728244	0.00458774	0.719252	0.737236	0.000238935	0.000216032	-0.00018448	0.000662351	0.268719	0.543348
Risk score + LDL-CE	NMR spectroscopy	Discovery + Replication	Females	QRISK3	Narrow	169376	2637	1.33551	0.306633	-	-	-	-	-	-	0.735567	0.00458808	0.726575	0.74456	0.735663	0.00458955	0.726667	0.744658	9.5223e-05	5.42424e-05	-1.10902e-05	0.000201536	0.0791726	0.626236
Risk score + Lactate	NMR spectroscopy	Discovery	Sex-stratified	SCORE2	Broad	168216	5091	3.89468	1.04452	1.00908	0.0141104	0.981552	1.03737	0.521945	0.645441	0.717837	0.00333386	0.711303	0.724372	0.717867	0.00333348	0.711333	0.7244	2.9383e-05	4.20618e-05	-5.30566e-05	0.000111823	0.484822	0.710663
Risk score + Lactate	NMR spectroscopy	Discovery	Sex-stratified	QRISK3	Broad	167470	5060	3.89515	1.04465	1.00709	0.0141019	0.979639	1.03532	0.616216	0.726348	0.726821	0.0033369	0.720281	0.733362	0.726832	0.00333673	0.720292	0.733372	1.07328e-05	1.87586e-05	-2.60335e-05	4.7499e-05	0.56722	0.877149
Risk score + Lactate	NMR spectroscopy	Discovery	Sex-stratified	SCORE2	Narrow	168216	4237	3.89468	1.04452	1.00426	0.0155014	0.974212	1.03524	0.783663	0.847651	0.707043	0.00371736	0.699757	0.714329	0.707047	0.00371744	0.699761	0.714333	3.70071e-06	2.75787e-05	-5.03526e-05	5.77541e-05	0.893255	0.899751
Risk score + Lactate	NMR spectroscopy	Discovery	Sex-stratified	QRISK3	Narrow	167470	4215	3.89515	1.04465	1.00219	0.0154863	0.972227	1.03307	0.88774	0.927939	0.714197	0.00374184	0.706863	0.72153	0.714198	0.00374182	0.706864	0.721532	1.30131e-06	4.85177e-06	-8.208e-06	1.08106e-05	0.788536	0.85039
Risk score + Lactate	NMR spectroscopy	Discovery	Males	SCORE2	Broad	72319	3206	3.98414	1.03456	0.996625	0.0177603	0.96253	1.03193	0.849038	0.908044	0.69914	0.00427445	0.690763	0.707518	0.699135	0.00427463	0.690757	0.707513	-5.17951e-06	2.33445e-05	-5.09339e-05	4.05749e-05	0.824413	0.976796
Risk score + Lactate	NMR spectroscopy	Discovery	Males	QRISK3	Broad	72003	3187	3.98466	1.03471	0.992268	0.0177721	0.958299	1.02744	0.662273	0.758057	0.706991	0.00427432	0.698613	0.715368	0.706985	0.00427466	0.698607	0.715364	-5.27386e-06	5.8793e-05	-0.000120506	0.000109958	0.928524	0.976063
Risk score + Lactate	NMR spectroscopy	Discovery	Males	SCORE2	Narrow	72319	2717	3.98414	1.03456	0.995147	0.0193083	0.958191	1.03353	0.801081	0.859569	0.690527	0.00468041	0.681353	0.6997	0.690533	0.00468026	0.68136	0.699707	6.8588e-06	3.39109e-05	-5.96053e-05	7.33229e-05	0.839714	0.915751
Risk score + Lactate	NMR spectroscopy	Discovery	Males	QRISK3	Narrow	72003	2703	3.98466	1.03471	0.991359	0.0193099	0.95454	1.0296	0.653115	0.744497	0.696355	0.00469286	0.687157	0.705553	0.696358	0.00469279	0.687161	0.705556	3.61169e-06	6.69972e-05	-0.0001277	0.000134924	0.957008	0.989147
Risk score + Lactate	NMR spectroscopy	Discovery	Females	SCORE2	Broad	95897	1885	3.82721	1.04693	1.03005	0.0229132	0.984811	1.07736	0.196366	0.289327	0.741445	0.00522148	0.731211	0.751679	0.741643	0.00521788	0.731417	0.75187	0.000198157	0.000198425	-0.000190748	0.000587062	0.317964	0.565168
Risk score + Lactate	NMR spectroscopy	Discovery	Females	QRISK3	Broad	95467	1873	3.82764	1.04704	1.03209	0.0228524	0.986885	1.07937	0.166887	0.293786	0.751874	0.00522566	0.741632	0.762116	0.752002	0.00522296	0.741766	0.762239	0.000128396	0.000162026	-0.000189169	0.000445961	0.428103	0.695776
Risk score + Lactate	NMR spectroscopy	Discovery	Females	SCORE2	Narrow	95897	1520	3.82721	1.04693	1.02042	0.0256175	0.970453	1.07297	0.430005	0.529384	0.728969	0.00597754	0.717253	0.740685	0.729081	0.0059761	0.717368	0.740794	0.000111885	0.000173206	-0.000227592	0.000451362	0.518302	0.728116
Risk score + Lactate	NMR spectroscopy	Discovery	Females	QRISK3	Narrow	95467	1512	3.82764	1.04704	1.02139	0.0255459	0.971514	1.07384	0.407291	0.553037	0.737887	0.00603548	0.726058	0.749716	0.737908	0.00603371	0.726082	0.749734	2.14172e-05	0.000132249	-0.000237786	0.00028062	0.871348	0.925661
Risk score + Lactate	NMR spectroscopy	Replication	Sex-stratified	SCORE2	Broad	128877	3821	3.9371	1.08865	-	-	-	-	-	-	0.719255	0.00389261	0.711626	0.726884	0.719284	0.00389255	0.711655	0.726913	2.87311e-05	4.93589e-05	-6.80105e-05	0.000125473	0.560508	0.983783
Risk score + Lactate	NMR spectroscopy	Replication	Sex-stratified	QRISK3	Broad	128207	3795	3.9371	1.08865	-	-	-	-	-	-	0.727205	0.00387183	0.719616	0.734793	0.727245	0.00387145	0.719657	0.734833	4.06081e-05	4.18337e-05	-4.13844e-05	0.000122601	0.331696	0.972419
Risk score + Lactate	NMR spectroscopy	Replication	Sex-stratified	SCORE2	Narrow	128877	3196	3.9371	1.08865	-	-	-	-	-	-	0.711248	0.00432347	0.702775	0.719722	0.711258	0.00432371	0.702784	0.719733	1.00739e-05	2.56489e-05	-4.01971e-05	6.03449e-05	0.694495	0.846372
Risk score + Lactate	NMR spectroscopy	Replication	Sex-stratified	QRISK3	Narrow	128207	3176	3.9371	1.08865	-	-	-	-	-	-	0.716424	0.00430116	0.707994	0.724854	0.716428	0.00430122	0.707998	0.724858	3.64897e-06	1.4258e-05	-2.42961e-05	3.15941e-05	0.798009	0.984253
Risk score + Lactate	NMR spectroscopy	Replication	Males	SCORE2	Broad	54799	2424	4.03689	1.07918	-	-	-	-	-	-	0.706531	0.00486371	0.696998	0.716064	0.706499	0.00486367	0.696966	0.716032	-3.22615e-05	2.648e-05	-8.41614e-05	1.96385e-05	0.223098	0.83572
Risk score + Lactate	NMR spectroscopy	Replication	Males	QRISK3	Broad	54515	2409	4.03689	1.07918	-	-	-	-	-	-	0.713705	0.0048569	0.704185	0.723224	0.713604	0.00485692	0.704085	0.723124	-0.000100234	6.23895e-05	-0.000222515	2.20473e-05	0.108146	0.881071
Risk score + Lactate	NMR spectroscopy	Replication	Males	SCORE2	Narrow	54799	2063	4.03689	1.07918	-	-	-	-	-	-	0.699533	0.00531754	0.689111	0.709956	0.699497	0.00531736	0.689075	0.709919	-3.6783e-05	4.10626e-05	-0.000117264	4.36982e-05	0.370371	0.542819
Risk score + Lactate	NMR spectroscopy	Replication	Males	QRISK3	Narrow	54515	2054	4.03689	1.07918	-	-	-	-	-	-	0.704358	0.00531951	0.693932	0.714784	0.704272	0.00531922	0.693846	0.714697	-8.60616e-05	7.50911e-05	-0.000233238	6.11143e-05	0.251756	0.539118
Risk score + Lactate	NMR spectroscopy	Replication	Females	SCORE2	Broad	74078	1397	3.86327	1.08974	-	-	-	-	-	-	0.735316	0.00628779	0.722992	0.74764	0.735202	0.00628684	0.72288	0.747524	-0.000113716	0.000225523	-0.000555734	0.000328302	0.614099	0.837806
Risk score + Lactate	NMR spectroscopy	Replication	Females	QRISK3	Broad	73692	1386	3.86327	1.08974	-	-	-	-	-	-	0.744276	0.00622815	0.73207	0.756483	0.744126	0.00622331	0.731928	0.756323	-0.000150886	0.000273081	-0.000686115	0.000384343	0.580584	0.767745
Risk score + Lactate	NMR spectroscopy	Replication	Females	SCORE2	Narrow	74078	1133	3.86327	1.08974	-	-	-	-	-	-	0.726778	0.00714476	0.712775	0.740782	0.726645	0.00714763	0.712636	0.740655	-0.000132928	0.000170472	-0.000467047	0.000201191	0.435529	0.882316
Risk score + Lactate	NMR spectroscopy	Replication	Females	QRISK3	Narrow	73692	1122	3.86327	1.08974	-	-	-	-	-	-	0.732509	0.00707254	0.718647	0.746371	0.732294	0.00707369	0.71843	0.746159	-0.000214738	0.00020257	-0.000611767	0.000182291	0.289113	0.806566
Risk score + Lactate	NMR spectroscopy	Discovery + Replication	Sex-stratified	SCORE2	Broad	297093	8912	3.91308	1.06409	-	-	-	-	-	-	0.718456	0.00253207	0.713493	0.723419	0.718485	0.00253189	0.713522	0.723447	2.89933e-05	3.22487e-05	-3.4213e-05	9.21996e-05	0.368624	0.650375
Risk score + Lactate	NMR spectroscopy	Discovery + Replication	Sex-stratified	QRISK3	Broad	295677	8855	3.91308	1.06409	-	-	-	-	-	-	0.726997	0.00252757	0.722043	0.731951	0.727021	0.00252734	0.722068	0.731975	2.40312e-05	2.72818e-05	-2.94402e-05	7.75027e-05	0.378398	0.713036
Risk score + Lactate	NMR spectroscopy	Discovery + Replication	Sex-stratified	SCORE2	Narrow	297093	7433	3.91308	1.06409	-	-	-	-	-	-	0.708862	0.00281871	0.703338	0.714387	0.708868	0.0028188	0.703343	0.714393	5.63051e-06	1.67401e-05	-2.71795e-05	3.84405e-05	0.736609	0.803309
Risk score + Lactate	NMR spectroscopy	Discovery + Replication	Sex-stratified	QRISK3	Narrow	295677	7391	3.91308	1.06409	-	-	-	-	-	-	0.715162	0.00282304	0.709629	0.720695	0.715164	0.00282302	0.709631	0.720697	1.27275e-06	9.28268e-06	-1.6921e-05	1.94665e-05	0.890944	0.94555
Risk score + Lactate	NMR spectroscopy	Discovery + Replication	Males	SCORE2	Broad	127118	5630	4.00688	1.05435	-	-	-	-	-	-	0.702311	0.00321127	0.696017	0.708605	0.702295	0.00321134	0.696001	0.708589	-1.65658e-05	1.71328e-05	-5.01455e-05	1.7014e-05	0.333594	0.607199
Risk score + Lactate	NMR spectroscopy	Discovery + Replication	Males	QRISK3	Broad	126518	5596	4.00688	1.05435	-	-	-	-	-	-	0.709881	0.00320933	0.703591	0.716171	0.709834	0.00320944	0.703544	0.716125	-4.66785e-05	4.07992e-05	-0.000126643	3.32864e-05	0.25258	0.692719
Risk score + Lactate	NMR spectroscopy	Discovery + Replication	Males	SCORE2	Narrow	127118	4780	4.00688	1.05435	-	-	-	-	-	-	0.694404	0.0035141	0.687516	0.701291	0.694392	0.00351397	0.687504	0.701279	-1.23576e-05	2.67023e-05	-6.4693e-05	3.99779e-05	0.643514	0.699401
Risk score + Lactate	NMR spectroscopy	Discovery + Replication	Males	QRISK3	Narrow	126518	4757	4.00688	1.05435	-	-	-	-	-	-	0.699809	0.00351994	0.69291	0.706708	0.699773	0.00351976	0.692874	0.706671	-3.62379e-05	4.94842e-05	-0.000133225	6.07493e-05	0.463978	0.606235
Risk score + Lactate	NMR spectroscopy	Discovery + Replication	Females	SCORE2	Broad	169975	3282	3.84293	1.06595	-	-	-	-	-	-	0.738836	0.0040204	0.730957	0.746716	0.738894	0.00401872	0.731018	0.746771	5.78955e-05	0.000148299	-0.000232764	0.000348555	0.696242	0.807274
Risk score + Lactate	NMR spectroscopy	Discovery + Replication	Females	QRISK3	Broad	169159	3259	3.84293	1.06595	-	-	-	-	-	-	0.748627	0.00400528	0.740777	0.756478	0.748627	0.00400238	0.740783	0.756472	1.54515e-07	0.000180133	-0.0003529	0.000353209	0.999316	0.999316
Risk score + Lactate	NMR spectroscopy	Discovery + Replication	Females	SCORE2	Narrow	169975	2653	3.84293	1.06595	-	-	-	-	-	-	0.728043	0.00458729	0.719052	0.737034	0.728037	0.00458764	0.719045	0.737028	-6.41941e-06	0.000112231	-0.000226389	0.00021355	0.954388	0.967542
Risk score + Lactate	NMR spectroscopy	Discovery + Replication	Females	QRISK3	Narrow	169159	2634	3.84293	1.06595	-	-	-	-	-	-	0.735581	0.00459182	0.726582	0.744581	0.735487	0.0045911	0.726489	0.744486	-9.41875e-05	0.000133708	-0.00035625	0.000167875	0.481166	0.81228
Risk score + L-HDL-CE	NMR spectroscopy	Discovery	Sex-stratified	SCORE2	Broad	168473	5095	0.240742	0.131238	0.967726	0.0174056	0.93527	1.00131	0.0594579	0.114374	0.717901	0.00333228	0.71137	0.724432	0.718034	0.00333138	0.711504	0.724563	0.000133001	0.000131096	-0.000123942	0.000389945	0.310327	0.61756
Risk score + L-HDL-CE	NMR spectroscopy	Discovery	Sex-stratified	QRISK3	Broad	167725	5064	0.240819	0.131248	0.995525	0.0170433	0.962819	1.02934	0.792418	0.84749	0.726896	0.00333492	0.72036	0.733432	0.726865	0.00333705	0.720324	0.733405	-3.12736e-05	5.76793e-05	-0.000144323	8.17758e-05	0.587682	0.877758
Risk score + L-HDL-CE	NMR spectroscopy	Discovery	Sex-stratified	SCORE2	Narrow	168473	4240	0.240742	0.131238	0.924019	0.0195856	0.889221	0.960179	5.46716e-05	0.00022603	0.707136	0.00371592	0.699853	0.714419	0.708034	0.00371136	0.70076	0.715308	0.000898402	0.000380229	0.000153167	0.00164364	0.0181378	0.0612703
Risk score + L-HDL-CE	NMR spectroscopy	Discovery	Sex-stratified	QRISK3	Narrow	167725	4218	0.240819	0.131248	0.954136	0.0191595	0.91897	0.990647	0.0142683	0.0301703	0.714283	0.00374006	0.706953	0.721614	0.714636	0.00373341	0.707319	0.721953	0.000352748	0.000174444	1.08438e-05	0.000694652	0.0431633	0.196004
Risk score + L-HDL-CE	NMR spectroscopy	Discovery	Males	SCORE2	Broad	72427	3207	0.175464	0.0968179	1.01654	0.0182785	0.980771	1.05362	0.369346	0.496645	0.699277	0.00427451	0.690899	0.707655	0.699341	0.00427453	0.690963	0.707719	6.41017e-05	0.00011442	-0.000160157	0.00028836	0.57532	0.873771
Risk score + L-HDL-CE	NMR spectroscopy	Discovery	Males	QRISK3	Broad	72111	3188	0.175486	0.0967823	1.04906	0.0178121	1.01306	1.08633	0.00717302	0.0169823	0.707082	0.0042737	0.698706	0.715459	0.707486	0.00428554	0.699086	0.715885	0.000403673	0.000362803	-0.000307409	0.00111475	0.26586	0.715389
Risk score + L-HDL-CE	NMR spectroscopy	Discovery	Males	SCORE2	Narrow	72427	2718	0.175464	0.0968179	0.972587	0.0204914	0.9343	1.01244	0.174955	0.253731	0.690693	0.00468058	0.681519	0.699867	0.69087	0.00467817	0.681701	0.700039	0.000177121	0.000216976	-0.000248144	0.000602386	0.41432	0.572802
Risk score + L-HDL-CE	NMR spectroscopy	Discovery	Males	QRISK3	Narrow	72111	2704	0.175486	0.0967823	1.00541	0.0199848	0.96679	1.04557	0.787165	0.834481	0.696475	0.00469218	0.687278	0.705671	0.696449	0.00469422	0.687248	0.705649	-2.55973e-05	5.2713e-05	-0.000128913	7.77183e-05	0.627253	0.797014
Risk score + L-HDL-CE	NMR spectroscopy	Discovery	Females	SCORE2	Broad	96046	1888	0.289966	0.132311	0.91942	0.0245623	0.876206	0.964764	0.000625311	0.00247445	0.741385	0.00521611	0.731161	0.751608	0.74241	0.00520344	0.732212	0.752609	0.0010259	0.000560838	-7.33223e-05	0.00212512	0.0673656	0.254061
Risk score + L-HDL-CE	NMR spectroscopy	Discovery	Females	QRISK3	Broad	95614	1876	0.290092	0.132313	0.933771	0.0241055	0.89068	0.978947	0.00447402	0.0158296	0.751894	0.0052196	0.741664	0.762124	0.752295	0.0052085	0.742087	0.762504	0.000401426	0.000232031	-5.3347e-05	0.0008562	0.0836211	0.399487
Risk score + L-HDL-CE	NMR spectroscopy	Discovery	Females	SCORE2	Narrow	96046	1522	0.289966	0.132311	0.887702	0.0277792	0.840662	0.937374	1.80225e-05	0.000134926	0.728942	0.00597228	0.717237	0.740647	0.731332	0.0059526	0.719665	0.742999	0.00239024	0.000981976	0.000465602	0.00431488	0.0149284	0.111761
Risk score + L-HDL-CE	NMR spectroscopy	Discovery	Females	QRISK3	Narrow	95614	1514	0.290092	0.132313	0.905957	0.0272073	0.858912	0.955579	0.000283405	0.00212171	0.737906	0.00603006	0.726088	0.749725	0.739298	0.00600164	0.727535	0.751061	0.00139186	0.000594244	0.000227166	0.00255656	0.0191683	0.25967
Risk score + L-HDL-CE	NMR spectroscopy	Replication	Sex-stratified	SCORE2	Broad	128898	3823	0.247602	0.141532	-	-	-	-	-	-	0.71928	0.00389118	0.711653	0.726906	0.719322	0.00389169	0.711695	0.72695	4.27061e-05	0.000152642	-0.000256467	0.000341879	0.779647	0.983783
Risk score + L-HDL-CE	NMR spectroscopy	Replication	Sex-stratified	QRISK3	Broad	128228	3797	0.247602	0.141532	-	-	-	-	-	-	0.727208	0.00387038	0.719622	0.734794	0.7272	0.00387003	0.719614	0.734785	-8.45273e-06	2.31236e-05	-5.37741e-05	3.68687e-05	0.714704	0.98559
Risk score + L-HDL-CE	NMR spectroscopy	Replication	Sex-stratified	SCORE2	Narrow	128898	3198	0.247602	0.141532	-	-	-	-	-	-	0.711284	0.00432151	0.702814	0.719754	0.711605	0.00431961	0.703139	0.720072	0.000321457	0.000387228	-0.000437496	0.00108041	0.406455	0.703675
Risk score + L-HDL-CE	NMR spectroscopy	Replication	Sex-stratified	QRISK3	Narrow	128228	3178	0.247602	0.141532	-	-	-	-	-	-	0.716434	0.00429915	0.708008	0.72486	0.71646	0.00429501	0.708042	0.724878	2.60467e-05	0.000254718	-0.000473192	0.000525285	0.918553	0.984253
Risk score + L-HDL-CE	NMR spectroscopy	Replication	Males	SCORE2	Broad	54810	2425	0.175793	0.10293	-	-	-	-	-	-	0.706651	0.00486314	0.69712	0.716183	0.706565	0.00486467	0.697031	0.7161	-8.58608e-05	0.000125824	-0.000332472	0.000160751	0.494995	0.873569
Risk score + L-HDL-CE	NMR spectroscopy	Replication	Males	QRISK3	Broad	54526	2410	0.175793	0.10293	-	-	-	-	-	-	0.713785	0.00485578	0.704268	0.723302	0.713711	0.00486508	0.704176	0.723246	-7.41585e-05	0.000382544	-0.00082393	0.000675613	0.846288	0.970429
Risk score + L-HDL-CE	NMR spectroscopy	Replication	Males	SCORE2	Narrow	54810	2064	0.175793	0.10293	-	-	-	-	-	-	0.699675	0.00531682	0.689254	0.710096	0.700143	0.00531042	0.689734	0.710551	0.000467717	0.000221281	3.40153e-05	0.000901419	0.0345423	0.187612
Risk score + L-HDL-CE	NMR spectroscopy	Replication	Males	QRISK3	Narrow	54526	2055	0.175793	0.10293	-	-	-	-	-	-	0.704456	0.00531809	0.694033	0.714879	0.704386	0.00532016	0.693959	0.714813	-7.02458e-05	4.53498e-05	-0.00015913	1.86381e-05	0.121387	0.478256
Risk score + L-HDL-CE	NMR spectroscopy	Replication	Females	SCORE2	Broad	74088	1398	0.300726	0.142744	-	-	-	-	-	-	0.735216	0.00628415	0.7229	0.747533	0.735116	0.00629322	0.722781	0.74745	-0.000100953	0.000643715	-0.00136261	0.00116071	0.87538	0.939619
Risk score + L-HDL-CE	NMR spectroscopy	Replication	Females	QRISK3	Broad	73702	1387	0.300726	0.142744	-	-	-	-	-	-	0.744179	0.00622509	0.731978	0.75638	0.743676	0.00622207	0.731481	0.755871	-0.000502624	0.000594601	-0.00166802	0.000662771	0.397935	0.717491
Risk score + L-HDL-CE	NMR spectroscopy	Replication	Females	SCORE2	Narrow	74088	1134	0.300726	0.142744	-	-	-	-	-	-	0.726669	0.00713945	0.712676	0.740662	0.725891	0.00715801	0.711862	0.73992	-0.000777669	0.000989236	-0.00271654	0.0011612	0.431791	0.882316
Risk score + L-HDL-CE	NMR spectroscopy	Replication	Females	QRISK3	Narrow	73702	1123	0.300726	0.142744	-	-	-	-	-	-	0.732396	0.00706789	0.718543	0.746249	0.731226	0.00707797	0.717353	0.745098	-0.00117042	0.000941148	-0.00301504	0.000674195	0.213643	0.806566
Risk score + L-HDL-CE	NMR spectroscopy	Discovery + Replication	Sex-stratified	SCORE2	Broad	297371	8918	0.243715	0.135838	-	-	-	-	-	-	0.718503	0.00253098	0.713542	0.723463	0.718593	0.00253078	0.713633	0.723554	9.07075e-05	0.000100056	-0.000105399	0.000286814	0.364637	0.650375
Risk score + L-HDL-CE	NMR spectroscopy	Discovery + Replication	Sex-stratified	QRISK3	Broad	295953	8861	0.243715	0.135838	-	-	-	-	-	-	0.727041	0.00252631	0.72209	0.731993	0.727037	0.00252594	0.722087	0.731988	-4.12299e-06	1.50839e-05	-3.36869e-05	2.54409e-05	0.784594	0.872726
Risk score + L-HDL-CE	NMR spectroscopy	Discovery + Replication	Sex-stratified	SCORE2	Narrow	297371	7438	0.243715	0.135838	-	-	-	-	-	-	0.70893	0.00281754	0.703408	0.714453	0.709558	0.00281515	0.70404	0.715075	0.000627336	0.000254545	0.000128437	0.00112623	0.013719	0.0418316
Risk score + L-HDL-CE	NMR spectroscopy	Discovery + Replication	Sex-stratified	QRISK3	Narrow	295953	7396	0.243715	0.135838	-	-	-	-	-	-	0.715216	0.00282171	0.709685	0.720746	0.715444	0.00281705	0.709923	0.720965	0.000228016	0.000166021	-9.738e-05	0.000553411	0.169624	0.489436
Risk score + L-HDL-CE	NMR spectroscopy	Discovery + Replication	Males	SCORE2	Broad	127237	5632	0.175606	0.0994967	-	-	-	-	-	-	0.702441	0.00321113	0.696147	0.708735	0.702441	0.00321162	0.696146	0.708735	-5.29833e-07	8.36692e-05	-0.000164518	0.000163459	0.994947	0.99682
Risk score + L-HDL-CE	NMR spectroscopy	Discovery + Replication	Males	QRISK3	Broad	126637	5598	0.175606	0.0994967	-	-	-	-	-	-	0.709968	0.00320875	0.703679	0.716257	0.710158	0.00321594	0.703855	0.716461	0.000190318	0.00025326	-0.000306061	0.000686698	0.452367	0.783295
Risk score + L-HDL-CE	NMR spectroscopy	Discovery + Replication	Males	SCORE2	Narrow	127237	4782	0.175606	0.0994967	-	-	-	-	-	-	0.69456	0.00351396	0.687673	0.701447	0.694863	0.00351117	0.687981	0.701744	0.000302777	0.000147637	1.34141e-05	0.000592139	0.0402842	0.0922209
Risk score + L-HDL-CE	NMR spectroscopy	Discovery + Replication	Males	QRISK3	Narrow	126637	4759	0.175606	0.0994967	-	-	-	-	-	-	0.699919	0.00351925	0.693021	0.706817	0.699879	0.00352047	0.692979	0.706779	-4.03724e-05	2.99239e-05	-9.90222e-05	1.82773e-05	0.177282	0.320962
Risk score + L-HDL-CE	NMR spectroscopy	Discovery + Replication	Females	SCORE2	Broad	170134	3286	0.294652	0.137056	-	-	-	-	-	-	0.738761	0.00401702	0.730888	0.746634	0.739282	0.00401517	0.731413	0.747152	0.000521139	0.000414705	-0.000291669	0.00133395	0.208881	0.370897
Risk score + L-HDL-CE	NMR spectroscopy	Discovery + Replication	Females	QRISK3	Broad	169316	3263	0.294652	0.137056	-	-	-	-	-	-	0.7486	0.0040018	0.740756	0.756443	0.748629	0.00399241	0.740804	0.756454	2.9016e-05	0.00038351	-0.000722649	0.000780681	0.93969	0.997296
Risk score + L-HDL-CE	NMR spectroscopy	Discovery + Replication	Females	SCORE2	Narrow	170134	2656	0.294652	0.137056	-	-	-	-	-	-	0.727981	0.00458351	0.718997	0.736964	0.728902	0.0045821	0.719921	0.737883	0.000921075	0.000637478	-0.000328359	0.00217051	0.148494	0.474097
Risk score + L-HDL-CE	NMR spectroscopy	Discovery + Replication	Females	QRISK3	Narrow	169316	2637	0.294652	0.137056	-	-	-	-	-	-	0.735545	0.0045882	0.726553	0.744538	0.735854	0.00457689	0.726883	0.744824	0.00030812	0.000600958	-0.000869737	0.00148598	0.608151	0.889074
Risk score + VLDL-C	NMR spectroscopy	Discovery	Sex-stratified	SCORE2	Broad	168118	5087	0.748202	0.242199	1.01875	0.0141576	0.990869	1.04741	0.189499	0.291617	0.717584	0.00333529	0.711047	0.724121	0.717672	0.0033341	0.711138	0.724207	8.84048e-05	8.80855e-05	-8.42397e-05	0.000261049	0.31556	0.619929
Risk score + VLDL-C	NMR spectroscopy	Discovery	Sex-stratified	QRISK3	Broad	167372	5056	0.748186	0.242149	1.02336	0.0141549	0.995362	1.05215	0.10278	0.173597	0.726604	0.00333835	0.720061	0.733147	0.726601	0.00333867	0.720058	0.733145	-2.54919e-06	8.56577e-06	-1.93378e-05	1.42394e-05	0.766007	0.953133
Risk score + VLDL-C	NMR spectroscopy	Discovery	Sex-stratified	SCORE2	Narrow	168118	4234	0.748202	0.242199	1.05	0.0154263	1.01873	1.08223	0.00156154	0.00445924	0.706812	0.00371824	0.699525	0.7141	0.707571	0.00371207	0.700295	0.714846	0.000758586	0.000329899	0.000111996	0.00140518	0.0214794	0.0691837
Risk score + VLDL-C	NMR spectroscopy	Discovery	Sex-stratified	QRISK3	Narrow	167372	4212	0.748186	0.242149	1.05278	0.0154271	1.02142	1.08509	0.000856701	0.00289396	0.713993	0.00374298	0.706657	0.721329	0.714371	0.00373381	0.707053	0.721689	0.000378419	0.000224405	-6.14078e-05	0.000818245	0.0917347	0.31551
Risk score + VLDL-C	NMR spectroscopy	Discovery	Males	SCORE2	Broad	72267	3203	0.775324	0.226179	1.02117	0.0175615	0.986619	1.05693	0.232923	0.348755	0.699016	0.00427685	0.690633	0.707398	0.699145	0.00427508	0.690766	0.707524	0.000129141	0.000137984	-0.000141303	0.000399585	0.349317	0.695942
Risk score + VLDL-C	NMR spectroscopy	Discovery	Males	QRISK3	Broad	71952	3184	0.775444	0.226178	1.01473	0.017665	0.980198	1.05048	0.40782	0.531906	0.706831	0.00427647	0.69845	0.715213	0.706847	0.00427548	0.698468	0.715227	1.60669e-05	2.28214e-05	-2.86622e-05	6.0796e-05	0.481414	0.849375
Risk score + VLDL-C	NMR spectroscopy	Discovery	Males	SCORE2	Narrow	72267	2714	0.775324	0.226179	1.06764	0.0189038	1.02881	1.10794	0.00053522	0.0019254	0.690384	0.00468352	0.681205	0.699564	0.691683	0.00467218	0.682525	0.70084	0.00129832	0.000558135	0.000204399	0.00239225	0.0200089	0.0980687
Risk score + VLDL-C	NMR spectroscopy	Discovery	Males	QRISK3	Narrow	71952	2700	0.775444	0.226178	1.06097	0.0190142	1.02216	1.10126	0.00185377	0.00489043	0.69617	0.00469568	0.686967	0.705373	0.697111	0.00467432	0.687949	0.706272	0.000940797	0.000451177	5.65069e-05	0.00182509	0.0370505	0.218361
Risk score + VLDL-C	NMR spectroscopy	Discovery	Females	SCORE2	Broad	95851	1884	0.727753	0.251685	1.01417	0.022365	0.97067	1.05961	0.529398	0.605009	0.741012	0.00522334	0.730775	0.75125	0.74106	0.00522189	0.730826	0.751295	4.78877e-05	0.000109326	-0.000166388	0.000262163	0.661367	0.799994
Risk score + VLDL-C	NMR spectroscopy	Discovery	Females	QRISK3	Broad	95420	1872	0.727633	0.251582	1.03443	0.0221487	0.990486	1.08032	0.126427	0.251448	0.751566	0.00522755	0.74132	0.761812	0.751529	0.00523026	0.741278	0.76178	-3.67814e-05	0.000110887	-0.000254116	0.000180554	0.740115	0.872391
Risk score + VLDL-C	NMR spectroscopy	Discovery	Females	SCORE2	Narrow	95851	1520	0.727753	0.251685	1.02045	0.0248385	0.971964	1.07136	0.415009	0.513204	0.728591	0.00597582	0.716878	0.740303	0.728827	0.00597232	0.717122	0.740533	0.000236675	0.000321989	-0.000394412	0.000867762	0.462315	0.684352
Risk score + VLDL-C	NMR spectroscopy	Discovery	Females	QRISK3	Narrow	95420	1512	0.727633	0.251582	1.03745	0.0246113	0.988594	1.08872	0.135215	0.267532	0.737625	0.00603464	0.725798	0.749453	0.737648	0.00603314	0.725823	0.749473	2.28187e-05	5.47761e-05	-8.45405e-05	0.000130178	0.676985	0.873139
Risk score + VLDL-C	NMR spectroscopy	Replication	Sex-stratified	SCORE2	Broad	128594	3819	0.753998	0.245279	-	-	-	-	-	-	0.719116	0.00389388	0.711484	0.726748	0.719133	0.00389153	0.711506	0.726761	1.74384e-05	9.54374e-05	-0.000169616	0.000204492	0.855017	0.983783
Risk score + VLDL-C	NMR spectroscopy	Replication	Sex-stratified	QRISK3	Broad	127924	3793	0.753998	0.245279	-	-	-	-	-	-	0.727083	0.00387326	0.719491	0.734674	0.726985	0.00386819	0.719404	0.734567	-9.74002e-05	0.000126626	-0.000345583	0.000150783	0.441778	0.972419
Risk score + VLDL-C	NMR spectroscopy	Replication	Sex-stratified	SCORE2	Narrow	128594	3195	0.753998	0.245279	-	-	-	-	-	-	0.711116	0.0043241	0.702641	0.719591	0.711402	0.00431494	0.702945	0.719859	0.000286368	0.000272508	-0.000247738	0.000820473	0.293323	0.590941
Risk score + VLDL-C	NMR spectroscopy	Replication	Sex-stratified	QRISK3	Narrow	127924	3175	0.753998	0.245279	-	-	-	-	-	-	0.716311	0.00430199	0.707879	0.724743	0.716479	0.00428738	0.708076	0.724882	0.00016779	0.000307464	-0.000434828	0.000770408	0.585258	0.984253
Risk score + VLDL-C	NMR spectroscopy	Replication	Males	SCORE2	Broad	54673	2422	0.788759	0.23197	-	-	-	-	-	-	0.706431	0.00486833	0.69689	0.715973	0.706577	0.00486465	0.697043	0.716112	0.000145712	0.000160077	-0.000168032	0.000459456	0.362683	0.842778
Risk score + VLDL-C	NMR spectroscopy	Replication	Males	QRISK3	Broad	54389	2407	0.788759	0.23197	-	-	-	-	-	-	0.713636	0.00486147	0.704108	0.723165	0.713686	0.00485612	0.704168	0.723204	4.94795e-05	0.000115941	-0.000177761	0.00027672	0.669552	0.970429
Risk score + VLDL-C	NMR spectroscopy	Replication	Males	SCORE2	Narrow	54673	2062	0.788759	0.23197	-	-	-	-	-	-	0.699491	0.0053214	0.689061	0.709921	0.700436	0.00530476	0.690039	0.710833	0.000944806	0.000534975	-0.000103726	0.00199334	0.0773835	0.257044
Risk score + VLDL-C	NMR spectroscopy	Replication	Males	QRISK3	Narrow	54389	2053	0.788759	0.23197	-	-	-	-	-	-	0.704351	0.00532333	0.693918	0.714785	0.705111	0.00529823	0.694727	0.715495	0.000759699	0.000502301	-0.000224794	0.00174419	0.130423	0.478256
Risk score + VLDL-C	NMR spectroscopy	Replication	Females	SCORE2	Broad	73921	1397	0.728289	0.251607	-	-	-	-	-	-	0.735111	0.0062854	0.722792	0.74743	0.735028	0.0062831	0.722713	0.747342	-8.31998e-05	9.88911e-05	-0.000277023	0.000110623	0.400165	0.744013
Risk score + VLDL-C	NMR spectroscopy	Replication	Females	QRISK3	Broad	73535	1386	0.728289	0.251607	-	-	-	-	-	-	0.744069	0.00622642	0.731865	0.756272	0.743606	0.00621806	0.731419	0.755793	-0.000462602	0.00026347	-0.000978993	5.37891e-05	0.0791213	0.38176
Risk score + VLDL-C	NMR spectroscopy	Replication	Females	SCORE2	Narrow	73921	1133	0.728289	0.251607	-	-	-	-	-	-	0.726515	0.00714143	0.712518	0.740512	0.726418	0.00713696	0.71243	0.740406	-9.76574e-05	0.00015834	-0.000407998	0.000212684	0.537395	0.885895
Risk score + VLDL-C	NMR spectroscopy	Replication	Females	QRISK3	Narrow	73535	1122	0.728289	0.251607	-	-	-	-	-	-	0.732243	0.00706996	0.718386	0.746099	0.731921	0.00705806	0.718087	0.745755	-0.000321573	0.000321699	-0.000952092	0.000308946	0.3175	0.806566
Risk score + VLDL-C	NMR spectroscopy	Discovery + Replication	Sex-stratified	SCORE2	Broad	296712	8906	0.750714	0.243555	-	-	-	-	-	-	0.718251	0.00253306	0.713287	0.723216	0.718309	0.00253188	0.713346	0.723271	5.72636e-05	6.40789e-05	-6.83287e-05	0.000182856	0.371513	0.650411
Risk score + VLDL-C	NMR spectroscopy	Discovery + Replication	Sex-stratified	QRISK3	Broad	295296	8849	0.750714	0.243555	-	-	-	-	-	-	0.726821	0.00252861	0.721865	0.731777	0.726754	0.00252565	0.721803	0.731704	-6.69665e-05	8.48318e-05	-0.000233234	9.93007e-05	0.429876	0.713246
Risk score + VLDL-C	NMR spectroscopy	Discovery + Replication	Sex-stratified	SCORE2	Narrow	296712	7429	0.750714	0.243555	-	-	-	-	-	-	0.708674	0.00281928	0.703148	0.7142	0.709175	0.00281458	0.703659	0.714692	0.000500964	0.000182273	0.000143715	0.000858214	0.00598828	0.0218257
Risk score + VLDL-C	NMR spectroscopy	Discovery + Replication	Sex-stratified	QRISK3	Narrow	295296	7387	0.750714	0.243555	-	-	-	-	-	-	0.714997	0.00282378	0.709463	0.720532	0.715291	0.00281492	0.709774	0.720808	0.000293606	0.000204457	-0.000107121	0.000694334	0.150993	0.480748
Risk score + VLDL-C	NMR spectroscopy	Discovery + Replication	Males	SCORE2	Broad	126940	5625	0.78111	0.228787	-	-	-	-	-	-	0.702198	0.0032136	0.695899	0.708496	0.702332	0.00321179	0.696037	0.708627	0.000134814	0.000106729	-7.43717e-05	0.000343999	0.206539	0.436408
Risk score + VLDL-C	NMR spectroscopy	Discovery + Replication	Males	QRISK3	Broad	126341	5591	0.78111	0.228787	-	-	-	-	-	-	0.709761	0.00321156	0.703466	0.716055	0.709795	0.0032083	0.703507	0.716083	3.43242e-05	7.70444e-05	-0.00011668	0.000185328	0.65595	0.863809
Risk score + VLDL-C	NMR spectroscopy	Discovery + Replication	Males	SCORE2	Narrow	126940	4776	0.78111	0.228787	-	-	-	-	-	-	0.694306	0.00351652	0.687414	0.701198	0.695407	0.00350738	0.688533	0.702282	0.00110138	0.00035641	0.000402826	0.00179993	0.00200025	0.00940887
Risk score + VLDL-C	NMR spectroscopy	Discovery + Replication	Males	QRISK3	Narrow	126341	4753	0.78111	0.228787	-	-	-	-	-	-	0.699701	0.00352225	0.692798	0.706605	0.70056	0.0035062	0.693688	0.707432	0.000858625	0.000333794	0.000204401	0.00151285	0.0101019	0.0621826
Risk score + VLDL-C	NMR spectroscopy	Discovery + Replication	Females	SCORE2	Broad	169772	3281	0.727986	0.25165	-	-	-	-	-	-	0.7385	0.00402055	0.73062	0.74638	0.73849	0.00401936	0.730612	0.746368	-1.03279e-05	6.73295e-05	-0.000142291	0.000121636	0.878088	0.921327
Risk score + VLDL-C	NMR spectroscopy	Discovery + Replication	Females	QRISK3	Broad	168955	3258	0.727986	0.25165	-	-	-	-	-	-	0.748362	0.00400565	0.740511	0.756213	0.748053	0.00400119	0.74021	0.755895	-0.000309215	0.000178746	-0.00065955	4.11203e-05	0.0836455	0.293289
Risk score + VLDL-C	NMR spectroscopy	Discovery + Replication	Females	SCORE2	Narrow	169772	2653	0.727986	0.25165	-	-	-	-	-	-	0.727714	0.00458561	0.718727	0.736702	0.727766	0.00458359	0.718783	0.73675	5.22739e-05	0.000106912	-0.000157271	0.000261818	0.624883	0.752577
Risk score + VLDL-C	NMR spectroscopy	Discovery + Replication	Females	QRISK3	Narrow	168955	2634	0.727986	0.25165	-	-	-	-	-	-	0.735318	0.00459076	0.72632	0.744315	0.735147	0.00458418	0.726162	0.744132	-0.00017079	0.000214606	-0.000591411	0.00024983	0.42613	0.794786
Risk score + SFA	NMR spectroscopy	Discovery	Sex-stratified	SCORE2	Broad	168463	5095	4.14965	0.924697	0.991589	0.0134652	0.965762	1.01811	0.530479	0.650189	0.717865	0.00333203	0.711334	0.724396	0.717846	0.00333318	0.711313	0.724379	-1.87685e-05	4.79472e-05	-0.000112743	7.52062e-05	0.695471	0.819768
Risk score + SFA	NMR spectroscopy	Discovery	Sex-stratified	QRISK3	Broad	167715	5064	4.14978	0.924511	0.993902	0.0133968	0.968145	1.02035	0.647993	0.743492	0.726856	0.00333463	0.72032	0.733392	0.72682	0.00333891	0.720276	0.733364	-3.56819e-05	0.000131269	-0.000292965	0.000221601	0.785759	0.953133
Risk score + SFA	NMR spectroscopy	Discovery	Sex-stratified	SCORE2	Narrow	168463	4240	4.14965	0.924697	0.99581	0.0147089	0.967512	1.02494	0.775301	0.845505	0.707092	0.00371558	0.699809	0.714374	0.707104	0.0037152	0.699822	0.714385	1.20802e-05	1.94116e-05	-2.59658e-05	5.01263e-05	0.533731	0.623813
Risk score + SFA	NMR spectroscopy	Discovery	Sex-stratified	QRISK3	Narrow	167715	4218	4.14978	0.924511	0.996937	0.0146382	0.968741	1.02595	0.833996	0.878391	0.714233	0.00373967	0.706903	0.721562	0.714206	0.00374202	0.706872	0.72154	-2.6716e-05	7.05247e-05	-0.000164942	0.00011151	0.704824	0.816888
Risk score + SFA	NMR spectroscopy	Discovery	Males	SCORE2	Broad	72420	3207	4.14705	0.970332	0.987767	0.0173923	0.954664	1.02202	0.479148	0.611632	0.69919	0.00427396	0.690813	0.707567	0.699167	0.00427544	0.690788	0.707547	-2.294e-05	9.55325e-05	-0.00021018	0.0001643	0.810231	0.976796
Risk score + SFA	NMR spectroscopy	Discovery	Males	QRISK3	Broad	72104	3188	4.14752	0.970428	0.981961	0.0173991	0.949039	1.01602	0.295438	0.401158	0.706988	0.00427305	0.698613	0.715363	0.706963	0.00427991	0.698575	0.715352	-2.50541e-05	0.000194003	-0.000405293	0.000355185	0.897245	0.976063
Risk score + SFA	NMR spectroscopy	Discovery	Males	SCORE2	Narrow	72420	2718	4.14705	0.970332	1.00454	0.0187216	0.968345	1.04208	0.808933	0.861825	0.690593	0.00467979	0.681421	0.699766	0.690633	0.00467853	0.681464	0.699803	3.9997e-05	6.87938e-05	-9.48363e-05	0.00017483	0.560968	0.696808
Risk score + SFA	NMR spectroscopy	Discovery	Males	QRISK3	Narrow	72104	2704	4.14752	0.970428	0.998106	0.0187278	0.962134	1.03542	0.919364	0.92943	0.696364	0.00469124	0.687169	0.705559	0.696342	0.00469261	0.687144	0.705539	-2.24903e-05	3.29093e-05	-8.69912e-05	4.20107e-05	0.494353	0.695105
Risk score + SFA	NMR spectroscopy	Discovery	Females	SCORE2	Broad	96043	1888	4.15161	0.888738	0.998041	0.0221942	0.955557	1.04241	0.92958	0.9432	0.741412	0.00521574	0.731189	0.751635	0.741408	0.00521618	0.731185	0.751632	-3.46349e-06	1.29405e-05	-2.88265e-05	2.18995e-05	0.788971	0.863814
Risk score + SFA	NMR spectroscopy	Discovery	Females	QRISK3	Broad	95611	1876	4.15148	0.888317	1.01487	0.0218383	0.972351	1.05926	0.499004	0.616992	0.75192	0.00521919	0.741691	0.762149	0.75185	0.00522514	0.741609	0.762092	-6.95813e-05	0.000195312	-0.000452386	0.000313224	0.721649	0.866838
Risk score + SFA	NMR spectroscopy	Discovery	Females	SCORE2	Narrow	96043	1522	4.15161	0.888738	0.979071	0.024976	0.932298	1.02819	0.397076	0.502237	0.72897	0.00597188	0.717266	0.740675	0.728967	0.00597306	0.71726	0.740674	-2.95641e-06	5.13206e-05	-0.000103543	9.76301e-05	0.954062	0.976386
Risk score + SFA	NMR spectroscopy	Discovery	Females	QRISK3	Narrow	95611	1514	4.15148	0.888317	0.99458	0.0245938	0.947775	1.0437	0.825098	0.875679	0.737933	0.00602962	0.726115	0.749751	0.737977	0.00603448	0.726149	0.749804	4.36817e-05	0.000252643	-0.000451489	0.000538853	0.862731	0.925661
Risk score + SFA	NMR spectroscopy	Replication	Sex-stratified	SCORE2	Broad	128884	3822	4.21553	0.971098	-	-	-	-	-	-	0.719273	0.00389192	0.711645	0.726901	0.719227	0.0038934	0.711596	0.726858	-4.60545e-05	4.71519e-05	-0.000138471	4.63616e-05	0.328705	0.921298
Risk score + SFA	NMR spectroscopy	Replication	Sex-stratified	QRISK3	Broad	128214	3796	4.21553	0.971098	-	-	-	-	-	-	0.727193	0.00387105	0.719606	0.73478	0.727206	0.00387259	0.719616	0.734796	1.34428e-05	3.56409e-05	-5.64121e-05	8.32976e-05	0.706045	0.98559
Risk score + SFA	NMR spectroscopy	Replication	Sex-stratified	SCORE2	Narrow	128884	3198	4.21553	0.971098	-	-	-	-	-	-	0.711317	0.00432116	0.702848	0.719786	0.711277	0.00432218	0.702806	0.719749	-3.95516e-05	2.61223e-05	-9.07504e-05	1.16471e-05	0.130002	0.434917
Risk score + SFA	NMR spectroscopy	Replication	Sex-stratified	QRISK3	Narrow	128214	3178	4.21553	0.971098	-	-	-	-	-	-	0.716465	0.0042988	0.70804	0.724891	0.716448	0.00429983	0.70802	0.724875	-1.7525e-05	1.99815e-05	-5.66879e-05	2.1638e-05	0.380454	0.984253
Risk score + SFA	NMR spectroscopy	Replication	Males	SCORE2	Broad	54814	2425	4.2422	1.03903	-	-	-	-	-	-	0.706678	0.00486291	0.697147	0.716209	0.706607	0.00486525	0.697071	0.716142	-7.11851e-05	9.54516e-05	-0.000258267	0.000115897	0.455805	0.873569
Risk score + SFA	NMR spectroscopy	Replication	Males	QRISK3	Broad	54530	2410	4.2422	1.03903	-	-	-	-	-	-	0.713811	0.00485559	0.704295	0.723328	0.713789	0.0048621	0.70426	0.723319	-2.22057e-05	0.000143996	-0.000304432	0.000260021	0.877443	0.970429
Risk score + SFA	NMR spectroscopy	Replication	Males	SCORE2	Narrow	54814	2064	4.2422	1.03903	-	-	-	-	-	-	0.699702	0.00531656	0.689281	0.710122	0.699759	0.00531544	0.689341	0.710177	5.73776e-05	3.88105e-05	-1.86897e-05	0.000133445	0.1393	0.306982
Risk score + SFA	NMR spectroscopy	Replication	Males	QRISK3	Narrow	54530	2055	4.2422	1.03903	-	-	-	-	-	-	0.704483	0.00531789	0.69406	0.714906	0.704464	0.00531856	0.69404	0.714888	-1.8624e-05	1.6843e-05	-5.16356e-05	1.43876e-05	0.268838	0.539118
Risk score + SFA	NMR spectroscopy	Replication	Females	SCORE2	Broad	74070	1397	4.1958	0.9171	-	-	-	-	-	-	0.735185	0.00628776	0.722861	0.747509	0.735175	0.00628846	0.72285	0.7475	-9.77267e-06	1.48854e-05	-3.89474e-05	1.94021e-05	0.511484	0.787117
Risk score + SFA	NMR spectroscopy	Replication	Females	QRISK3	Broad	73684	1386	4.1958	0.9171	-	-	-	-	-	-	0.744129	0.00622843	0.731921	0.756336	0.744058	0.00622354	0.731861	0.756256	-7.03009e-05	0.000119184	-0.000303898	0.000163296	0.555291	0.763796
Risk score + SFA	NMR spectroscopy	Replication	Females	SCORE2	Narrow	74070	1134	4.1958	0.9171	-	-	-	-	-	-	0.726715	0.00713891	0.712723	0.740707	0.726617	0.00715012	0.712603	0.740631	-9.74005e-05	0.000171928	-0.000434373	0.000239571	0.57104	0.903875
Risk score + SFA	NMR spectroscopy	Replication	Females	QRISK3	Narrow	73684	1123	4.1958	0.9171	-	-	-	-	-	-	0.732438	0.00706727	0.718586	0.74629	0.73244	0.00707042	0.718582	0.746298	1.8945e-06	4.8937e-05	-9.40203e-05	9.78093e-05	0.969119	0.986934
Risk score + SFA	NMR spectroscopy	Discovery + Replication	Sex-stratified	SCORE2	Broad	297347	8917	4.1782	0.945651	-	-	-	-	-	-	0.718479	0.00253109	0.713519	0.72344	0.718452	0.00253195	0.713489	0.723414	-2.75562e-05	3.09539e-05	-8.82248e-05	3.31124e-05	0.373341	0.650411
Risk score + SFA	NMR spectroscopy	Discovery + Replication	Sex-stratified	QRISK3	Broad	295929	8860	4.1782	0.945651	-	-	-	-	-	-	0.727012	0.00252638	0.72206	0.731964	0.727026	0.00252724	0.722073	0.73198	1.43439e-05	2.36453e-05	-3.2e-05	6.06877e-05	0.544098	0.735616
Risk score + SFA	NMR spectroscopy	Discovery + Replication	Sex-stratified	SCORE2	Narrow	297347	7438	4.1782	0.945651	-	-	-	-	-	-	0.708919	0.0028173	0.703397	0.714441	0.708891	0.0028178	0.703368	0.714414	-2.7897e-05	1.69088e-05	-6.10376e-05	5.24362e-06	0.0989732	0.176875
Risk score + SFA	NMR spectroscopy	Discovery + Replication	Sex-stratified	QRISK3	Narrow	295929	7396	4.1782	0.945651	-	-	-	-	-	-	0.7152	0.00282144	0.70967	0.72073	0.715192	0.00282198	0.709661	0.720723	-7.90107e-06	1.29563e-05	-3.32949e-05	1.74928e-05	0.541978	0.788485
Risk score + SFA	NMR spectroscopy	Discovery + Replication	Males	SCORE2	Broad	127234	5632	4.18804	1.00161	-	-	-	-	-	-	0.702403	0.00321083	0.69611	0.708696	0.702361	0.00321207	0.696066	0.708657	-4.17414e-05	6.29472e-05	-0.000165116	8.16329e-05	0.507256	0.76364
Risk score + SFA	NMR spectroscopy	Discovery + Replication	Males	QRISK3	Broad	126634	5598	4.18804	1.00161	-	-	-	-	-	-	0.709926	0.00320842	0.703637	0.716214	0.709925	0.0032121	0.703629	0.71622	-1.16374e-06	9.52645e-05	-0.000187879	0.000185551	0.990253	0.993222
Risk score + SFA	NMR spectroscopy	Discovery + Replication	Males	SCORE2	Narrow	127234	4782	4.18804	1.00161	-	-	-	-	-	-	0.694515	0.00351356	0.687628	0.701401	0.694552	0.00351303	0.687667	0.701438	3.75361e-05	2.51374e-05	-1.17323e-05	8.68045e-05	0.135375	0.213317
Risk score + SFA	NMR spectroscopy	Discovery + Replication	Males	QRISK3	Narrow	126634	4759	4.18804	1.00161	-	-	-	-	-	-	0.699868	0.0035188	0.692971	0.706765	0.699856	0.00351924	0.692958	0.706753	-1.24043e-05	1.08708e-05	-3.37106e-05	8.90205e-06	0.253842	0.390635
Risk score + SFA	NMR spectroscopy	Discovery + Replication	Females	SCORE2	Broad	170113	3285	4.17085	0.90146	-	-	-	-	-	-	0.738765	0.00401785	0.73089	0.74664	0.738759	0.00401825	0.730883	0.746635	-5.80765e-06	9.75723e-06	-2.49315e-05	1.33162e-05	0.5517	0.701013
Risk score + SFA	NMR spectroscopy	Discovery + Replication	Females	QRISK3	Broad	169295	3262	4.17085	0.90146	-	-	-	-	-	-	0.748595	0.00400253	0.74075	0.75644	0.748521	0.00399973	0.740682	0.756361	-7.35856e-05	8.01749e-05	-0.000230726	8.35544e-05	0.358717	0.591747
Risk score + SFA	NMR spectroscopy	Discovery + Replication	Females	SCORE2	Narrow	170113	2656	4.17085	0.90146	-	-	-	-	-	-	0.728017	0.00458319	0.719034	0.737	0.727949	0.00458787	0.718957	0.736941	-6.78691e-05	0.000113401	-0.00029013	0.000154392	0.549514	0.702382
Risk score + SFA	NMR spectroscopy	Discovery + Replication	Females	QRISK3	Narrow	169295	2637	4.17085	0.90146	-	-	-	-	-	-	0.735579	0.00458782	0.726587	0.744571	0.735601	0.00458911	0.726607	0.744596	2.20253e-05	3.23331e-05	-4.13464e-05	8.5397e-05	0.495745	0.81228
Risk score + L-LDL-CE	NMR spectroscopy	Discovery	Sex-stratified	SCORE2	Broad	168517	5096	0.874359	0.19119	0.976765	0.0141528	0.950043	1.00424	0.0966932	0.165845	0.717907	0.00333172	0.711376	0.724437	0.717989	0.0033338	0.711455	0.724523	8.22411e-05	0.000112892	-0.000139023	0.000303505	0.466311	0.710663
Risk score + L-LDL-CE	NMR spectroscopy	Discovery	Sex-stratified	QRISK3	Broad	167769	5065	0.874441	0.191154	1.00138	0.0141813	0.973932	1.0296	0.922453	0.93941	0.726899	0.00333437	0.720364	0.733434	0.72689	0.00333417	0.720356	0.733425	-8.67472e-06	7.28049e-06	-2.29442e-05	5.59477e-06	0.233456	0.674804
Risk score + L-LDL-CE	NMR spectroscopy	Discovery	Sex-stratified	SCORE2	Narrow	168517	4241	0.874359	0.19119	1.01149	0.0154369	0.981349	1.04256	0.459106	0.55053	0.707144	0.00371517	0.699862	0.714425	0.70719	0.00371362	0.699911	0.714468	4.57463e-05	5.95083e-05	-7.08879e-05	0.000162381	0.442049	0.571302
Risk score + L-LDL-CE	NMR spectroscopy	Discovery	Sex-stratified	QRISK3	Narrow	167769	4219	0.874441	0.191154	1.03508	0.0154659	1.00417	1.06694	0.0257964	0.0461007	0.714287	0.00373931	0.706958	0.721616	0.714311	0.00373222	0.706996	0.721626	2.32223e-05	0.000191679	-0.000352461	0.000398905	0.903571	0.923576
Risk score + L-LDL-CE	NMR spectroscopy	Discovery	Males	SCORE2	Broad	72441	3208	0.85915	0.184542	0.997282	0.017553	0.963556	1.03219	0.876772	0.923445	0.699279	0.00427324	0.690904	0.707655	0.699278	0.0042736	0.690902	0.707654	-1.68213e-06	1.90927e-05	-3.9103e-05	3.57388e-05	0.929794	0.999157
Risk score + L-LDL-CE	NMR spectroscopy	Discovery	Males	QRISK3	Broad	72125	3189	0.859259	0.184551	1.01515	0.0176204	0.980694	1.05082	0.393349	0.521167	0.707077	0.0042724	0.698703	0.71545	0.70707	0.00426811	0.698705	0.715436	-6.13172e-06	0.000107577	-0.00021698	0.000204716	0.954547	0.976063
Risk score + L-LDL-CE	NMR spectroscopy	Discovery	Males	SCORE2	Narrow	72441	2719	0.85915	0.184542	1.04751	0.0189334	1.00935	1.08711	0.0142233	0.0298474	0.6907	0.00467892	0.681529	0.69987	0.691211	0.0046684	0.682062	0.700361	0.000511522	0.000342678	-0.000160115	0.00118316	0.135511	0.282566
Risk score + L-LDL-CE	NMR spectroscopy	Discovery	Males	QRISK3	Narrow	72125	2705	0.859259	0.184551	1.06524	0.0190048	1.02629	1.10567	0.000882416	0.00265684	0.696472	0.00469048	0.687279	0.705665	0.697178	0.0046662	0.688032	0.706323	0.00070603	0.000485163	-0.000244873	0.00165693	0.145602	0.363563
Risk score + L-LDL-CE	NMR spectroscopy	Discovery	Females	SCORE2	Broad	96076	1888	0.885826	0.195273	0.945237	0.0230669	0.903455	0.988953	0.0146241	0.0349213	0.741399	0.005216	0.731176	0.751623	0.741851	0.00522021	0.73162	0.752083	0.000451851	0.000378924	-0.000290826	0.00119453	0.233081	0.496642
Risk score + L-LDL-CE	NMR spectroscopy	Discovery	Females	QRISK3	Broad	95644	1876	0.88589	0.195208	0.97961	0.0230373	0.936362	1.02486	0.371197	0.509018	0.751913	0.00521953	0.741683	0.762143	0.752173	0.00522109	0.74194	0.762406	0.000260326	0.000155881	-4.5195e-05	0.000565847	0.0949132	0.399487
Risk score + L-LDL-CE	NMR spectroscopy	Discovery	Females	SCORE2	Narrow	96076	1522	0.885826	0.195273	0.952478	0.0256479	0.905781	1.00158	0.057652	0.127757	0.728957	0.00597216	0.717252	0.740662	0.729178	0.00597582	0.717466	0.740891	0.000220991	0.000359604	-0.00048382	0.000925803	0.538858	0.728116
Risk score + L-LDL-CE	NMR spectroscopy	Discovery	Females	QRISK3	Narrow	95644	1514	0.88589	0.195208	0.984687	0.0256118	0.936477	1.03538	0.546827	0.670226	0.737925	0.00603	0.726107	0.749744	0.738095	0.00603159	0.726274	0.749917	0.000169923	0.000127918	-8.07911e-05	0.000420638	0.184053	0.548183
Risk score + L-LDL-CE	NMR spectroscopy	Replication	Sex-stratified	SCORE2	Broad	128946	3823	0.886216	0.19393	-	-	-	-	-	-	0.719302	0.00389112	0.711676	0.726929	0.719364	0.00389384	0.711732	0.726996	6.20734e-05	0.000126809	-0.000186467	0.000310614	0.624485	0.983783
Risk score + L-LDL-CE	NMR spectroscopy	Replication	Sex-stratified	QRISK3	Broad	128276	3797	0.886216	0.19393	-	-	-	-	-	-	0.727228	0.00387035	0.719642	0.734813	0.727227	0.00387014	0.719642	0.734812	-5.4528e-07	8.29518e-06	-1.68035e-05	1.5713e-05	0.947589	0.990415
Risk score + L-LDL-CE	NMR spectroscopy	Replication	Sex-stratified	SCORE2	Narrow	128946	3198	0.886216	0.19393	-	-	-	-	-	-	0.711306	0.00432146	0.702836	0.719776	0.711305	0.00431938	0.702839	0.719771	-1.57298e-06	6.68504e-05	-0.000132597	0.000129451	0.981228	0.993297
Risk score + L-LDL-CE	NMR spectroscopy	Replication	Sex-stratified	QRISK3	Narrow	128276	3178	0.886216	0.19393	-	-	-	-	-	-	0.716454	0.00429914	0.708028	0.72488	0.716479	0.004291	0.708069	0.724889	2.51141e-05	0.000216955	-0.00040011	0.000450338	0.907845	0.984253
Risk score + L-LDL-CE	NMR spectroscopy	Replication	Males	SCORE2	Broad	54828	2425	0.875378	0.188031	-	-	-	-	-	-	0.706662	0.00486307	0.697131	0.716194	0.706642	0.00486339	0.69711	0.716174	-2.02962e-05	2.16749e-05	-6.27782e-05	2.21859e-05	0.349072	0.842778
Risk score + L-LDL-CE	NMR spectroscopy	Replication	Males	QRISK3	Broad	54544	2410	0.875378	0.188031	-	-	-	-	-	-	0.713799	0.00485586	0.704282	0.723317	0.713935	0.00485172	0.704426	0.723445	0.000135954	0.000122201	-0.000103556	0.000375463	0.265905	0.90933
Risk score + L-LDL-CE	NMR spectroscopy	Replication	Males	SCORE2	Narrow	54828	2064	0.875378	0.188031	-	-	-	-	-	-	0.699686	0.00531675	0.689266	0.710107	0.699979	0.00530822	0.689575	0.710383	0.000292911	0.000387914	-0.000467386	0.00105321	0.450193	0.602432
Risk score + L-LDL-CE	NMR spectroscopy	Replication	Males	QRISK3	Narrow	54544	2055	0.875378	0.188031	-	-	-	-	-	-	0.704471	0.00531818	0.694047	0.714894	0.705057	0.00529949	0.694671	0.715444	0.000586698	0.000547183	-0.000485761	0.00165916	0.283623	0.539118
Risk score + L-LDL-CE	NMR spectroscopy	Replication	Females	SCORE2	Broad	74118	1398	0.894233	0.1978	-	-	-	-	-	-	0.735252	0.00628394	0.722936	0.747569	0.736117	0.0062913	0.723786	0.748447	0.000864378	0.000415998	4.9036e-05	0.00167972	0.0377241	0.335885
Risk score + L-LDL-CE	NMR spectroscopy	Replication	Females	QRISK3	Broad	73732	1387	0.894233	0.1978	-	-	-	-	-	-	0.744204	0.00622481	0.732003	0.756404	0.744556	0.00622819	0.732349	0.756763	0.000352231	0.000173404	1.2365e-05	0.000692097	0.0422275	0.345569
Risk score + L-LDL-CE	NMR spectroscopy	Replication	Females	SCORE2	Narrow	74118	1134	0.894233	0.1978	-	-	-	-	-	-	0.726704	0.00713924	0.712712	0.740697	0.727219	0.00715083	0.713204	0.741235	0.000514963	0.000396002	-0.000261186	0.00129111	0.193462	0.823293
Risk score + L-LDL-CE	NMR spectroscopy	Replication	Females	QRISK3	Narrow	73732	1123	0.894233	0.1978	-	-	-	-	-	-	0.732422	0.00706762	0.718569	0.746274	0.732578	0.00707284	0.718716	0.746441	0.00015657	0.000145371	-0.000128352	0.000441491	0.281465	0.806566
Risk score + L-LDL-CE	NMR spectroscopy	Discovery + Replication	Sex-stratified	SCORE2	Broad	297463	8919	0.879499	0.192472	-	-	-	-	-	-	0.718516	0.00253073	0.713556	0.723476	0.71859	0.0025324	0.713627	0.723554	7.45018e-05	8.42774e-05	-9.06789e-05	0.000239683	0.376693	0.652149
Risk score + L-LDL-CE	NMR spectroscopy	Discovery + Replication	Sex-stratified	QRISK3	Broad	296045	8862	0.879499	0.192472	-	-	-	-	-	-	0.727052	0.00252607	0.722101	0.732003	0.727045	0.00252591	0.722095	0.731996	-6.23043e-06	5.38545e-06	-1.67857e-05	4.32486e-06	0.247313	0.64469
Risk score + L-LDL-CE	NMR spectroscopy	Discovery + Replication	Sex-stratified	SCORE2	Narrow	297463	7439	0.879499	0.192472	-	-	-	-	-	-	0.708944	0.0028172	0.703423	0.714466	0.708969	0.00281597	0.70345	0.714488	2.42815e-05	4.43723e-05	-6.26865e-05	0.00011125	0.584225	0.674293
Risk score + L-LDL-CE	NMR spectroscopy	Discovery + Replication	Sex-stratified	QRISK3	Narrow	296045	7397	0.879499	0.192472	-	-	-	-	-	-	0.715227	0.00282139	0.709697	0.720756	0.715249	0.00281601	0.70973	0.720768	2.23635e-05	0.000143594	-0.000259075	0.000303802	0.876237	0.936778
Risk score + L-LDL-CE	NMR spectroscopy	Discovery + Replication	Males	SCORE2	Broad	127269	5633	0.866142	0.186226	-	-	-	-	-	-	0.702446	0.00321057	0.696154	0.708739	0.702438	0.00321083	0.696145	0.708731	-8.87525e-06	1.42435e-05	-3.6792e-05	1.90415e-05	0.533213	0.777369
Risk score + L-LDL-CE	NMR spectroscopy	Discovery + Replication	Males	QRISK3	Broad	126669	5599	0.866142	0.186226	-	-	-	-	-	-	0.70997	0.00320822	0.703682	0.716258	0.710028	0.00320521	0.703746	0.716311	5.83234e-05	8.0642e-05	-9.97321e-05	0.000216379	0.469533	0.783499
Risk score + L-LDL-CE	NMR spectroscopy	Discovery + Replication	Males	SCORE2	Narrow	127269	4783	0.866142	0.186226	-	-	-	-	-	-	0.694568	0.00351323	0.687682	0.701454	0.69499	0.00350631	0.688118	0.701862	0.000421936	0.000256838	-8.14567e-05	0.000925329	0.100422	0.171709
Risk score + L-LDL-CE	NMR spectroscopy	Discovery + Replication	Males	QRISK3	Narrow	126669	4760	0.866142	0.186226	-	-	-	-	-	-	0.699923	0.00351855	0.693026	0.706819	0.700577	0.00350309	0.693711	0.707443	0.000654085	0.000362832	-5.7052e-05	0.00136522	0.0714317	0.167683
Risk score + L-LDL-CE	NMR spectroscopy	Discovery + Replication	Females	SCORE2	Broad	170194	3286	0.889487	0.196421	-	-	-	-	-	-	0.738785	0.00401691	0.730912	0.746658	0.739423	0.00402073	0.731542	0.747303	0.000637399	0.000280218	8.81815e-05	0.00118662	0.0229267	0.107639
Risk score + L-LDL-CE	NMR spectroscopy	Discovery + Replication	Females	QRISK3	Broad	169376	3263	0.889487	0.196421	-	-	-	-	-	-	0.748621	0.00400169	0.740778	0.756465	0.748926	0.00400341	0.741079	0.756772	0.000304454	0.000115849	7.73949e-05	0.000531514	0.00858804	0.101247
Risk score + L-LDL-CE	NMR spectroscopy	Discovery + Replication	Females	SCORE2	Narrow	170194	2656	0.889487	0.196421	-	-	-	-	-	-	0.728005	0.0045834	0.719022	0.736989	0.728363	0.00458818	0.71937	0.737355	0.000357416	0.000266326	-0.000164573	0.000879405	0.179587	0.489201
Risk score + L-LDL-CE	NMR spectroscopy	Discovery + Replication	Females	QRISK3	Narrow	169376	2637	0.889487	0.196421	-	-	-	-	-	-	0.735567	0.00458808	0.726575	0.74456	0.735736	0.00459028	0.72674	0.744733	0.000169055	9.58257e-05	-1.876e-05	0.00035687	0.0776997	0.626236
Risk score + L-LDL-C	NMR spectroscopy	Discovery	Sex-stratified	SCORE2	Broad	168517	5096	1.18534	0.25848	0.97839	0.0141393	0.951648	1.00588	0.122318	0.201679	0.717907	0.00333172	0.711376	0.724437	0.717981	0.00333357	0.711447	0.724514	7.41848e-05	0.000104922	-0.000131459	0.000279829	0.479538	0.710663
Risk score + L-LDL-C	NMR spectroscopy	Discovery	Sex-stratified	QRISK3	Broad	167769	5065	1.18546	0.258438	1.00474	0.0141627	0.977233	1.03302	0.738496	0.824347	0.726899	0.00333437	0.720364	0.733434	0.726874	0.00333372	0.72034	0.733408	-2.53314e-05	2.44382e-05	-7.32294e-05	2.25667e-05	0.299947	0.741314
Risk score + L-LDL-C	NMR spectroscopy	Discovery	Sex-stratified	SCORE2	Narrow	168517	4241	1.18534	0.25848	1.01231	0.0154266	0.982164	1.04339	0.42757	0.521748	0.707144	0.00371517	0.699862	0.714425	0.707191	0.00371352	0.699912	0.714469	4.67818e-05	6.37492e-05	-7.81643e-05	0.000171728	0.463045	0.57322
Risk score + L-LDL-C	NMR spectroscopy	Discovery	Sex-stratified	QRISK3	Narrow	167769	4219	1.18546	0.258438	1.03768	0.0154496	1.00673	1.06958	0.0166714	0.0342073	0.714287	0.00373931	0.706958	0.721616	0.714316	0.00373186	0.707002	0.72163	2.87475e-05	0.000205889	-0.000374788	0.000432283	0.888955	0.918808
Risk score + L-LDL-C	NMR spectroscopy	Discovery	Males	SCORE2	Broad	72441	3208	1.15973	0.249676	1.00126	0.0175265	0.967451	1.03625	0.942639	0.967078	0.699279	0.00427324	0.690904	0.707655	0.69928	0.00427307	0.690905	0.707655	3.45398e-07	8.95669e-06	-1.72094e-05	1.79002e-05	0.969239	0.999157
Risk score + L-LDL-C	NMR spectroscopy	Discovery	Males	QRISK3	Broad	72125	3189	1.15988	0.249691	1.02127	0.0175803	0.986676	1.05707	0.231325	0.3286	0.707077	0.0042724	0.698703	0.71545	0.707089	0.00426671	0.698726	0.715452	1.23586e-05	0.000150189	-0.000282006	0.000306723	0.934418	0.976063
Risk score + L-LDL-C	NMR spectroscopy	Discovery	Males	SCORE2	Narrow	72441	2719	1.15973	0.249676	1.05052	0.0189127	1.01229	1.09019	0.00916407	0.0203076	0.6907	0.00467892	0.681529	0.69987	0.691255	0.00466806	0.682106	0.700404	0.000555093	0.000363856	-0.000158051	0.00126824	0.127113	0.27177
Risk score + L-LDL-C	NMR spectroscopy	Discovery	Males	QRISK3	Narrow	72125	2705	1.15988	0.249691	1.07037	0.0189692	1.03131	1.11092	0.000336796	0.001175	0.696472	0.00469048	0.687279	0.705665	0.697262	0.00466536	0.688118	0.706406	0.000790548	0.000521759	-0.000232081	0.00181318	0.129732	0.345499
Risk score + L-LDL-C	NMR spectroscopy	Discovery	Females	SCORE2	Broad	96076	1888	1.20465	0.263283	0.943143	0.0230341	0.901511	0.986698	0.0110437	0.0275594	0.741399	0.005216	0.731176	0.751623	0.741899	0.00522001	0.731668	0.75213	0.000499872	0.000394843	-0.000274006	0.00127375	0.205513	0.486351
Risk score + L-LDL-C	NMR spectroscopy	Discovery	Females	QRISK3	Broad	95644	1876	1.20474	0.263206	0.978469	0.0230123	0.935317	1.02361	0.344223	0.488973	0.751913	0.00521953	0.741683	0.762143	0.752194	0.00522093	0.741961	0.762427	0.000280685	0.000165407	-4.35059e-05	0.000604876	0.089708	0.399487
Risk score + L-LDL-C	NMR spectroscopy	Discovery	Females	SCORE2	Narrow	96076	1522	1.20465	0.263283	0.949704	0.0256159	0.9032	0.998602	0.0439486	0.102549	0.728957	0.00597216	0.717252	0.740662	0.72923	0.00597633	0.717516	0.740943	0.000272627	0.000382361	-0.000476787	0.00102204	0.47584	0.694425
Risk score + L-LDL-C	NMR spectroscopy	Discovery	Females	QRISK3	Narrow	95644	1514	1.20474	0.263206	0.982929	0.0255874	0.93485	1.03348	0.500986	0.636574	0.737925	0.00603	0.726107	0.749744	0.738115	0.00603178	0.726293	0.749937	0.000189908	0.000143527	-9.13994e-05	0.000471215	0.185785	0.548183
Risk score + L-LDL-C	NMR spectroscopy	Replication	Sex-stratified	SCORE2	Broad	128946	3823	1.20032	0.261316	-	-	-	-	-	-	0.719302	0.00389112	0.711676	0.726929	0.71936	0.00389358	0.711728	0.726991	5.72901e-05	0.000117968	-0.000173923	0.000288503	0.627221	0.983783
Risk score + L-LDL-C	NMR spectroscopy	Replication	Sex-stratified	QRISK3	Broad	128276	3797	1.20032	0.261316	-	-	-	-	-	-	0.727228	0.00387035	0.719642	0.734813	0.727219	0.00386957	0.719635	0.734803	-8.74665e-06	2.77212e-05	-6.30793e-05	4.5586e-05	0.752366	0.990415
Risk score + L-LDL-C	NMR spectroscopy	Replication	Sex-stratified	SCORE2	Narrow	128946	3198	1.20032	0.261316	-	-	-	-	-	-	0.711306	0.00432146	0.702836	0.719776	0.711303	0.00431934	0.702837	0.719768	-3.78041e-06	7.16326e-05	-0.000144178	0.000136617	0.957911	0.993297
Risk score + L-LDL-C	NMR spectroscopy	Replication	Sex-stratified	QRISK3	Narrow	128276	3178	1.20032	0.261316	-	-	-	-	-	-	0.716454	0.00429914	0.708028	0.72488	0.716485	0.00429079	0.708075	0.724895	3.09444e-05	0.000232979	-0.000425686	0.000487575	0.894335	0.984253
Risk score + L-LDL-C	NMR spectroscopy	Replication	Males	SCORE2	Broad	54828	2425	1.18014	0.253448	-	-	-	-	-	-	0.706662	0.00486307	0.697131	0.716194	0.706673	0.00486289	0.697142	0.716204	1.02227e-05	1.02294e-05	-9.82649e-06	3.02718e-05	0.317627	0.842778
Risk score + L-LDL-C	NMR spectroscopy	Replication	Males	QRISK3	Broad	54544	2410	1.18014	0.253448	-	-	-	-	-	-	0.713799	0.00485586	0.704282	0.723317	0.713992	0.00485032	0.704485	0.723498	0.000192414	0.000170377	-0.000141519	0.000526347	0.258754	0.907277
Risk score + L-LDL-C	NMR spectroscopy	Replication	Males	SCORE2	Narrow	54828	2064	1.18014	0.253448	-	-	-	-	-	-	0.699686	0.00531675	0.689266	0.710107	0.699975	0.00530834	0.689571	0.71038	0.000289093	0.000410871	-0.000516199	0.00109439	0.481675	0.620577
Risk score + L-LDL-C	NMR spectroscopy	Replication	Males	QRISK3	Narrow	54544	2055	1.18014	0.253448	-	-	-	-	-	-	0.704471	0.00531818	0.694047	0.714894	0.705087	0.00529954	0.6947	0.715474	0.000616154	0.000586725	-0.000533806	0.00176611	0.293646	0.539118
Risk score + L-LDL-C	NMR spectroscopy	Replication	Females	SCORE2	Broad	74118	1398	1.21525	0.266005	-	-	-	-	-	-	0.735252	0.00628394	0.722936	0.747569	0.736147	0.00629138	0.723816	0.748478	0.000894923	0.000435861	4.06518e-05	0.0017492	0.0400501	0.335885
Risk score + L-LDL-C	NMR spectroscopy	Replication	Females	QRISK3	Broad	73732	1387	1.21525	0.266005	-	-	-	-	-	-	0.744204	0.00622481	0.732003	0.756404	0.744563	0.00622837	0.732356	0.75677	0.000359298	0.000184943	-3.18328e-06	0.000721778	0.0520462	0.345569
Risk score + L-LDL-C	NMR spectroscopy	Replication	Females	SCORE2	Narrow	74118	1134	1.21525	0.266005	-	-	-	-	-	-	0.726704	0.00713924	0.712712	0.740697	0.727225	0.00715151	0.713209	0.741242	0.00052084	0.00042321	-0.000308636	0.00135032	0.218439	0.823293
Risk score + L-LDL-C	NMR spectroscopy	Replication	Females	QRISK3	Narrow	73732	1123	1.21525	0.266005	-	-	-	-	-	-	0.732422	0.00706762	0.718569	0.746274	0.732585	0.0070734	0.718721	0.746448	0.000163165	0.000163725	-0.000157731	0.00048406	0.318969	0.806566
Risk score + L-LDL-C	NMR spectroscopy	Discovery + Replication	Sex-stratified	SCORE2	Broad	297463	8919	1.19183	0.259819	-	-	-	-	-	-	0.718516	0.00253073	0.713556	0.723476	0.718584	0.00253222	0.713621	0.723547	6.82511e-05	7.83538e-05	-8.53194e-05	0.000221822	0.383719	0.656113
Risk score + L-LDL-C	NMR spectroscopy	Discovery + Replication	Sex-stratified	QRISK3	Broad	296045	8862	1.19183	0.259819	-	-	-	-	-	-	0.727052	0.00252607	0.722101	0.732003	0.727032	0.00252555	0.722082	0.731982	-2.00823e-05	1.82504e-05	-5.58524e-05	1.56878e-05	0.271169	0.64469
Risk score + L-LDL-C	NMR spectroscopy	Discovery + Replication	Sex-stratified	SCORE2	Narrow	297463	7439	1.19183	0.259819	-	-	-	-	-	-	0.708944	0.0028172	0.703423	0.714466	0.708968	0.00281591	0.703449	0.714487	2.39396e-05	4.75436e-05	-6.92443e-05	0.000117123	0.614593	0.697714
Risk score + L-LDL-C	NMR spectroscopy	Discovery + Replication	Sex-stratified	QRISK3	Narrow	296045	7397	1.19183	0.259819	-	-	-	-	-	-	0.715227	0.00282139	0.709697	0.720756	0.715255	0.00281581	0.709736	0.720774	2.85378e-05	0.000154228	-0.000273743	0.000330819	0.8532	0.92319
Risk score + L-LDL-C	NMR spectroscopy	Discovery + Replication	Males	SCORE2	Broad	127269	5633	1.16852	0.25151	-	-	-	-	-	-	0.702446	0.00321057	0.696154	0.708739	0.702451	0.00321045	0.696158	0.708743	4.01569e-06	6.63487e-06	-8.98843e-06	1.70198e-05	0.54502	0.784698
Risk score + L-LDL-C	NMR spectroscopy	Discovery + Replication	Males	QRISK3	Broad	126669	5599	1.16852	0.25151	-	-	-	-	-	-	0.70997	0.00320822	0.703682	0.716258	0.710062	0.00320424	0.703782	0.716342	9.19578e-05	0.000112558	-0.000128651	0.000312567	0.413938	0.77011
Risk score + L-LDL-C	NMR spectroscopy	Discovery + Replication	Males	SCORE2	Narrow	127269	4783	1.16852	0.25151	-	-	-	-	-	-	0.694568	0.00351323	0.687682	0.701454	0.695011	0.00350621	0.688139	0.701883	0.000443366	0.000272437	-9.06007e-05	0.000977332	0.103651	0.176142
Risk score + L-LDL-C	NMR spectroscopy	Discovery + Replication	Males	QRISK3	Narrow	126669	4760	1.16852	0.25151	-	-	-	-	-	-	0.699923	0.00351855	0.693026	0.706819	0.700636	0.00350269	0.693771	0.707501	0.00071329	0.000389732	-5.05715e-05	0.00147715	0.0672194	0.163331
Risk score + L-LDL-C	NMR spectroscopy	Discovery + Replication	Females	SCORE2	Broad	170194	3286	1.20927	0.264524	-	-	-	-	-	-	0.738785	0.00401691	0.730912	0.746658	0.739463	0.00402066	0.731583	0.747344	0.000678241	0.000292706	0.000104547	0.00125193	0.0204963	0.099605
Risk score + L-LDL-C	NMR spectroscopy	Discovery + Replication	Females	QRISK3	Broad	169376	3263	1.20927	0.264524	-	-	-	-	-	-	0.748621	0.00400169	0.740778	0.756465	0.748941	0.00400338	0.741094	0.756787	0.000319156	0.000123233	7.76244e-05	0.000560687	0.00960133	0.101247
Risk score + L-LDL-C	NMR spectroscopy	Discovery + Replication	Females	SCORE2	Narrow	170194	2656	1.20927	0.264524	-	-	-	-	-	-	0.728005	0.0045834	0.719022	0.736989	0.728394	0.00458853	0.7194	0.737387	0.000388352	0.000283785	-0.000167855	0.00094456	0.171163	0.483798
Risk score + L-LDL-C	NMR spectroscopy	Discovery + Replication	Females	QRISK3	Narrow	169376	2637	1.20927	0.264524	-	-	-	-	-	-	0.735567	0.00458808	0.726575	0.74456	0.735753	0.00459053	0.726755	0.74475	0.000185344	0.000107736	-2.58156e-05	0.000396503	0.0853696	0.626236
Risk score + S-HDL-TG	NMR spectroscopy	Discovery	Sex-stratified	SCORE2	Broad	168474	5095	0.0520602	0.0175651	1.00625	0.013901	0.979201	1.03404	0.654157	0.730651	0.717858	0.00333182	0.711328	0.724388	0.717883	0.00333126	0.711354	0.724413	2.5272e-05	2.60179e-05	-2.57221e-05	7.62662e-05	0.331383	0.626188
Risk score + S-HDL-TG	NMR spectroscopy	Discovery	Sex-stratified	QRISK3	Broad	167726	5064	0.0520568	0.0175648	0.993719	0.0138658	0.967077	1.0211	0.649549	0.743492	0.726864	0.00333465	0.720329	0.7334	0.726778	0.00333964	0.720233	0.733324	-8.61048e-05	0.000133254	-0.000347278	0.000175068	0.518168	0.871169
Risk score + S-HDL-TG	NMR spectroscopy	Discovery	Sex-stratified	SCORE2	Narrow	168474	4240	0.0520602	0.0175651	1.01882	0.0151631	0.98899	1.04956	0.218749	0.299968	0.70708	0.00371529	0.699798	0.714361	0.707298	0.00371257	0.700021	0.714574	0.000217953	0.000140422	-5.72691e-05	0.000493175	0.120631	0.246506
Risk score + S-HDL-TG	NMR spectroscopy	Discovery	Sex-stratified	QRISK3	Narrow	167726	4218	0.0520568	0.0175648	1.00475	0.0151293	0.975396	1.03499	0.753972	0.81902	0.714239	0.00373969	0.706909	0.721568	0.714203	0.00374078	0.706871	0.721535	-3.59791e-05	2.8656e-05	-9.21438e-05	2.01857e-05	0.209279	0.467071
Risk score + S-HDL-TG	NMR spectroscopy	Discovery	Males	SCORE2	Broad	72423	3208	0.056246	0.0170771	0.977761	0.0174996	0.944793	1.01188	0.198728	0.310998	0.699301	0.00427324	0.690925	0.707676	0.699324	0.00427588	0.690944	0.707705	2.37309e-05	0.000164259	-0.00029821	0.000345672	0.885127	0.999157
Risk score + S-HDL-TG	NMR spectroscopy	Discovery	Males	QRISK3	Broad	72107	3189	0.0562508	0.0170797	0.95786	0.0175293	0.92551	0.991341	0.014046	0.0312211	0.707097	0.00427234	0.698723	0.715471	0.707272	0.00428742	0.698869	0.715675	0.000175169	0.000366064	-0.000542303	0.000892641	0.63228	0.946711
Risk score + S-HDL-TG	NMR spectroscopy	Discovery	Males	SCORE2	Narrow	72423	2719	0.056246	0.0170771	0.997928	0.0188476	0.961737	1.03548	0.912375	0.936029	0.690721	0.00467892	0.68155	0.699891	0.690727	0.00467871	0.681557	0.699897	5.85116e-06	1.18093e-05	-1.72947e-05	2.8997e-05	0.620269	0.743786
Risk score + S-HDL-TG	NMR spectroscopy	Discovery	Males	QRISK3	Narrow	72107	2705	0.0562508	0.0170797	0.977571	0.0188784	0.942061	1.01442	0.229527	0.326046	0.696492	0.00469041	0.687299	0.705685	0.696395	0.004699	0.687185	0.705604	-9.76287e-05	0.000193438	-0.00047676	0.000281503	0.613768	0.790411
Risk score + S-HDL-TG	NMR spectroscopy	Discovery	Females	SCORE2	Broad	96051	1887	0.0489041	0.017266	1.05122	0.0214773	1.00789	1.09641	0.0200354	0.0458662	0.741276	0.0052169	0.731051	0.751501	0.741882	0.00520344	0.731684	0.752081	0.000606627	0.000354883	-8.89305e-05	0.00130218	0.0873819	0.288152
Risk score + S-HDL-TG	NMR spectroscopy	Discovery	Females	QRISK3	Broad	95619	1875	0.048894	0.0172607	1.05093	0.0212672	1.00802	1.09566	0.019503	0.055126	0.751822	0.00522105	0.741589	0.762055	0.751918	0.00521841	0.74169	0.762146	9.59009e-05	5.96625e-05	-2.10354e-05	0.000212837	0.107969	0.399487
Risk score + S-HDL-TG	NMR spectroscopy	Discovery	Females	SCORE2	Narrow	96051	1521	0.0489041	0.017266	1.05252	0.0238973	1.00436	1.10299	0.032202	0.0782453	0.728794	0.00597342	0.717087	0.740502	0.729786	0.00595871	0.718107	0.741465	0.00099194	0.000524259	-3.55882e-05	0.00201947	0.0584802	0.232873
Risk score + S-HDL-TG	NMR spectroscopy	Discovery	Females	QRISK3	Narrow	95619	1513	0.048894	0.0172607	1.04961	0.0236805	1.00201	1.09948	0.040881	0.108885	0.737801	0.00603215	0.725978	0.749624	0.738078	0.00602537	0.726269	0.749888	0.000277478	0.000186894	-8.8827e-05	0.000643782	0.137628	0.508306
Risk score + S-HDL-TG	NMR spectroscopy	Replication	Sex-stratified	SCORE2	Broad	128946	3823	0.0527071	0.0184408	-	-	-	-	-	-	0.719302	0.00389112	0.711676	0.726929	0.719311	0.00389027	0.711687	0.726936	9.13733e-06	3.38022e-05	-5.71138e-05	7.53885e-05	0.786916	0.983783
Risk score + S-HDL-TG	NMR spectroscopy	Replication	Sex-stratified	QRISK3	Broad	128276	3797	0.0527071	0.0184408	-	-	-	-	-	-	0.727228	0.00387035	0.719642	0.734813	0.727265	0.00387174	0.719676	0.734853	3.73229e-05	3.62013e-05	-3.36303e-05	0.000108276	0.302549	0.972419
Risk score + S-HDL-TG	NMR spectroscopy	Replication	Sex-stratified	SCORE2	Narrow	128946	3198	0.0527071	0.0184408	-	-	-	-	-	-	0.711306	0.00432146	0.702836	0.719776	0.711414	0.00431737	0.702952	0.719876	0.000107786	0.000111134	-0.000110033	0.000325605	0.33211	0.628562
Risk score + S-HDL-TG	NMR spectroscopy	Replication	Sex-stratified	QRISK3	Narrow	128276	3178	0.0527071	0.0184408	-	-	-	-	-	-	0.716454	0.00429914	0.708028	0.72488	0.71646	0.00429771	0.708036	0.724883	5.93635e-06	3.03467e-05	-5.35421e-05	6.54148e-05	0.84491	0.984253
Risk score + S-HDL-TG	NMR spectroscopy	Replication	Males	SCORE2	Broad	54828	2425	0.0573999	0.0181819	-	-	-	-	-	-	0.706662	0.00486307	0.697131	0.716194	0.706642	0.00486799	0.697101	0.716183	-2.07123e-05	0.000174068	-0.00036188	0.000320456	0.905284	0.96078
Risk score + S-HDL-TG	NMR spectroscopy	Replication	Males	QRISK3	Broad	54544	2410	0.0573999	0.0181819	-	-	-	-	-	-	0.713799	0.00485586	0.704282	0.723317	0.714005	0.00487252	0.704455	0.723555	0.000205324	0.000342092	-0.000465165	0.000875813	0.548372	0.970429
Risk score + S-HDL-TG	NMR spectroscopy	Replication	Males	SCORE2	Narrow	54828	2064	0.0573999	0.0181819	-	-	-	-	-	-	0.699686	0.00531675	0.689266	0.710107	0.699666	0.00531739	0.689244	0.710088	-2.05529e-05	1.79704e-05	-5.57742e-05	1.46683e-05	0.252743	0.41922
Risk score + S-HDL-TG	NMR spectroscopy	Replication	Males	QRISK3	Narrow	54544	2055	0.0573999	0.0181819	-	-	-	-	-	-	0.704471	0.00531818	0.694047	0.714894	0.704368	0.00532931	0.693923	0.714814	-0.000102251	0.00019808	-0.000490482	0.000285979	0.605707	0.752381
Risk score + S-HDL-TG	NMR spectroscopy	Replication	Females	SCORE2	Broad	74118	1398	0.0492356	0.0178532	-	-	-	-	-	-	0.735252	0.00628394	0.722936	0.747569	0.735424	0.00627284	0.72313	0.747719	0.000171811	0.000375673	-0.000564493	0.000908116	0.647424	0.863049
Risk score + S-HDL-TG	NMR spectroscopy	Replication	Females	QRISK3	Broad	73732	1387	0.0492356	0.0178532	-	-	-	-	-	-	0.744204	0.00622481	0.732003	0.756404	0.743951	0.00621208	0.731776	0.756127	-0.000252166	0.000414801	-0.00106516	0.000560829	0.543241	0.763796
Risk score + S-HDL-TG	NMR spectroscopy	Replication	Females	SCORE2	Narrow	74118	1134	0.0492356	0.0178532	-	-	-	-	-	-	0.726704	0.00713924	0.712712	0.740697	0.72676	0.0071209	0.712803	0.740717	5.5678e-05	0.000434876	-0.000796664	0.00090802	0.898124	0.987223
Risk score + S-HDL-TG	NMR spectroscopy	Replication	Females	QRISK3	Narrow	73732	1123	0.0492356	0.0178532	-	-	-	-	-	-	0.732422	0.00706762	0.718569	0.746274	0.732201	0.00704857	0.718386	0.746016	-0.000220309	0.000457982	-0.00111794	0.00067732	0.630487	0.907539
Risk score + S-HDL-TG	NMR spectroscopy	Discovery + Replication	Sex-stratified	SCORE2	Broad	297420	8918	0.0523407	0.0179528	-	-	-	-	-	-	0.718488	0.00253077	0.713528	0.723448	0.718507	0.00253028	0.713548	0.723467	1.92006e-05	2.20308e-05	-2.3979e-05	6.23802e-05	0.383463	0.656113
Risk score + S-HDL-TG	NMR spectroscopy	Discovery + Replication	Sex-stratified	QRISK3	Broad	296002	8861	0.0523407	0.0179528	-	-	-	-	-	-	0.727032	0.00252619	0.72208	0.731983	0.72705	0.00252707	0.722097	0.732003	1.82246e-05	2.38018e-05	-2.8426e-05	6.48752e-05	0.443865	0.713246
Risk score + S-HDL-TG	NMR spectroscopy	Discovery + Replication	Sex-stratified	SCORE2	Narrow	297420	7438	0.0523407	0.0179528	-	-	-	-	-	-	0.708908	0.00281726	0.703386	0.71443	0.70905	0.00281531	0.703532	0.714568	0.000142226	7.17704e-05	1.55857e-06	0.000282893	0.0475151	0.0989599
Risk score + S-HDL-TG	NMR spectroscopy	Discovery + Replication	Sex-stratified	QRISK3	Narrow	296002	7396	0.0523407	0.0179528	-	-	-	-	-	-	0.715199	0.00282155	0.709669	0.720729	0.715215	0.00282074	0.709686	0.720743	1.61579e-05	1.94687e-05	-2.20001e-05	5.43159e-05	0.406572	0.674375
Risk score + S-HDL-TG	NMR spectroscopy	Discovery + Replication	Males	SCORE2	Broad	127251	5633	0.0567432	0.0175708	-	-	-	-	-	-	0.702459	0.00321057	0.696166	0.708751	0.702465	0.003213	0.696167	0.708762	6.1612e-06	0.000115262	-0.000219749	0.000232071	0.95737	0.979545
Risk score + S-HDL-TG	NMR spectroscopy	Discovery + Replication	Males	QRISK3	Broad	126651	5599	0.0567432	0.0175708	-	-	-	-	-	-	0.709982	0.00320819	0.703694	0.71627	0.710185	0.00321812	0.703878	0.716492	0.000203376	0.000227625	-0.000242761	0.000649513	0.371606	0.77011
Risk score + S-HDL-TG	NMR spectroscopy	Discovery + Replication	Males	SCORE2	Narrow	127251	4783	0.0567432	0.0175708	-	-	-	-	-	-	0.69458	0.00351324	0.687694	0.701466	0.694566	0.00351356	0.687679	0.701452	-1.42548e-05	1.15911e-05	-3.69729e-05	8.46326e-06	0.218768	0.301486
Risk score + S-HDL-TG	NMR spectroscopy	Discovery + Replication	Males	QRISK3	Narrow	126651	4760	0.0567432	0.0175708	-	-	-	-	-	-	0.699934	0.00351852	0.693038	0.70683	0.699843	0.00352484	0.692935	0.706752	-9.07173e-05	0.000129302	-0.000344145	0.000162711	0.482935	0.624655
Risk score + S-HDL-TG	NMR spectroscopy	Discovery + Replication	Females	SCORE2	Broad	170169	3285	0.0490485	0.0175249	-	-	-	-	-	-	0.738714	0.00401732	0.73084	0.746587	0.739112	0.00400898	0.731254	0.746969	0.000398025	0.000245668	-8.34748e-05	0.000879526	0.105194	0.257674
Risk score + S-HDL-TG	NMR spectroscopy	Discovery + Replication	Females	QRISK3	Broad	169351	3262	0.0490485	0.0175249	-	-	-	-	-	-	0.748568	0.00400235	0.740724	0.756413	0.748575	0.00399258	0.74075	0.7564	6.71779e-06	0.000271704	-0.000525812	0.000539248	0.980275	0.997534
Risk score + S-HDL-TG	NMR spectroscopy	Discovery + Replication	Females	SCORE2	Narrow	170169	2655	0.0490485	0.0175249	-	-	-	-	-	-	0.727912	0.00458397	0.718927	0.736896	0.728391	0.0045744	0.719425	0.737357	0.000479278	0.000279459	-6.84514e-05	0.00102701	0.0863413	0.355346
Risk score + S-HDL-TG	NMR spectroscopy	Discovery + Replication	Females	QRISK3	Narrow	169351	2636	0.0490485	0.0175249	-	-	-	-	-	-	0.735495	0.00458902	0.726501	0.744489	0.735606	0.00457748	0.726635	0.744578	0.000111155	0.000292439	-0.000462014	0.000684325	0.703873	0.911088
Risk score + IDL-P	NMR spectroscopy	Discovery	Sex-stratified	SCORE2	Broad	168517	5096	0.000322628	6.98595e-05	1.02494	0.0141957	0.996815	1.05386	0.0826984	0.149722	0.717907	0.00333172	0.711376	0.724437	0.717992	0.00332997	0.711466	0.724519	8.59039e-05	0.000115047	-0.000139584	0.000311392	0.455254	0.710663
Risk score + IDL-P	NMR spectroscopy	Discovery	Sex-stratified	QRISK3	Broad	167769	5065	0.000322648	6.98515e-05	1.04732	0.0142291	1.01852	1.07694	0.00115697	0.00377037	0.726899	0.00333437	0.720364	0.733434	0.726854	0.00332832	0.720331	0.733377	-4.52142e-05	0.000231104	-0.000498171	0.000407742	0.844889	0.969287
Risk score + IDL-P	NMR spectroscopy	Discovery	Sex-stratified	SCORE2	Narrow	168517	4241	0.000322628	6.98595e-05	1.05849	0.0154819	1.02685	1.0911	0.000241244	0.000867851	0.707144	0.00371517	0.699862	0.714425	0.70784	0.00370783	0.700573	0.715107	0.000696162	0.000287574	0.000132527	0.0012598	0.0154861	0.0539637
Risk score + IDL-P	NMR spectroscopy	Discovery	Sex-stratified	QRISK3	Narrow	167769	4219	0.000322648	6.98515e-05	1.07996	0.0155164	1.04761	1.11331	7.14067e-07	5.3509e-06	0.714287	0.00373931	0.706958	0.721616	0.714866	0.00372331	0.707568	0.722163	0.000578536	0.000416665	-0.000238112	0.00139518	0.164987	0.438535
Risk score + IDL-P	NMR spectroscopy	Discovery	Males	SCORE2	Broad	72441	3208	0.000315225	6.49443e-05	1.05061	0.0174077	1.01537	1.08708	0.00456308	0.0143633	0.699279	0.00427324	0.690904	0.707655	0.699724	0.00426867	0.691357	0.70809	0.000444365	0.000334323	-0.000210896	0.00109963	0.183799	0.520567
Risk score + IDL-P	NMR spectroscopy	Discovery	Males	QRISK3	Broad	72125	3189	0.000315275	6.49526e-05	1.06508	0.0174964	1.02918	1.10224	0.000313805	0.00131703	0.707077	0.0042724	0.698703	0.71545	0.707496	0.00425608	0.699154	0.715837	0.000419046	0.000442759	-0.000448746	0.00128684	0.343923	0.774524
Risk score + IDL-P	NMR spectroscopy	Discovery	Males	SCORE2	Narrow	72441	2719	0.000315225	6.49443e-05	1.09937	0.0187555	1.05969	1.14053	4.39329e-07	3.80294e-06	0.6907	0.00467892	0.681529	0.69987	0.692682	0.00466265	0.683544	0.701821	0.00198252	0.000684033	0.000641838	0.0033232	0.00375217	0.041574
Risk score + IDL-P	NMR spectroscopy	Discovery	Males	QRISK3	Narrow	72125	2705	0.000315275	6.49526e-05	1.11419	0.018845	1.07379	1.15611	9.59647e-09	1.89873e-07	0.696472	0.00469048	0.687279	0.705665	0.698527	0.00465476	0.689404	0.70765	0.00205522	0.000811515	0.000464685	0.00364576	0.0113227	0.156819
Risk score + IDL-P	NMR spectroscopy	Discovery	Females	SCORE2	Broad	96076	1888	0.00032821	7.28526e-05	0.985958	0.0227702	0.942923	1.03096	0.534564	0.606862	0.741399	0.005216	0.731176	0.751623	0.741444	0.005217	0.731219	0.751669	4.43541e-05	9.48065e-05	-0.000141463	0.000230171	0.6399	0.798434
Risk score + IDL-P	NMR spectroscopy	Discovery	Females	QRISK3	Broad	95644	1876	0.000328208	7.2838e-05	1.01852	0.0227242	0.974148	1.0649	0.419456	0.558603	0.751913	0.00521953	0.741683	0.762143	0.751744	0.00521837	0.741516	0.761972	-0.000168888	0.00013695	-0.000437306	9.95298e-05	0.217499	0.537304
Risk score + IDL-P	NMR spectroscopy	Discovery	Females	SCORE2	Narrow	96076	1522	0.00032821	7.28526e-05	0.992842	0.0253065	0.944799	1.04333	0.776522	0.824125	0.728957	0.00597216	0.717252	0.740662	0.728952	0.00597317	0.717245	0.740659	-5.45563e-06	5.3271e-05	-0.000109865	9.89536e-05	0.918429	0.967319
Risk score + IDL-P	NMR spectroscopy	Discovery	Females	QRISK3	Narrow	95644	1514	0.000328208	7.2838e-05	1.023	0.025256	0.973591	1.07491	0.36798	0.530663	0.737925	0.00603	0.726107	0.749744	0.737813	0.00602603	0.726002	0.749624	-0.000112516	0.000188118	-0.000481221	0.000256189	0.549764	0.805738
Risk score + IDL-P	NMR spectroscopy	Replication	Sex-stratified	SCORE2	Broad	128838	3822	0.000323557	7.02092e-05	-	-	-	-	-	-	0.719203	0.00389192	0.711575	0.726831	0.719271	0.00388829	0.71165	0.726892	6.8053e-05	0.000127554	-0.000181949	0.000318055	0.593672	0.983783
Risk score + IDL-P	NMR spectroscopy	Replication	Sex-stratified	QRISK3	Broad	128168	3796	0.000323557	7.02092e-05	-	-	-	-	-	-	0.72713	0.00387112	0.719543	0.734717	0.727196	0.00386207	0.719626	0.734765	6.56661e-05	0.000257589	-0.000439199	0.000570531	0.79878	0.990415
Risk score + IDL-P	NMR spectroscopy	Replication	Sex-stratified	SCORE2	Narrow	128838	3197	0.000323557	7.02092e-05	-	-	-	-	-	-	0.711196	0.00432244	0.702724	0.719668	0.711505	0.00431134	0.703055	0.719955	0.000309209	0.000319778	-0.000317544	0.000935962	0.333569	0.628562
Risk score + IDL-P	NMR spectroscopy	Replication	Sex-stratified	QRISK3	Narrow	128168	3177	0.000323557	7.02092e-05	-	-	-	-	-	-	0.716344	0.00430008	0.707916	0.724772	0.716745	0.00428153	0.708353	0.725136	0.000400248	0.000467187	-0.000515422	0.00131592	0.3916	0.984253
Risk score + IDL-P	NMR spectroscopy	Replication	Males	SCORE2	Broad	54791	2424	0.000317062	6.56968e-05	-	-	-	-	-	-	0.706532	0.00486454	0.696997	0.716066	0.706991	0.00485393	0.697477	0.716504	0.000459371	0.00037401	-0.000273676	0.00119242	0.219361	0.83572
Risk score + IDL-P	NMR spectroscopy	Replication	Males	QRISK3	Broad	54507	2409	0.000317062	6.56968e-05	-	-	-	-	-	-	0.713663	0.00485728	0.704143	0.723183	0.714313	0.00483767	0.704832	0.723795	0.000650685	0.000493495	-0.000316547	0.00161792	0.187328	0.888199
Risk score + IDL-P	NMR spectroscopy	Replication	Males	SCORE2	Narrow	54791	2063	0.000317062	6.56968e-05	-	-	-	-	-	-	0.699537	0.00531853	0.689113	0.709961	0.700686	0.00529556	0.690307	0.711065	0.00114841	0.00076252	-0.000346104	0.00264292	0.132049	0.300424
Risk score + IDL-P	NMR spectroscopy	Replication	Males	QRISK3	Narrow	54507	2054	0.000317062	6.56968e-05	-	-	-	-	-	-	0.704315	0.00531989	0.693888	0.714741	0.705805	0.00528524	0.695446	0.716164	0.00149063	0.000900024	-0.000273389	0.00325464	0.0976801	0.43743
Risk score + IDL-P	NMR spectroscopy	Replication	Females	SCORE2	Broad	74047	1398	0.000328364	7.2999e-05	-	-	-	-	-	-	0.735192	0.00628446	0.722874	0.747509	0.735271	0.00628656	0.72295	0.747592	7.93901e-05	0.000103163	-0.000122807	0.000281587	0.441563	0.754205
Risk score + IDL-P	NMR spectroscopy	Replication	Females	QRISK3	Broad	73661	1387	0.000328364	7.2999e-05	-	-	-	-	-	-	0.744154	0.00622526	0.731953	0.756355	0.743996	0.00622169	0.731802	0.75619	-0.000157817	0.000152509	-0.00045673	0.000141095	0.30076	0.672848
Risk score + IDL-P	NMR spectroscopy	Replication	Females	SCORE2	Narrow	74047	1134	0.000328364	7.2999e-05	-	-	-	-	-	-	0.726643	0.00713978	0.712649	0.740637	0.726669	0.0071415	0.712672	0.740666	2.58955e-05	5.88563e-05	-8.94607e-05	0.000141252	0.659953	0.924217
Risk score + IDL-P	NMR spectroscopy	Replication	Females	QRISK3	Narrow	73661	1123	0.000328364	7.2999e-05	-	-	-	-	-	-	0.732371	0.00706809	0.718518	0.746224	0.732262	0.00706149	0.718422	0.746103	-0.000108653	0.000213445	-0.000526998	0.000309692	0.610722	0.907539
Risk score + IDL-P	NMR spectroscopy	Discovery + Replication	Sex-stratified	SCORE2	Broad	297355	8918	0.000323031	7.00126e-05	-	-	-	-	-	-	0.718472	0.00253095	0.713512	0.723433	0.718546	0.00252919	0.713589	0.723503	7.37948e-05	8.54183e-05	-9.3622e-05	0.000241212	0.387631	0.658734
Risk score + IDL-P	NMR spectroscopy	Discovery + Replication	Sex-stratified	QRISK3	Broad	295937	8861	0.000323031	7.00126e-05	-	-	-	-	-	-	0.727009	0.00252629	0.722058	0.731961	0.727007	0.00252114	0.722066	0.731948	-2.32843e-06	0.00017207	-0.00033958	0.000334923	0.989203	0.989203
Risk score + IDL-P	NMR spectroscopy	Discovery + Replication	Sex-stratified	SCORE2	Narrow	297355	7438	0.000323031	7.00126e-05	-	-	-	-	-	-	0.708896	0.00281747	0.703374	0.714418	0.709422	0.00281123	0.703913	0.714932	0.000526469	0.000213853	0.000107325	0.000945612	0.013823	0.0418316
Risk score + IDL-P	NMR spectroscopy	Discovery + Replication	Sex-stratified	QRISK3	Narrow	295937	7396	0.000323031	7.00126e-05	-	-	-	-	-	-	0.715179	0.00282166	0.709648	0.720709	0.715683	0.00280957	0.710176	0.72119	0.00050439	0.000310967	-0.000105094	0.00111387	0.104802	0.358397
Risk score + IDL-P	NMR spectroscopy	Discovery + Replication	Males	SCORE2	Broad	127232	5632	0.000316016	6.52755e-05	-	-	-	-	-	-	0.70239	0.00321097	0.696096	0.708683	0.702835	0.00320607	0.696551	0.709119	0.000445479	0.000249343	-4.3225e-05	0.000934182	0.0740008	0.225255
Risk score + IDL-P	NMR spectroscopy	Discovery + Replication	Males	QRISK3	Broad	126632	5598	0.000316016	6.52755e-05	-	-	-	-	-	-	0.709911	0.00320861	0.703622	0.716199	0.710425	0.0031962	0.704161	0.716689	0.000514325	0.000329749	-0.000131971	0.00116062	0.11882	0.450864
Risk score + IDL-P	NMR spectroscopy	Discovery + Replication	Males	SCORE2	Narrow	127232	4782	0.000316016	6.52755e-05	-	-	-	-	-	-	0.694503	0.00351373	0.687616	0.701389	0.69613	0.00350021	0.68927	0.70299	0.00162725	0.000509426	0.000628798	0.00262571	0.00140175	0.00826139
Risk score + IDL-P	NMR spectroscopy	Discovery + Replication	Males	QRISK3	Narrow	126632	4759	0.000316016	6.52755e-05	-	-	-	-	-	-	0.699854	0.00351903	0.692957	0.706752	0.701677	0.00349395	0.694829	0.708525	0.00182218	0.000602942	0.000640431	0.00300392	0.00250994	0.0320929
Risk score + IDL-P	NMR spectroscopy	Discovery + Replication	Females	SCORE2	Broad	170123	3286	0.000328277	7.29162e-05	-	-	-	-	-	-	0.738758	0.00401707	0.730885	0.746632	0.738817	0.00401808	0.730942	0.746693	5.89997e-05	6.98222e-05	-7.78493e-05	0.000195849	0.398111	0.565522
Risk score + IDL-P	NMR spectroscopy	Discovery + Replication	Females	QRISK3	Broad	169305	3263	0.000328277	7.29162e-05	-	-	-	-	-	-	0.7486	0.00400182	0.740756	0.756443	0.748432	0.00400029	0.740592	0.756273	-0.000167236	0.000101824	-0.000366807	3.23343e-05	0.100505	0.306504
Risk score + IDL-P	NMR spectroscopy	Discovery + Replication	Females	SCORE2	Narrow	170123	2656	0.000328277	7.29162e-05	-	-	-	-	-	-	0.727978	0.00458357	0.718994	0.736961	0.727984	0.00458445	0.718998	0.736969	5.96681e-06	3.94873e-05	-7.14269e-05	8.33605e-05	0.879891	0.918678
Risk score + IDL-P	NMR spectroscopy	Discovery + Replication	Females	QRISK3	Narrow	169305	2637	0.000328277	7.29162e-05	-	-	-	-	-	-	0.735545	0.00458823	0.726553	0.744538	0.735434	0.00458452	0.726449	0.74442	-0.000111181	0.000141046	-0.000387627	0.000165265	0.430546	0.794786
Risk score + S-VLDL-C	NMR spectroscopy	Discovery	Sex-stratified	SCORE2	Broad	168517	5096	0.163181	0.0507417	1.02509	0.0141646	0.997024	1.05395	0.0801982	0.146151	0.717907	0.00333172	0.711376	0.724437	0.718042	0.00332998	0.711516	0.724569	0.000135657	0.000114864	-8.94723e-05	0.000360787	0.237593	0.53455
Risk score + S-VLDL-C	NMR spectroscopy	Discovery	Sex-stratified	QRISK3	Broad	167769	5065	0.163177	0.0507277	1.03329	0.0141578	1.00502	1.06237	0.020706	0.0435607	0.726899	0.00333437	0.720364	0.733434	0.726859	0.00332917	0.720334	0.733384	-4.00969e-05	0.000161112	-0.000355871	0.000275677	0.803457	0.956418
Risk score + S-VLDL-C	NMR spectroscopy	Discovery	Sex-stratified	SCORE2	Narrow	168517	4241	0.163181	0.0507417	1.06058	0.0154263	1.02899	1.09314	0.000137451	0.000516585	0.707144	0.00371517	0.699862	0.714425	0.708068	0.00370861	0.700799	0.715337	0.000924114	0.000294009	0.000347867	0.00150036	0.00167139	0.0149347
Risk score + S-VLDL-C	NMR spectroscopy	Discovery	Sex-stratified	QRISK3	Narrow	167769	4219	0.163177	0.0507277	1.06696	0.0154225	1.03519	1.0997	2.64103e-05	0.000130637	0.714287	0.00373931	0.706958	0.721616	0.714916	0.00372493	0.707615	0.722217	0.000628591	0.000342877	-4.34361e-05	0.00130062	0.0667605	0.256843
Risk score + S-VLDL-C	NMR spectroscopy	Discovery	Males	SCORE2	Broad	72441	3208	0.168258	0.0467617	1.02826	0.017474	0.993642	1.06409	0.110724	0.195355	0.699279	0.00427324	0.690904	0.707655	0.699485	0.00426973	0.691116	0.707853	0.000205314	0.000190958	-0.000168957	0.000579585	0.282294	0.625564
Risk score + S-VLDL-C	NMR spectroscopy	Discovery	Males	QRISK3	Broad	72125	3189	0.168281	0.04676	1.02597	0.0175702	0.99124	1.06192	0.144516	0.222394	0.707077	0.0042724	0.698703	0.71545	0.707139	0.00426389	0.698782	0.715496	6.23052e-05	0.000181454	-0.000293338	0.000417949	0.731323	0.976063
Risk score + S-VLDL-C	NMR spectroscopy	Discovery	Males	SCORE2	Narrow	72441	2719	0.168258	0.0467617	1.07782	0.0187895	1.03885	1.11825	6.65156e-05	0.000297175	0.6907	0.00467892	0.681529	0.69987	0.692296	0.0046636	0.683155	0.701436	0.00159583	0.000547797	0.000522173	0.0026695	0.00357759	0.0412914
Risk score + S-VLDL-C	NMR spectroscopy	Discovery	Males	QRISK3	Narrow	72125	2705	0.168281	0.04676	1.07548	0.0188914	1.03639	1.11605	0.000117113	0.000506878	0.696472	0.00469048	0.687279	0.705665	0.697813	0.00466097	0.688678	0.706948	0.00134115	0.000550653	0.000261887	0.00242041	0.0148689	0.1798
Risk score + S-VLDL-C	NMR spectroscopy	Discovery	Females	SCORE2	Broad	96076	1888	0.159353	0.0532284	1.01895	0.0223655	0.975251	1.06461	0.401204	0.489575	0.741399	0.005216	0.731176	0.751623	0.741471	0.00521488	0.73125	0.751692	7.14644e-05	0.000122253	-0.000168147	0.000311076	0.558843	0.733647
Risk score + S-VLDL-C	NMR spectroscopy	Discovery	Females	QRISK3	Broad	95644	1876	0.159328	0.0532028	1.04156	0.022161	0.997293	1.0878	0.0661158	0.146084	0.751913	0.00521953	0.741683	0.762143	0.75169	0.00521541	0.741468	0.761912	-0.000222776	0.000289821	-0.000790814	0.000345262	0.442089	0.695776
Risk score + S-VLDL-C	NMR spectroscopy	Discovery	Females	SCORE2	Narrow	96076	1522	0.159353	0.0532284	1.03079	0.0248169	0.981856	1.08217	0.221664	0.327394	0.728957	0.00597216	0.717252	0.740662	0.729254	0.00597015	0.717553	0.740955	0.00029674	0.000216416	-0.000127428	0.000720908	0.170327	0.428915
Risk score + S-VLDL-C	NMR spectroscopy	Discovery	Females	QRISK3	Narrow	95644	1514	0.159328	0.0532028	1.04991	0.0246028	1.00049	1.10178	0.047735	0.124741	0.737925	0.00603	0.726107	0.749744	0.737924	0.00602199	0.726121	0.749727	-1.77497e-06	0.000378328	-0.000743284	0.000739734	0.996257	0.996257
Risk score + S-VLDL-C	NMR spectroscopy	Replication	Sex-stratified	SCORE2	Broad	128946	3823	0.164298	0.0509141	-	-	-	-	-	-	0.719302	0.00389112	0.711676	0.726929	0.719289	0.00388854	0.711668	0.726911	-1.27204e-05	0.000127033	-0.0002617	0.000236259	0.920237	0.983783
Risk score + S-VLDL-C	NMR spectroscopy	Replication	Sex-stratified	QRISK3	Broad	128276	3797	0.164298	0.0509141	-	-	-	-	-	-	0.727228	0.00387035	0.719642	0.734813	0.727069	0.00386375	0.719496	0.734642	-0.000158632	0.0001794	-0.000510251	0.000192986	0.376569	0.972419
Risk score + S-VLDL-C	NMR spectroscopy	Replication	Sex-stratified	SCORE2	Narrow	128946	3198	0.164298	0.0509141	-	-	-	-	-	-	0.711306	0.00432146	0.702836	0.719776	0.711506	0.00431171	0.703055	0.719957	0.000199454	0.00032614	-0.000439768	0.000838677	0.540828	0.773653
Risk score + S-VLDL-C	NMR spectroscopy	Replication	Sex-stratified	QRISK3	Narrow	128276	3178	0.164298	0.0509141	-	-	-	-	-	-	0.716454	0.00429914	0.708028	0.72488	0.716512	0.0042821	0.708119	0.724905	5.81593e-05	0.000385414	-0.000697237	0.000813556	0.880054	0.984253
Risk score + S-VLDL-C	NMR spectroscopy	Replication	Males	SCORE2	Broad	54828	2425	0.170456	0.0472105	-	-	-	-	-	-	0.706662	0.00486307	0.697131	0.716194	0.706851	0.00485828	0.697329	0.716373	0.000188429	0.000213412	-0.000229851	0.000606709	0.377272	0.842778
Risk score + S-VLDL-C	NMR spectroscopy	Replication	Males	QRISK3	Broad	54544	2410	0.170456	0.0472105	-	-	-	-	-	-	0.713799	0.00485586	0.704282	0.723317	0.71392	0.00484676	0.70442	0.723419	0.000120185	0.000203637	-0.000278937	0.000519307	0.555062	0.970429
Risk score + S-VLDL-C	NMR spectroscopy	Replication	Males	SCORE2	Narrow	54828	2064	0.170456	0.0472105	-	-	-	-	-	-	0.699686	0.00531675	0.689266	0.710107	0.70065	0.00529713	0.690268	0.711033	0.000964074	0.000606891	-0.000225411	0.00215356	0.112163	0.28133
Risk score + S-VLDL-C	NMR spectroscopy	Replication	Males	QRISK3	Narrow	54544	2055	0.170456	0.0472105	-	-	-	-	-	-	0.704471	0.00531818	0.694047	0.714894	0.705343	0.0052869	0.694981	0.715706	0.000872781	0.00061262	-0.000327933	0.00207349	0.154253	0.510375
Risk score + S-VLDL-C	NMR spectroscopy	Replication	Females	SCORE2	Broad	74118	1398	0.159742	0.0530311	-	-	-	-	-	-	0.735252	0.00628394	0.722936	0.747569	0.735079	0.00628219	0.722766	0.747392	-0.000173109	0.000132812	-0.000433415	8.71964e-05	0.192431	0.542179
Risk score + S-VLDL-C	NMR spectroscopy	Replication	Females	QRISK3	Broad	73732	1387	0.159742	0.0530311	-	-	-	-	-	-	0.744204	0.00622481	0.732003	0.756404	0.743548	0.00621692	0.731363	0.755733	-0.000656041	0.000319465	-0.00128218	-2.99015e-05	0.040018	0.345569
Risk score + S-VLDL-C	NMR spectroscopy	Replication	Females	SCORE2	Narrow	74118	1134	0.159742	0.0530311	-	-	-	-	-	-	0.726704	0.00713924	0.712712	0.740697	0.726461	0.00713491	0.712477	0.740445	-0.000243206	0.000239671	-0.000712952	0.000226541	0.310226	0.823293
Risk score + S-VLDL-C	NMR spectroscopy	Replication	Females	QRISK3	Narrow	73732	1123	0.159742	0.0530311	-	-	-	-	-	-	0.732422	0.00706762	0.718569	0.746274	0.731818	0.00705505	0.71799	0.745646	-0.000603671	0.000431234	-0.00144887	0.000241533	0.161553	0.806566
Risk score + S-VLDL-C	NMR spectroscopy	Discovery + Replication	Sex-stratified	SCORE2	Broad	297463	8919	0.163665	0.0508194	-	-	-	-	-	-	0.718516	0.00253073	0.713556	0.723476	0.718587	0.00252925	0.71363	0.723545	7.15477e-05	8.51782e-05	-9.53985e-05	0.000238494	0.400921	0.676457
Risk score + S-VLDL-C	NMR spectroscopy	Discovery + Replication	Sex-stratified	QRISK3	Broad	296045	8862	0.163665	0.0508194	-	-	-	-	-	-	0.727052	0.00252607	0.722101	0.732003	0.726959	0.00252198	0.722016	0.731902	-9.23083e-05	0.000119853	-0.000327215	0.000142599	0.441193	0.713246
Risk score + S-VLDL-C	NMR spectroscopy	Discovery + Replication	Sex-stratified	SCORE2	Narrow	297463	7439	0.163665	0.0508194	-	-	-	-	-	-	0.708944	0.0028172	0.703423	0.714466	0.709556	0.00281166	0.704045	0.715067	0.00061138	0.000218436	0.000183252	0.00103951	0.00512783	0.0189388
Risk score + S-VLDL-C	NMR spectroscopy	Discovery + Replication	Sex-stratified	QRISK3	Narrow	296045	7397	0.163665	0.0508194	-	-	-	-	-	-	0.715227	0.00282139	0.709697	0.720756	0.715609	0.0028104	0.710101	0.721118	0.000382756	0.000256153	-0.000119294	0.000884805	0.135111	0.435182
Risk score + S-VLDL-C	NMR spectroscopy	Discovery + Replication	Males	SCORE2	Broad	127269	5633	0.169205	0.046968	-	-	-	-	-	-	0.702446	0.00321057	0.696154	0.708739	0.702645	0.00320775	0.696358	0.708932	0.000198891	0.00014233	-8.00708e-05	0.000477853	0.162295	0.378952
Risk score + S-VLDL-C	NMR spectroscopy	Discovery + Replication	Males	QRISK3	Broad	126669	5599	0.169205	0.046968	-	-	-	-	-	-	0.70997	0.00320822	0.703682	0.716258	0.710058	0.00320204	0.703782	0.716334	8.81535e-05	0.000135466	-0.000177355	0.000353662	0.515212	0.805534
Risk score + S-VLDL-C	NMR spectroscopy	Discovery + Replication	Males	SCORE2	Narrow	127269	4783	0.169205	0.046968	-	-	-	-	-	-	0.694568	0.00351323	0.687682	0.701454	0.695891	0.00350109	0.689029	0.702753	0.00132335	0.000406913	0.000525816	0.00212088	0.00114527	0.0072381
Risk score + S-VLDL-C	NMR spectroscopy	Discovery + Replication	Males	QRISK3	Narrow	126669	4760	0.169205	0.046968	-	-	-	-	-	-	0.699923	0.00351855	0.693026	0.706819	0.701062	0.00349716	0.694208	0.707916	0.00113924	0.000409583	0.000336474	0.00194201	0.00541136	0.0481702
Risk score + S-VLDL-C	NMR spectroscopy	Discovery + Replication	Females	SCORE2	Broad	170194	3286	0.159522	0.0531428	-	-	-	-	-	-	0.738785	0.00401691	0.730912	0.746658	0.73875	0.00401593	0.730879	0.746621	-3.50609e-05	8.98973e-05	-0.000211256	0.000141135	0.696529	0.807274
Risk score + S-VLDL-C	NMR spectroscopy	Discovery + Replication	Females	QRISK3	Broad	169376	3263	0.159522	0.0531428	-	-	-	-	-	-	0.748621	0.00400169	0.740778	0.756465	0.748213	0.0039977	0.740377	0.756048	-0.000408685	0.000214718	-0.000829524	1.21549e-05	0.0569942	0.216266
Risk score + S-VLDL-C	NMR spectroscopy	Discovery + Replication	Females	SCORE2	Narrow	170194	2656	0.159522	0.0531428	-	-	-	-	-	-	0.728005	0.0045834	0.719022	0.736989	0.728063	0.00458134	0.719084	0.737042	5.79227e-05	0.000160533	-0.000256716	0.000372562	0.718238	0.825527
Risk score + S-VLDL-C	NMR spectroscopy	Discovery + Replication	Females	QRISK3	Narrow	169376	2637	0.159522	0.0531428	-	-	-	-	-	-	0.735567	0.00458808	0.726575	0.74456	0.73531	0.00458106	0.726332	0.744289	-0.000256908	0.000284121	-0.000813775	0.00029996	0.36588	0.783337
Risk score + L-LDL-FC	NMR spectroscopy	Discovery	Sex-stratified	SCORE2	Broad	168517	5096	0.310981	0.0693954	0.983568	0.0140741	0.956807	1.01108	0.239091	0.359936	0.717907	0.00333172	0.711376	0.724437	0.71796	0.00333291	0.711428	0.724492	5.34863e-05	7.97247e-05	-0.000102771	0.000209744	0.502292	0.713512
Risk score + L-LDL-FC	NMR spectroscopy	Discovery	Sex-stratified	QRISK3	Broad	167769	5065	0.311017	0.0693891	1.01377	0.0140847	0.986169	1.04215	0.331487	0.447911	0.726899	0.00333437	0.720364	0.733434	0.726829	0.00333286	0.720297	0.733361	-7.03079e-05	7.04767e-05	-0.00020844	6.78238e-05	0.318471	0.741314
Risk score + L-LDL-FC	NMR spectroscopy	Discovery	Sex-stratified	SCORE2	Narrow	168517	4241	0.310981	0.0693954	1.01414	0.0153731	0.98404	1.04516	0.361027	0.465137	0.707144	0.00371517	0.699862	0.714425	0.707192	0.00371333	0.699914	0.71447	4.84585e-05	7.33228e-05	-9.52514e-05	0.000192169	0.508681	0.608798
Risk score + L-LDL-FC	NMR spectroscopy	Discovery	Sex-stratified	QRISK3	Narrow	167769	4219	0.311017	0.0693891	1.04348	0.015381	1.01249	1.07542	0.00565383	0.0138594	0.714287	0.00373931	0.706958	0.721616	0.714332	0.00373154	0.707018	0.721646	4.45451e-05	0.000237959	-0.000421846	0.000510936	0.851507	0.893437
Risk score + L-LDL-FC	NMR spectroscopy	Discovery	Males	SCORE2	Broad	72441	3208	0.300582	0.0671669	1.0121	0.0174287	0.978109	1.04727	0.490206	0.620033	0.699279	0.00427324	0.690904	0.707655	0.699299	0.00427189	0.690926	0.707672	1.97998e-05	8.27715e-05	-0.000142429	0.000182029	0.810942	0.976796
Risk score + L-LDL-FC	NMR spectroscopy	Discovery	Males	QRISK3	Broad	72125	3189	0.300623	0.0671723	1.03721	0.0174478	1.00234	1.0733	0.0362418	0.0702027	0.707077	0.0042724	0.698703	0.71545	0.707188	0.00426431	0.69883	0.715546	0.000111604	0.000259676	-0.000397352	0.000620559	0.667355	0.949736
Risk score + L-LDL-FC	NMR spectroscopy	Discovery	Males	SCORE2	Narrow	72441	2719	0.300582	0.0671669	1.05703	0.0188392	1.01872	1.09679	0.00323733	0.00891613	0.6907	0.00467892	0.681529	0.69987	0.691339	0.00466804	0.68219	0.700488	0.000639195	0.000409707	-0.000163816	0.00144221	0.11873	0.267383
Risk score + L-LDL-FC	NMR spectroscopy	Discovery	Males	QRISK3	Narrow	72125	2705	0.300623	0.0671723	1.08196	0.0188577	1.0427	1.1227	2.94973e-05	0.000177625	0.696472	0.00469048	0.687279	0.705665	0.697446	0.00466539	0.688302	0.70659	0.000974067	0.000603861	-0.000209478	0.00215761	0.10673	0.330181
Risk score + L-LDL-FC	NMR spectroscopy	Discovery	Females	SCORE2	Broad	96076	1888	0.318823	0.0700157	0.939466	0.022834	0.898348	0.982466	0.00624422	0.0166312	0.741399	0.005216	0.731176	0.751623	0.74199	0.00521906	0.731761	0.75222	0.000591001	0.000425517	-0.000242998	0.001425	0.164863	0.428511
Risk score + L-LDL-FC	NMR spectroscopy	Discovery	Females	QRISK3	Broad	95644	1876	0.318855	0.070002	0.976142	0.0228338	0.933419	1.02082	0.290268	0.427202	0.751913	0.00521953	0.741683	0.762143	0.752222	0.0052203	0.741991	0.762454	0.000309325	0.000186178	-5.5578e-05	0.000674228	0.0966243	0.399487
Risk score + L-LDL-FC	NMR spectroscopy	Discovery	Females	SCORE2	Narrow	96076	1522	0.318823	0.0700157	0.943948	0.0254059	0.898096	0.992142	0.0231776	0.0605679	0.728957	0.00597216	0.717252	0.740662	0.72935	0.00597743	0.717634	0.741065	0.00039256	0.00043229	-0.000454712	0.00123983	0.363828	0.59392
Risk score + L-LDL-FC	NMR spectroscopy	Discovery	Females	QRISK3	Narrow	95644	1514	0.318855	0.070002	0.978754	0.025399	0.931223	1.02871	0.397826	0.542846	0.737925	0.00603	0.726107	0.749744	0.738172	0.00603234	0.726348	0.749995	0.000246162	0.000182159	-0.000110862	0.000603186	0.176579	0.548183
Risk score + L-LDL-FC	NMR spectroscopy	Replication	Sex-stratified	SCORE2	Broad	128946	3823	0.314107	0.0695874	-	-	-	-	-	-	0.719302	0.00389112	0.711676	0.726929	0.719348	0.00389287	0.711718	0.726978	4.5656e-05	8.98095e-05	-0.000130367	0.000221679	0.611198	0.983783
Risk score + L-LDL-FC	NMR spectroscopy	Replication	Sex-stratified	QRISK3	Broad	128276	3797	0.314107	0.0695874	-	-	-	-	-	-	0.727228	0.00387035	0.719642	0.734813	0.727219	0.0038684	0.719637	0.734801	-8.43189e-06	7.99023e-05	-0.000165038	0.000148174	0.915957	0.990415
Risk score + L-LDL-FC	NMR spectroscopy	Replication	Sex-stratified	SCORE2	Narrow	128946	3198	0.314107	0.0695874	-	-	-	-	-	-	0.711306	0.00432146	0.702836	0.719776	0.711294	0.00431947	0.702828	0.71976	-1.22378e-05	8.24203e-05	-0.000173779	0.000149303	0.881963	0.965909
Risk score + L-LDL-FC	NMR spectroscopy	Replication	Sex-stratified	QRISK3	Narrow	128276	3178	0.314107	0.0695874	-	-	-	-	-	-	0.716454	0.00429914	0.708028	0.72488	0.716511	0.00429125	0.7081	0.724921	5.68489e-05	0.000269147	-0.00047067	0.000584367	0.832717	0.984253
Risk score + L-LDL-FC	NMR spectroscopy	Replication	Males	SCORE2	Broad	54828	2425	0.304761	0.0675905	-	-	-	-	-	-	0.706662	0.00486307	0.697131	0.716194	0.706735	0.00486173	0.697206	0.716263	7.22026e-05	9.38119e-05	-0.000111665	0.000256071	0.441506	0.873569
Risk score + L-LDL-FC	NMR spectroscopy	Replication	Males	QRISK3	Broad	54544	2410	0.304761	0.0675905	-	-	-	-	-	-	0.713799	0.00485586	0.704282	0.723317	0.71416	0.0048476	0.704659	0.723661	0.000360905	0.000292701	-0.000212779	0.000934589	0.21757	0.888199
Risk score + L-LDL-FC	NMR spectroscopy	Replication	Males	SCORE2	Narrow	54828	2064	0.304761	0.0675905	-	-	-	-	-	-	0.699686	0.00531675	0.689266	0.710107	0.699917	0.00530975	0.68951	0.710324	0.000230517	0.000460186	-0.000671432	0.00113247	0.616427	0.735993
Risk score + L-LDL-FC	NMR spectroscopy	Replication	Males	QRISK3	Narrow	54544	2055	0.304761	0.0675905	-	-	-	-	-	-	0.704471	0.00531818	0.694047	0.714894	0.705121	0.00530188	0.694729	0.715512	0.000650021	0.000673896	-0.00067079	0.00197083	0.334759	0.539118
Risk score + L-LDL-FC	NMR spectroscopy	Replication	Females	SCORE2	Broad	74118	1398	0.321021	0.070233	-	-	-	-	-	-	0.735252	0.00628394	0.722936	0.747569	0.73616	0.00629131	0.72383	0.748491	0.000908022	0.000476193	-2.52995e-05	0.00184134	0.0565419	0.340481
Risk score + L-LDL-FC	NMR spectroscopy	Replication	Females	QRISK3	Broad	73732	1387	0.321021	0.070233	-	-	-	-	-	-	0.744204	0.00622481	0.732003	0.756404	0.744548	0.00622842	0.732341	0.756756	0.000344613	0.000210788	-6.8525e-05	0.00075775	0.102075	0.433143
Risk score + L-LDL-FC	NMR spectroscopy	Replication	Females	SCORE2	Narrow	74118	1134	0.321021	0.070233	-	-	-	-	-	-	0.726704	0.00713924	0.712712	0.740697	0.727194	0.00715155	0.713177	0.74121	0.000489142	0.000484033	-0.000459545	0.00143783	0.312229	0.823293
Risk score + L-LDL-FC	NMR spectroscopy	Replication	Females	QRISK3	Narrow	73732	1123	0.321021	0.070233	-	-	-	-	-	-	0.732422	0.00706762	0.718569	0.746274	0.732571	0.00707445	0.718705	0.746437	0.000149553	0.000209536	-0.000261129	0.000560236	0.47539	0.888934
Risk score + L-LDL-FC	NMR spectroscopy	Discovery + Replication	Sex-stratified	SCORE2	Broad	297463	8919	0.312336	0.0694958	-	-	-	-	-	-	0.718516	0.00253073	0.713556	0.723476	0.718566	0.00253173	0.713603	0.723528	4.98237e-05	5.9571e-05	-6.69333e-05	0.000166581	0.402944	0.676457
Risk score + L-LDL-FC	NMR spectroscopy	Discovery + Replication	Sex-stratified	QRISK3	Broad	296045	8862	0.312336	0.0694958	-	-	-	-	-	-	0.727052	0.00252607	0.722101	0.732003	0.727008	0.00252483	0.722059	0.731956	-4.39929e-05	5.27641e-05	-0.000147409	5.94227e-05	0.404412	0.713246
Risk score + L-LDL-FC	NMR spectroscopy	Discovery + Replication	Sex-stratified	SCORE2	Narrow	297463	7439	0.312336	0.0694958	-	-	-	-	-	-	0.708944	0.0028172	0.703423	0.714466	0.708966	0.00281586	0.703447	0.714485	2.18838e-05	5.47315e-05	-8.5388e-05	0.000129156	0.689275	0.760674
Risk score + L-LDL-FC	NMR spectroscopy	Discovery + Replication	Sex-stratified	QRISK3	Narrow	296045	7397	0.312336	0.0694958	-	-	-	-	-	-	0.715227	0.00282139	0.709697	0.720756	0.715274	0.00281581	0.709755	0.720793	4.76512e-05	0.00017824	-0.000301693	0.000396996	0.789205	0.910389
Risk score + L-LDL-FC	NMR spectroscopy	Discovery + Replication	Males	SCORE2	Broad	127269	5633	0.302382	0.0673813	-	-	-	-	-	-	0.702446	0.00321057	0.696154	0.708739	0.702489	0.00320965	0.696198	0.70878	4.24848e-05	6.20836e-05	-7.91968e-05	0.000164166	0.493776	0.755668
Risk score + L-LDL-FC	NMR spectroscopy	Discovery + Replication	Males	QRISK3	Broad	126669	5599	0.302382	0.0673813	-	-	-	-	-	-	0.70997	0.00320822	0.703682	0.716258	0.710184	0.00320247	0.703907	0.716461	0.000213775	0.000194313	-0.000167072	0.000594622	0.271263	0.699222
Risk score + L-LDL-FC	NMR spectroscopy	Discovery + Replication	Males	SCORE2	Narrow	127269	4783	0.302382	0.0673813	-	-	-	-	-	-	0.694568	0.00351323	0.687682	0.701454	0.695037	0.00350659	0.688164	0.70191	0.000468908	0.000306074	-0.000130987	0.0010688	0.125521	0.202147
Risk score + L-LDL-FC	NMR spectroscopy	Discovery + Replication	Males	QRISK3	Narrow	126669	4760	0.302382	0.0673813	-	-	-	-	-	-	0.699923	0.00351855	0.693026	0.706819	0.700761	0.00350325	0.693895	0.707627	0.000838406	0.000449723	-4.30359e-05	0.00171985	0.0622838	0.15502
Risk score + L-LDL-FC	NMR spectroscopy	Discovery + Replication	Females	SCORE2	Broad	170194	3286	0.31978	0.0701187	-	-	-	-	-	-	0.738785	0.00401691	0.730912	0.746658	0.739524	0.00402023	0.731644	0.747404	0.00073876	0.000317377	0.000116713	0.00136081	0.0199277	0.099605
Risk score + L-LDL-FC	NMR spectroscopy	Discovery + Replication	Females	QRISK3	Broad	169376	3263	0.31978	0.0701187	-	-	-	-	-	-	0.748621	0.00400169	0.740778	0.756465	0.748954	0.0040031	0.741109	0.7568	0.000333072	0.000139487	5.96819e-05	0.000606461	0.0169481	0.115146
Risk score + L-LDL-FC	NMR spectroscopy	Discovery + Replication	Females	SCORE2	Narrow	170194	2656	0.31978	0.0701187	-	-	-	-	-	-	0.728005	0.0045834	0.719022	0.736989	0.728451	0.00458907	0.719457	0.737446	0.000445949	0.000322543	-0.000186224	0.00107812	0.166787	0.483798
Risk score + L-LDL-FC	NMR spectroscopy	Discovery + Replication	Females	QRISK3	Narrow	169376	2637	0.31978	0.0701187	-	-	-	-	-	-	0.735567	0.00458808	0.726575	0.74456	0.735781	0.00459096	0.726783	0.74478	0.000214105	0.000137352	-5.50993e-05	0.000483309	0.119042	0.626236
Risk score + VLDL-PL	NMR spectroscopy	Discovery	Sex-stratified	SCORE2	Broad	168105	5084	0.483071	0.181388	1.01247	0.0139461	0.985166	1.04052	0.374368	0.508584	0.717621	0.00333647	0.711082	0.72416	0.717675	0.00333559	0.711137	0.724212	5.37599e-05	5.77171e-05	-5.93635e-05	0.000166883	0.351627	0.635219
Risk score + VLDL-PL	NMR spectroscopy	Discovery	Sex-stratified	QRISK3	Broad	167358	5053	0.483043	0.181362	1.00651	0.0139253	0.979407	1.03436	0.641427	0.743411	0.726625	0.00333914	0.720081	0.73317	0.726591	0.00334232	0.72004	0.733142	-3.40865e-05	8.86991e-05	-0.000207933	0.00013976	0.700761	0.925903
Risk score + VLDL-PL	NMR spectroscopy	Discovery	Sex-stratified	SCORE2	Narrow	168105	4230	0.483071	0.181388	1.03919	0.0151675	1.00875	1.07054	0.0112688	0.0236473	0.706831	0.00372091	0.699538	0.714124	0.707383	0.00371637	0.700099	0.714667	0.000551691	0.000267708	2.69929e-05	0.00107639	0.0393227	0.109827
Risk score + VLDL-PL	NMR spectroscopy	Discovery	Sex-stratified	QRISK3	Narrow	167358	4208	0.483043	0.181362	1.03131	0.01515	1.00113	1.06239	0.0418676	0.0715885	0.713979	0.0037451	0.706639	0.721319	0.714143	0.00374078	0.706811	0.721475	0.000163961	0.000110565	-5.27417e-05	0.000380664	0.13809	0.394339
Risk score + VLDL-PL	NMR spectroscopy	Discovery	Males	SCORE2	Broad	72265	3199	0.517961	0.175416	1.00376	0.0175264	0.969862	1.03884	0.830595	0.905807	0.698938	0.00428053	0.690549	0.707328	0.69895	0.0042803	0.69056	0.707339	1.12464e-05	1.76202e-05	-2.32886e-05	4.57815e-05	0.523299	0.847684
Risk score + VLDL-PL	NMR spectroscopy	Discovery	Males	QRISK3	Broad	71950	3180	0.518032	0.17543	0.987295	0.0175968	0.953825	1.02194	0.467464	0.583278	0.706756	0.00428003	0.698368	0.715145	0.706751	0.00428712	0.698348	0.715153	-5.43071e-06	0.000170174	-0.000338965	0.000328104	0.974542	0.981629
Risk score + VLDL-PL	NMR spectroscopy	Discovery	Males	SCORE2	Narrow	72265	2710	0.517961	0.175416	1.0428	0.0188385	1.005	1.08203	0.0260954	0.048513	0.690273	0.0046882	0.681084	0.699462	0.690918	0.00468164	0.681743	0.700094	0.000645303	0.000367906	-7.57809e-05	0.00136639	0.079433	0.20248
Risk score + VLDL-PL	NMR spectroscopy	Discovery	Males	QRISK3	Narrow	71950	2696	0.518032	0.17543	1.02564	0.0189139	0.988319	1.06438	0.180648	0.266167	0.69606	0.00470022	0.686848	0.705272	0.696328	0.00469217	0.687131	0.705524	0.000267975	0.000181776	-8.83001e-05	0.000624249	0.140427	0.36017
Risk score + VLDL-PL	NMR spectroscopy	Discovery	Females	SCORE2	Broad	95840	1885	0.456763	0.18138	1.0251	0.021798	0.982229	1.06985	0.25538	0.348474	0.741155	0.00522114	0.730922	0.751388	0.7413	0.00521696	0.731075	0.751525	0.000144712	0.00018632	-0.000220469	0.000509892	0.437346	0.632536
Risk score + VLDL-PL	NMR spectroscopy	Discovery	Females	QRISK3	Broad	95408	1873	0.456657	0.181298	1.03517	0.0215398	0.992376	1.07981	0.108566	0.224423	0.751667	0.0052243	0.741427	0.761906	0.751602	0.0052275	0.741356	0.761847	-6.50751e-05	9.68927e-05	-0.000254981	0.000124831	0.501826	0.715334
Risk score + VLDL-PL	NMR spectroscopy	Discovery	Females	SCORE2	Narrow	95840	1520	0.456763	0.18138	1.03139	0.0241965	0.98362	1.08148	0.201456	0.303279	0.728752	0.00597686	0.717037	0.740466	0.729178	0.00597084	0.717475	0.740881	0.000426269	0.000399805	-0.000357333	0.00120987	0.286336	0.52181
Risk score + VLDL-PL	NMR spectroscopy	Discovery	Females	QRISK3	Narrow	95408	1512	0.456657	0.181298	1.03853	0.023929	0.990949	1.0884	0.114105	0.237798	0.737707	0.00603413	0.72588	0.749534	0.737757	0.00603188	0.725935	0.749579	4.98525e-05	7.09001e-05	-8.91092e-05	0.000188814	0.481971	0.75427
Risk score + VLDL-PL	NMR spectroscopy	Replication	Sex-stratified	SCORE2	Broad	128830	3818	0.488735	0.187918	-	-	-	-	-	-	0.719281	0.00389393	0.71165	0.726913	0.719297	0.00389232	0.711668	0.726926	1.56962e-05	6.52475e-05	-0.000112187	0.000143579	0.809894	0.983783
Risk score + VLDL-PL	NMR spectroscopy	Replication	Sex-stratified	QRISK3	Broad	128160	3792	0.488735	0.187918	-	-	-	-	-	-	0.727169	0.00387402	0.719576	0.734762	0.727138	0.00387258	0.719548	0.734728	-3.06785e-05	3.65121e-05	-0.000102241	4.08839e-05	0.400781	0.972419
Risk score + VLDL-PL	NMR spectroscopy	Replication	Sex-stratified	SCORE2	Narrow	128830	3195	0.488735	0.187918	-	-	-	-	-	-	0.711391	0.00432336	0.702918	0.719865	0.711666	0.00431549	0.703207	0.720124	0.000274434	0.000220672	-0.000158076	0.000706944	0.213637	0.528369
Risk score + VLDL-PL	NMR spectroscopy	Replication	Sex-stratified	QRISK3	Narrow	128160	3175	0.488735	0.187918	-	-	-	-	-	-	0.716411	0.0043023	0.707979	0.724843	0.716511	0.00429307	0.708096	0.724925	9.97727e-05	0.00018839	-0.000269464	0.000469009	0.596383	0.984253
Risk score + VLDL-PL	NMR spectroscopy	Replication	Males	SCORE2	Broad	54773	2423	0.529867	0.185035	-	-	-	-	-	-	0.706774	0.00486318	0.697242	0.716305	0.706794	0.00486249	0.697263	0.716324	1.99011e-05	2.9173e-05	-3.72768e-05	7.7079e-05	0.495128	0.873569
Risk score + VLDL-PL	NMR spectroscopy	Replication	Males	QRISK3	Broad	54489	2408	0.529867	0.185035	-	-	-	-	-	-	0.713757	0.00485876	0.704234	0.72328	0.713765	0.00486364	0.704232	0.723297	7.81142e-06	0.00010131	-0.000190753	0.000206376	0.938541	0.977353
Risk score + VLDL-PL	NMR spectroscopy	Replication	Males	SCORE2	Narrow	54773	2062	0.529867	0.185035	-	-	-	-	-	-	0.699804	0.00531711	0.689383	0.710226	0.700428	0.00530596	0.690028	0.710827	0.000623614	0.000349205	-6.08144e-05	0.00130804	0.0741296	0.250413
Risk score + VLDL-PL	NMR spectroscopy	Replication	Males	QRISK3	Narrow	54489	2053	0.529867	0.185035	-	-	-	-	-	-	0.704404	0.00532196	0.693973	0.714835	0.704704	0.00531045	0.694295	0.715112	0.000299914	0.000218557	-0.00012845	0.000728279	0.169987	0.523329
Risk score + VLDL-PL	NMR spectroscopy	Replication	Females	SCORE2	Broad	74057	1395	0.458314	0.184207	-	-	-	-	-	-	0.735082	0.00629408	0.722746	0.747419	0.735016	0.00628933	0.722689	0.747342	-6.68263e-05	0.000178006	-0.000415712	0.00028206	0.707352	0.883791
Risk score + VLDL-PL	NMR spectroscopy	Replication	Females	QRISK3	Broad	73671	1384	0.458314	0.184207	-	-	-	-	-	-	0.744143	0.00623377	0.731925	0.756361	0.743722	0.00622443	0.731522	0.755922	-0.000421231	0.000273016	-0.000956333	0.000113871	0.12286	0.459895
Risk score + VLDL-PL	NMR spectroscopy	Replication	Females	SCORE2	Narrow	74057	1133	0.458314	0.184207	-	-	-	-	-	-	0.726741	0.00714476	0.712737	0.740744	0.726648	0.00713597	0.712661	0.740634	-9.32624e-05	0.000244317	-0.000572115	0.00038559	0.702664	0.938955
Risk score + VLDL-PL	NMR spectroscopy	Replication	Females	QRISK3	Narrow	73671	1122	0.458314	0.184207	-	-	-	-	-	-	0.732406	0.00707259	0.718544	0.746268	0.732109	0.00705809	0.718276	0.745943	-0.000296838	0.00033271	-0.000948938	0.000355261	0.372295	0.821318
Risk score + VLDL-PL	NMR spectroscopy	Discovery + Replication	Sex-stratified	SCORE2	Broad	296935	8902	0.485529	0.184271	-	-	-	-	-	-	0.718345	0.00253356	0.713379	0.723311	0.718381	0.00253272	0.713417	0.723345	3.60462e-05	4.34939e-05	-4.92003e-05	0.000121293	0.407238	0.677908
Risk score + VLDL-PL	NMR spectroscopy	Discovery + Replication	Sex-stratified	QRISK3	Broad	295518	8845	0.485529	0.184271	-	-	-	-	-	-	0.726871	0.00252915	0.721914	0.731828	0.726849	0.00252827	0.721894	0.731804	-2.17343e-05	2.42061e-05	-6.91774e-05	2.57089e-05	0.369248	0.705822
Risk score + VLDL-PL	NMR spectroscopy	Discovery + Replication	Sex-stratified	SCORE2	Narrow	296935	7425	0.485529	0.184271	-	-	-	-	-	-	0.708805	0.00282022	0.703277	0.714332	0.70919	0.00281648	0.70367	0.71471	0.000385314	0.000146293	9.85846e-05	0.000672043	0.00844233	0.0299811
Risk score + VLDL-PL	NMR spectroscopy	Discovery + Replication	Sex-stratified	QRISK3	Narrow	295518	7383	0.485529	0.184271	-	-	-	-	-	-	0.715033	0.00282476	0.709497	0.72057	0.71519	0.00281943	0.709664	0.720716	0.000156733	0.00012432	-8.69286e-05	0.000400395	0.207407	0.541997
Risk score + VLDL-PL	NMR spectroscopy	Discovery + Replication	Males	SCORE2	Broad	127038	5622	0.523094	0.179722	-	-	-	-	-	-	0.702304	0.00321376	0.696005	0.708603	0.702319	0.00321345	0.69602	0.708617	1.48386e-05	1.92901e-05	-2.29692e-05	5.26464e-05	0.441753	0.708268
Risk score + VLDL-PL	NMR spectroscopy	Discovery + Replication	Males	QRISK3	Broad	126439	5588	0.523094	0.179722	-	-	-	-	-	-	0.709773	0.00321232	0.703477	0.716069	0.709785	0.00321524	0.703483	0.716086	1.14742e-05	6.75107e-05	-0.000120844	0.000143793	0.865041	0.943719
Risk score + VLDL-PL	NMR spectroscopy	Discovery + Replication	Males	SCORE2	Narrow	127038	4772	0.523094	0.179722	-	-	-	-	-	-	0.694381	0.00351737	0.687488	0.701275	0.694988	0.00351174	0.688105	0.701871	0.000606723	0.000230593	0.000154769	0.00105868	0.00850986	0.0280031
Risk score + VLDL-PL	NMR spectroscopy	Discovery + Replication	Males	QRISK3	Narrow	126439	4749	0.523094	0.179722	-	-	-	-	-	-	0.699665	0.00352381	0.692758	0.706571	0.699949	0.00351705	0.693056	0.706842	0.000284293	0.00014389	2.27252e-06	0.000566313	0.0481823	0.148294
Risk score + VLDL-PL	NMR spectroscopy	Discovery + Replication	Females	SCORE2	Broad	169897	3280	0.457439	0.182619	-	-	-	-	-	-	0.738575	0.00402193	0.730692	0.746457	0.738623	0.004019	0.730746	0.746501	4.89201e-05	0.000120227	-0.000186721	0.000284561	0.684084	0.802929
Risk score + VLDL-PL	NMR spectroscopy	Discovery + Replication	Females	QRISK3	Broad	169079	3257	0.457439	0.182619	-	-	-	-	-	-	0.748456	0.0040062	0.740604	0.756308	0.748216	0.00400041	0.740375	0.756056	-0.000240114	0.000184826	-0.000602366	0.000122138	0.193897	0.468719
Risk score + VLDL-PL	NMR spectroscopy	Discovery + Replication	Females	SCORE2	Narrow	169897	2653	0.457439	0.182619	-	-	-	-	-	-	0.727903	0.00458698	0.718913	0.736894	0.728046	0.00458304	0.719063	0.737028	0.000142167	0.000164477	-0.000180202	0.000464537	0.387392	0.620021
Risk score + VLDL-PL	NMR spectroscopy	Discovery + Replication	Females	QRISK3	Narrow	169079	2634	0.457439	0.182619	-	-	-	-	-	-	0.735435	0.00459125	0.726436	0.744433	0.73533	0.00458323	0.726347	0.744313	-0.00010473	0.000221907	-0.00053966	0.000330201	0.636961	0.889074
Risk score + M-LDL-L	NMR spectroscopy	Discovery	Sex-stratified	SCORE2	Broad	168463	5095	0.644676	0.15658	0.979075	0.014157	0.952282	1.00662	0.135234	0.217789	0.717865	0.00333203	0.711334	0.724396	0.717916	0.00333444	0.71138	0.724451	5.04608e-05	0.000108868	-0.000162917	0.000263839	0.643004	0.80897
Risk score + M-LDL-L	NMR spectroscopy	Discovery	Sex-stratified	QRISK3	Broad	167715	5064	0.644709	0.156551	0.9933	0.0141736	0.966086	1.02128	0.635282	0.742503	0.726856	0.00333463	0.72032	0.733392	0.726931	0.00333955	0.720386	0.733477	7.53378e-05	0.000120894	-0.00016161	0.000312285	0.53317	0.877149
Risk score + M-LDL-L	NMR spectroscopy	Discovery	Sex-stratified	SCORE2	Narrow	168463	4240	0.644676	0.15658	1.01931	0.015427	0.988951	1.0506	0.215053	0.297849	0.707092	0.00371558	0.699809	0.714374	0.707259	0.00371125	0.699986	0.714533	0.00016778	0.000149267	-0.000124778	0.000460338	0.261002	0.426534
Risk score + M-LDL-L	NMR spectroscopy	Discovery	Sex-stratified	QRISK3	Narrow	167715	4218	0.644709	0.156551	1.03195	0.0154456	1.00118	1.06367	0.041746	0.0715885	0.714233	0.00373967	0.706903	0.721562	0.714321	0.00373379	0.707003	0.721639	8.84066e-05	0.000125514	-0.000157596	0.000334409	0.48121	0.673189
Risk score + M-LDL-L	NMR spectroscopy	Discovery	Males	SCORE2	Broad	72420	3207	0.659668	0.151844	0.987682	0.0176452	0.954108	1.02244	0.482422	0.612986	0.69919	0.00427396	0.690813	0.707567	0.699205	0.00427593	0.690825	0.707586	1.52201e-05	9.40775e-05	-0.000169168	0.000199609	0.871477	0.999157
Risk score + M-LDL-L	NMR spectroscopy	Discovery	Males	QRISK3	Broad	72104	3188	0.659747	0.151845	0.992739	0.0177322	0.95883	1.02785	0.681094	0.766923	0.706988	0.00427305	0.698613	0.715363	0.707014	0.0042781	0.698629	0.715399	2.53715e-05	9.93364e-05	-0.000169324	0.000220067	0.798407	0.976063
Risk score + M-LDL-L	NMR spectroscopy	Discovery	Males	SCORE2	Narrow	72420	2718	0.659668	0.151844	1.04412	0.0190265	1.0059	1.08379	0.0232524	0.0440609	0.690593	0.00467979	0.681421	0.699766	0.691112	0.00466765	0.681963	0.70026	0.000518481	0.000364933	-0.000196774	0.00123374	0.155387	0.305264
Risk score + M-LDL-L	NMR spectroscopy	Discovery	Males	QRISK3	Narrow	72104	2704	0.659747	0.151845	1.0488	0.0191197	1.01023	1.08885	0.0127009	0.0272726	0.696364	0.00469124	0.687169	0.705559	0.69684	0.00467076	0.687686	0.705995	0.000476285	0.000357388	-0.000224182	0.00117675	0.182636	0.421039
Risk score + M-LDL-L	NMR spectroscopy	Discovery	Females	SCORE2	Broad	96043	1888	0.633372	0.159128	0.966074	0.0229268	0.923624	1.01048	0.132214	0.22607	0.741412	0.00521574	0.731189	0.751635	0.741543	0.00522096	0.73131	0.751775	0.000130645	0.000245956	-0.00035142	0.00061271	0.5953	0.766968
Risk score + M-LDL-L	NMR spectroscopy	Discovery	Females	QRISK3	Broad	95611	1876	0.633368	0.159071	0.994396	0.0227967	0.950943	1.03983	0.805268	0.86457	0.75192	0.00521919	0.741691	0.762149	0.752065	0.0052287	0.741817	0.762313	0.000145089	0.000338176	-0.000517724	0.000807902	0.667898	0.822257
Risk score + M-LDL-L	NMR spectroscopy	Discovery	Females	SCORE2	Narrow	96043	1522	0.633372	0.159128	0.978086	0.0254612	0.930474	1.02813	0.384156	0.490374	0.72897	0.00597188	0.717266	0.740675	0.72898	0.00597295	0.717273	0.740686	9.28957e-06	5.75283e-05	-0.000103464	0.000122043	0.871717	0.946924
Risk score + M-LDL-L	NMR spectroscopy	Discovery	Females	QRISK3	Narrow	95611	1514	0.633368	0.159071	1.00349	0.0253193	0.954912	1.05455	0.890412	0.927551	0.737933	0.00602962	0.726115	0.749751	0.737975	0.00603507	0.726147	0.749804	4.1991e-05	0.000190101	-0.000330599	0.000414581	0.825179	0.917128
Risk score + M-LDL-L	NMR spectroscopy	Replication	Sex-stratified	SCORE2	Broad	128946	3823	0.652525	0.157797	-	-	-	-	-	-	0.719302	0.00389112	0.711676	0.726929	0.719379	0.00389363	0.711747	0.72701	7.66467e-05	0.000113806	-0.00014641	0.000299703	0.50064	0.983783
Risk score + M-LDL-L	NMR spectroscopy	Replication	Sex-stratified	QRISK3	Broad	128276	3797	0.652525	0.157797	-	-	-	-	-	-	0.727228	0.00387035	0.719642	0.734813	0.727276	0.00387169	0.719687	0.734864	4.81132e-05	3.87977e-05	-2.79288e-05	0.000124155	0.214936	0.972419
Risk score + M-LDL-L	NMR spectroscopy	Replication	Sex-stratified	SCORE2	Narrow	128946	3198	0.652525	0.157797	-	-	-	-	-	-	0.711306	0.00432146	0.702836	0.719776	0.71131	0.00431786	0.702847	0.719773	3.80138e-06	0.000111458	-0.000214652	0.000222254	0.972793	0.993297
Risk score + M-LDL-L	NMR spectroscopy	Replication	Sex-stratified	QRISK3	Narrow	128276	3178	0.652525	0.157797	-	-	-	-	-	-	0.716454	0.00429914	0.708028	0.72488	0.716428	0.00429077	0.708018	0.724838	-2.60425e-05	0.000197147	-0.000412443	0.000360358	0.894907	0.984253
Risk score + M-LDL-L	NMR spectroscopy	Replication	Males	SCORE2	Broad	54828	2425	0.671369	0.15335	-	-	-	-	-	-	0.706662	0.00486307	0.697131	0.716194	0.706614	0.00486516	0.697079	0.71615	-4.83418e-05	9.81352e-05	-0.000240683	0.000144	0.622292	0.901725
Risk score + M-LDL-L	NMR spectroscopy	Replication	Males	QRISK3	Broad	54544	2410	0.671369	0.15335	-	-	-	-	-	-	0.713799	0.00485586	0.704282	0.723317	0.713782	0.00485836	0.70426	0.723304	-1.72374e-05	5.97446e-05	-0.000134335	9.98599e-05	0.77295	0.970429
Risk score + M-LDL-L	NMR spectroscopy	Replication	Males	SCORE2	Narrow	54828	2064	0.671369	0.15335	-	-	-	-	-	-	0.699686	0.00531675	0.689266	0.710107	0.700011	0.00530704	0.689609	0.710413	0.000324633	0.000363902	-0.000388603	0.00103787	0.372346	0.542841
Risk score + M-LDL-L	NMR spectroscopy	Replication	Males	QRISK3	Narrow	54544	2055	0.671369	0.15335	-	-	-	-	-	-	0.704471	0.00531818	0.694047	0.714894	0.70488	0.00530032	0.694491	0.715268	0.000408949	0.000417831	-0.000409984	0.00122788	0.327706	0.539118
Risk score + M-LDL-L	NMR spectroscopy	Replication	Females	SCORE2	Broad	74118	1398	0.638585	0.159583	-	-	-	-	-	-	0.735252	0.00628394	0.722936	0.747569	0.735711	0.00628794	0.723387	0.748035	0.000458732	0.000250603	-3.24416e-05	0.000949905	0.0671737	0.345233
Risk score + M-LDL-L	NMR spectroscopy	Replication	Females	QRISK3	Broad	73732	1387	0.638585	0.159583	-	-	-	-	-	-	0.744204	0.00622481	0.732003	0.756404	0.744305	0.00622581	0.732103	0.756508	0.000101772	4.632e-05	1.09863e-05	0.000192557	0.02801	0.345569
Risk score + M-LDL-L	NMR spectroscopy	Replication	Females	SCORE2	Narrow	74118	1134	0.638585	0.159583	-	-	-	-	-	-	0.726704	0.00713924	0.712712	0.740697	0.726934	0.00714444	0.712931	0.740937	0.000229576	0.000178591	-0.000120456	0.000579607	0.198623	0.823293
Risk score + M-LDL-L	NMR spectroscopy	Replication	Females	QRISK3	Narrow	73732	1123	0.638585	0.159583	-	-	-	-	-	-	0.732422	0.00706762	0.718569	0.746274	0.732379	0.00706653	0.718529	0.746229	-4.27525e-05	3.23656e-05	-0.000106188	2.0683e-05	0.186527	0.806566
Risk score + M-LDL-L	NMR spectroscopy	Discovery + Replication	Sex-stratified	SCORE2	Broad	297409	8918	0.648079	0.157157	-	-	-	-	-	-	0.718492	0.00253086	0.713532	0.723453	0.718555	0.00253254	0.713591	0.723518	6.22788e-05	7.56649e-05	-8.60217e-05	0.000210579	0.410459	0.677908
Risk score + M-LDL-L	NMR spectroscopy	Discovery + Replication	Sex-stratified	QRISK3	Broad	295991	8861	0.648079	0.157157	-	-	-	-	-	-	0.727027	0.00252618	0.722076	0.731978	0.727073	0.00252716	0.72212	0.732026	4.55073e-05	2.57644e-05	-4.98998e-06	9.60045e-05	0.0773478	0.48694
Risk score + M-LDL-L	NMR spectroscopy	Discovery + Replication	Sex-stratified	SCORE2	Narrow	297409	7438	0.648079	0.157157	-	-	-	-	-	-	0.708915	0.00281738	0.703393	0.714437	0.708993	0.00281507	0.703476	0.714511	7.82282e-05	7.39803e-05	-6.67706e-05	0.000223227	0.290321	0.390383
Risk score + M-LDL-L	NMR spectroscopy	Discovery + Replication	Sex-stratified	QRISK3	Narrow	295991	7396	0.648079	0.157157	-	-	-	-	-	-	0.715196	0.00282154	0.709666	0.720726	0.715229	0.00281573	0.709711	0.720748	3.38575e-05	0.000130189	-0.000221308	0.000289023	0.794814	0.910389
Risk score + M-LDL-L	NMR spectroscopy	Discovery + Replication	Males	SCORE2	Broad	127248	5632	0.66471	0.152605	-	-	-	-	-	-	0.702396	0.00321088	0.696103	0.70869	0.702384	0.00321229	0.696088	0.70868	-1.24339e-05	6.47369e-05	-0.000139316	0.000114448	0.847688	0.972168
Risk score + M-LDL-L	NMR spectroscopy	Discovery + Replication	Males	QRISK3	Broad	126648	5598	0.66471	0.152605	-	-	-	-	-	-	0.70992	0.0032085	0.703632	0.716209	0.709926	0.00321032	0.703634	0.716218	5.47231e-06	3.94504e-05	-7.1849e-05	8.27936e-05	0.889676	0.946846
Risk score + M-LDL-L	NMR spectroscopy	Discovery + Replication	Males	SCORE2	Narrow	127248	4782	0.66471	0.152605	-	-	-	-	-	-	0.694508	0.00351361	0.687621	0.701395	0.694934	0.0035062	0.688062	0.701806	0.00042632	0.000240009	-4.40897e-05	0.00089673	0.0756894	0.137032
Risk score + M-LDL-L	NMR spectroscopy	Discovery + Replication	Males	QRISK3	Narrow	126648	4759	0.66471	0.152605	-	-	-	-	-	-	0.699862	0.00351889	0.692966	0.706759	0.70031	0.00350507	0.693441	0.70718	0.000448064	0.000275056	-9.10353e-05	0.000987164	0.103314	0.220508
Risk score + M-LDL-L	NMR spectroscopy	Discovery + Replication	Females	SCORE2	Broad	170161	3286	0.635642	0.159347	-	-	-	-	-	-	0.738792	0.0040168	0.73092	0.746665	0.739069	0.00401996	0.73119	0.746948	0.000276559	0.000169027	-5.47274e-05	0.000607845	0.101801	0.254044
Risk score + M-LDL-L	NMR spectroscopy	Discovery + Replication	Females	QRISK3	Broad	169343	3263	0.635642	0.159347	-	-	-	-	-	-	0.748626	0.00400154	0.740783	0.756468	0.748707	0.0040023	0.740862	0.756551	8.12588e-05	3.09204e-05	2.06559e-05	0.000141862	0.00858887	0.101247
Risk score + M-LDL-L	NMR spectroscopy	Discovery + Replication	Females	SCORE2	Narrow	170161	2656	0.635642	0.159347	-	-	-	-	-	-	0.728013	0.00458328	0.71903	0.736996	0.728096	0.00458605	0.719107	0.737084	8.29148e-05	0.000119707	-0.000151706	0.000317536	0.48853	0.683448
Risk score + M-LDL-L	NMR spectroscopy	Discovery + Replication	Females	QRISK3	Narrow	169343	2637	0.635642	0.159347	-	-	-	-	-	-	0.735572	0.00458792	0.72658	0.744564	0.735539	0.00458722	0.726548	0.744529	-3.32623e-05	2.12914e-05	-7.49928e-05	8.46815e-06	0.118232	0.626236
Risk score + L-VLDL-TG %	NMR spectroscopy	Discovery	Sex-stratified	SCORE2	Broad	168378	5094	50.4032	5.81383	0.912153	0.0172853	0.881768	0.943584	1.04088e-07	6.26793e-07	0.717877	0.00333218	0.711346	0.724408	0.718708	0.0033351	0.712171	0.725244	0.000830312	0.000377044	9.13195e-05	0.00156931	0.0276538	0.10943
Risk score + L-VLDL-TG %	NMR spectroscopy	Discovery	Sex-stratified	QRISK3	Broad	167630	5063	50.4048	5.8162	0.89551	0.0171114	0.865975	0.926053	1.12131e-10	2.58835e-09	0.72686	0.00333519	0.720323	0.733396	0.727475	0.00333313	0.720943	0.734008	0.000615813	0.000397678	-0.000163623	0.00139525	0.121497	0.517766
Risk score + L-VLDL-TG %	NMR spectroscopy	Discovery	Sex-stratified	SCORE2	Narrow	168378	4239	50.4032	5.81383	0.908044	0.0189922	0.874864	0.942482	3.7934e-07	2.69429e-06	0.707105	0.0037158	0.699822	0.714388	0.708436	0.00371792	0.701149	0.715723	0.00133113	0.000474468	0.000401194	0.00226107	0.00502341	0.0262544
Risk score + L-VLDL-TG %	NMR spectroscopy	Discovery	Sex-stratified	QRISK3	Narrow	167630	4217	50.4048	5.8162	0.89316	0.0187885	0.860868	0.926664	1.81306e-09	5.02217e-08	0.714237	0.00374042	0.706906	0.721568	0.715379	0.00373574	0.708057	0.722701	0.00114271	0.000493974	0.000174538	0.00211088	0.0207063	0.142046
Risk score + L-VLDL-TG %	NMR spectroscopy	Discovery	Males	SCORE2	Broad	72379	3207	50.2395	4.56685	0.921536	0.0187669	0.888255	0.956063	1.33589e-05	7.1162e-05	0.699329	0.00427417	0.690952	0.707707	0.700286	0.00428075	0.691896	0.708676	0.000956749	0.00056181	-0.000144378	0.00205788	0.0885724	0.299202
Risk score + L-VLDL-TG %	NMR spectroscopy	Discovery	Males	QRISK3	Broad	72063	3188	50.2392	4.56728	0.912495	0.0186888	0.879675	0.946539	9.58982e-07	6.38823e-06	0.707088	0.00427368	0.698712	0.715464	0.707844	0.00427014	0.699475	0.716214	0.000756572	0.000598802	-0.000417058	0.0019302	0.206418	0.628328
Risk score + L-VLDL-TG %	NMR spectroscopy	Discovery	Males	SCORE2	Narrow	72379	2718	50.2395	4.56685	0.912216	0.0203271	0.876587	0.949292	6.18343e-06	3.80624e-05	0.69076	0.00468014	0.681587	0.699932	0.692406	0.0046855	0.683223	0.70159	0.00164657	0.000712931	0.000249255	0.00304389	0.0209112	0.0981762
Risk score + L-VLDL-TG %	NMR spectroscopy	Discovery	Males	QRISK3	Narrow	72063	2704	50.2392	4.56728	0.903179	0.0202209	0.868084	0.939693	4.75087e-07	4.5379e-06	0.696487	0.00469213	0.687291	0.705683	0.69807	0.00468596	0.688885	0.707254	0.00158285	0.000758024	9.715e-05	0.00306855	0.0367865	0.218361
Risk score + L-VLDL-TG %	NMR spectroscopy	Discovery	Females	SCORE2	Broad	95999	1887	50.5267	6.59736	0.914457	0.0282459	0.865207	0.966509	0.00154574	0.00509725	0.741274	0.00521675	0.731049	0.751498	0.741961	0.00521929	0.731731	0.752191	0.000687424	0.000501853	-0.00029619	0.00167104	0.170758	0.430001
Risk score + L-VLDL-TG %	NMR spectroscopy	Discovery	Females	QRISK3	Broad	95567	1875	50.5296	6.60083	0.888946	0.0278602	0.841707	0.938837	2.38585e-05	0.000314704	0.751813	0.00522087	0.74158	0.762046	0.752342	0.00521872	0.742114	0.762571	0.000529405	0.000475087	-0.000401748	0.00146056	0.265136	0.602489
Risk score + L-VLDL-TG %	NMR spectroscopy	Discovery	Females	SCORE2	Narrow	95999	1521	50.5267	6.59736	0.920558	0.0313833	0.86564	0.978959	0.00835016	0.0251412	0.728792	0.00597325	0.717085	0.740499	0.729784	0.00597509	0.718073	0.741495	0.000991689	0.000620273	-0.000224023	0.0022074	0.109866	0.327236
Risk score + L-VLDL-TG %	NMR spectroscopy	Discovery	Females	QRISK3	Narrow	95567	1513	50.5296	6.60083	0.898505	0.0309026	0.8457	0.954608	0.000533735	0.00343824	0.737792	0.00603193	0.72597	0.749615	0.738554	0.00602647	0.726742	0.750366	0.000761658	0.000567237	-0.000350105	0.00187342	0.179352	0.548183
Risk score + L-VLDL-TG %	NMR spectroscopy	Replication	Sex-stratified	SCORE2	Broad	128946	3823	50.4684	5.71921	-	-	-	-	-	-	0.719302	0.00389112	0.711676	0.726929	0.718733	0.00389818	0.711093	0.726373	-0.000569147	0.000440376	-0.00143227	0.000293975	0.196215	0.748453
Risk score + L-VLDL-TG %	NMR spectroscopy	Replication	Sex-stratified	QRISK3	Broad	128276	3797	50.4684	5.71921	-	-	-	-	-	-	0.727228	0.00387035	0.719642	0.734813	0.726272	0.0038731	0.718681	0.733863	-0.000955517	0.000565606	-0.00206408	0.00015305	0.0911487	0.935118
Risk score + L-VLDL-TG %	NMR spectroscopy	Replication	Sex-stratified	SCORE2	Narrow	128946	3198	50.4684	5.71921	-	-	-	-	-	-	0.711306	0.00432146	0.702836	0.719776	0.710728	0.0043274	0.702247	0.71921	-0.000578093	0.000485462	-0.00152958	0.000373395	0.233728	0.528762
Risk score + L-VLDL-TG %	NMR spectroscopy	Replication	Sex-stratified	QRISK3	Narrow	128276	3178	50.4684	5.71921	-	-	-	-	-	-	0.716454	0.00429914	0.708028	0.72488	0.715462	0.00430111	0.707032	0.723892	-0.00099136	0.000604281	-0.00217573	0.000193009	0.100889	0.833525
Risk score + L-VLDL-TG %	NMR spectroscopy	Replication	Males	SCORE2	Broad	54828	2425	50.4378	4.47317	-	-	-	-	-	-	0.706662	0.00486307	0.697131	0.716194	0.706627	0.00486168	0.697098	0.716155	-3.56538e-05	0.000641529	-0.00129303	0.00122172	0.955679	0.987773
Risk score + L-VLDL-TG %	NMR spectroscopy	Replication	Males	QRISK3	Broad	54544	2410	50.4378	4.47317	-	-	-	-	-	-	0.713799	0.00485586	0.704282	0.723317	0.713578	0.00485202	0.704068	0.723088	-0.000221259	0.000722982	-0.00163828	0.00119576	0.759576	0.970429
Risk score + L-VLDL-TG %	NMR spectroscopy	Replication	Males	SCORE2	Narrow	54828	2064	50.4378	4.47317	-	-	-	-	-	-	0.699686	0.00531675	0.689266	0.710107	0.699669	0.00530635	0.689269	0.710069	-1.73697e-05	0.000755628	-0.00149837	0.00146363	0.981661	0.994959
Risk score + L-VLDL-TG %	NMR spectroscopy	Replication	Males	QRISK3	Narrow	54544	2055	50.4378	4.47317	-	-	-	-	-	-	0.704471	0.00531818	0.694047	0.714894	0.70412	0.00530557	0.693721	0.714519	-0.000350492	0.00083934	-0.00199557	0.00129458	0.676254	0.803958
Risk score + L-VLDL-TG %	NMR spectroscopy	Replication	Females	SCORE2	Broad	74118	1398	50.491	6.4887	-	-	-	-	-	-	0.735252	0.00628394	0.722936	0.747569	0.73416	0.00630664	0.721799	0.746521	-0.00109215	0.000596088	-0.00226046	7.61623e-05	0.0669226	0.345233
Risk score + L-VLDL-TG %	NMR spectroscopy	Replication	Females	QRISK3	Broad	73732	1387	50.491	6.4887	-	-	-	-	-	-	0.744204	0.00622481	0.732003	0.756404	0.742418	0.00624028	0.730187	0.754649	-0.00178544	0.000890508	-0.0035308	-4.00728e-05	0.0449669	0.345569
Risk score + L-VLDL-TG %	NMR spectroscopy	Replication	Females	SCORE2	Narrow	74118	1134	50.491	6.4887	-	-	-	-	-	-	0.726704	0.00713924	0.712712	0.740697	0.725699	0.00716512	0.711655	0.739742	-0.00100565	0.000582831	-0.00214798	0.000136673	0.0844438	0.823293
Risk score + L-VLDL-TG %	NMR spectroscopy	Replication	Females	QRISK3	Narrow	73732	1123	50.491	6.4887	-	-	-	-	-	-	0.732422	0.00706762	0.718569	0.746274	0.730847	0.00708782	0.716955	0.744738	-0.001575	0.000853582	-0.00324799	9.79897e-05	0.0650134	0.806566
Risk score + L-VLDL-TG %	NMR spectroscopy	Discovery + Replication	Sex-stratified	SCORE2	Broad	297324	8917	50.4315	5.77307	-	-	-	-	-	-	0.718499	0.00253093	0.713539	0.72346	0.718734	0.0025341	0.713767	0.7237	0.000234238	0.000285006	-0.000324363	0.00079284	0.41115	0.677908
Risk score + L-VLDL-TG %	NMR spectroscopy	Discovery + Replication	Sex-stratified	QRISK3	Broad	295906	8860	50.4315	5.77307	-	-	-	-	-	-	0.727029	0.00252642	0.722077	0.731981	0.726902	0.0025269	0.721949	0.731854	-0.000127565	0.000368109	-0.000849046	0.000593917	0.728937	0.84553
Risk score + L-VLDL-TG %	NMR spectroscopy	Discovery + Replication	Sex-stratified	SCORE2	Narrow	297324	7437	50.4315	5.77307	-	-	-	-	-	-	0.708923	0.00281747	0.703401	0.714445	0.709415	0.00281953	0.703889	0.714942	0.000492633	0.000319032	-0.000132659	0.00111793	0.122553	0.2045
Risk score + L-VLDL-TG %	NMR spectroscopy	Discovery + Replication	Sex-stratified	QRISK3	Narrow	295906	7395	50.4315	5.77307	-	-	-	-	-	-	0.715198	0.00282186	0.709667	0.720729	0.715424	0.00282049	0.709896	0.720952	0.000225964	0.000400273	-0.000558557	0.00101049	0.572397	0.800777
Risk score + L-VLDL-TG %	NMR spectroscopy	Discovery + Replication	Males	SCORE2	Broad	127207	5632	50.325	4.52776	-	-	-	-	-	-	0.702476	0.00321096	0.696182	0.708769	0.70301	0.0032133	0.696712	0.709308	0.00053395	0.000425514	-0.000300042	0.00136794	0.209539	0.436408
Risk score + L-VLDL-TG %	NMR spectroscopy	Discovery + Replication	Males	QRISK3	Broad	126607	5598	50.325	4.52776	-	-	-	-	-	-	0.709977	0.00320876	0.703688	0.716266	0.71028	0.00320644	0.703996	0.716565	0.000303173	0.000487999	-0.000653287	0.00125963	0.53443	0.80615
Risk score + L-VLDL-TG %	NMR spectroscopy	Discovery + Replication	Males	SCORE2	Narrow	127207	4782	50.325	4.52776	-	-	-	-	-	-	0.694603	0.00351374	0.687716	0.70149	0.695523	0.00351239	0.688639	0.702408	0.000920491	0.00050344	-6.62337e-05	0.00190722	0.0674893	0.126473
Risk score + L-VLDL-TG %	NMR spectroscopy	Discovery + Replication	Males	QRISK3	Narrow	126607	4759	50.325	4.52776	-	-	-	-	-	-	0.699932	0.00351925	0.693035	0.70683	0.700684	0.00351284	0.693799	0.707569	0.000751655	0.000568888	-0.000363346	0.00186665	0.186411	0.324754
Risk score + L-VLDL-TG %	NMR spectroscopy	Discovery + Replication	Females	SCORE2	Broad	170117	3285	50.5112	6.55025	-	-	-	-	-	-	0.738713	0.00401725	0.730839	0.746586	0.738647	0.00402485	0.730759	0.746536	-6.55211e-05	0.000374004	-0.000798556	0.000667514	0.860932	0.913709
Risk score + L-VLDL-TG %	NMR spectroscopy	Discovery + Replication	Females	QRISK3	Broad	169299	3262	50.5112	6.55025	-	-	-	-	-	-	0.748563	0.00400227	0.740719	0.756408	0.747967	0.00400781	0.740112	0.755822	-0.000596231	0.000559863	-0.00169354	0.00050108	0.286895	0.559646
Risk score + L-VLDL-TG %	NMR spectroscopy	Discovery + Replication	Females	SCORE2	Narrow	170117	2655	50.5112	6.55025	-	-	-	-	-	-	0.727911	0.00458389	0.718926	0.736895	0.728013	0.00459164	0.719014	0.737013	0.000102607	0.000376535	-0.000635389	0.000840602	0.785236	0.86484
Risk score + L-VLDL-TG %	NMR spectroscopy	Discovery + Replication	Females	QRISK3	Narrow	169299	2636	50.5112	6.55025	-	-	-	-	-	-	0.735491	0.00458892	0.726497	0.744485	0.735243	0.00459301	0.726241	0.744245	-0.00024766	0.000551902	-0.00132937	0.000834047	0.653619	0.891884
Risk score + Triglycerides	Clinical biochemistry assay	Discovery	Sex-stratified	SCORE2	Broad	168438	5094	1.68786	0.994065	1.00357	0.0128083	0.978693	1.02909	0.780663	0.831706	0.717834	0.00333245	0.711302	0.724365	0.717846	0.00333216	0.711315	0.724376	1.17365e-05	1.50513e-05	-1.77635e-05	4.12365e-05	0.435527	0.709653
Risk score + Triglycerides	Clinical biochemistry assay	Discovery	Sex-stratified	QRISK3	Broad	167690	5063	1.68761	0.993955	0.982711	0.0128199	0.958327	1.00772	0.173706	0.268807	0.726834	0.00333519	0.720297	0.73337	0.726776	0.00334087	0.720228	0.733324	-5.80672e-05	0.000175386	-0.000401817	0.000285682	0.740582	0.953133
Risk score + Triglycerides	Clinical biochemistry assay	Discovery	Sex-stratified	SCORE2	Narrow	168438	4239	1.68786	0.994065	1.02127	0.0137353	0.994141	1.04913	0.125489	0.18295	0.707051	0.00371612	0.699767	0.714334	0.707264	0.00371328	0.699986	0.714542	0.000213016	0.000153714	-8.82581e-05	0.00051429	0.16581	0.307411
Risk score + Triglycerides	Clinical biochemistry assay	Discovery	Sex-stratified	QRISK3	Narrow	167690	4217	1.68761	0.993955	0.999224	0.0137585	0.972639	1.02654	0.954996	0.960041	0.714202	0.00374039	0.706871	0.721533	0.714139	0.0037421	0.706805	0.721473	-6.30026e-05	5.16366e-05	-0.000164209	3.82034e-05	0.222422	0.47393
Risk score + Triglycerides	Clinical biochemistry assay	Discovery	Males	SCORE2	Broad	72397	3206	1.94674	1.13855	0.993676	0.0171493	0.960831	1.02764	0.71142	0.807636	0.69913	0.0042745	0.690752	0.707508	0.699124	0.00427512	0.690745	0.707504	-5.78917e-06	4.96009e-05	-0.000103005	9.14268e-05	0.907086	0.999157
Risk score + Triglycerides	Clinical biochemistry assay	Discovery	Males	QRISK3	Broad	72081	3187	1.94676	1.13863	0.965015	0.0172579	0.932919	0.998215	0.0390663	0.0736148	0.706935	0.00427378	0.698558	0.715311	0.707013	0.00428304	0.698618	0.715407	7.81594e-05	0.000305587	-0.00052078	0.000677099	0.79813	0.976063
Risk score + Triglycerides	Clinical biochemistry assay	Discovery	Males	SCORE2	Narrow	72397	2717	1.94674	1.13855	1.01813	0.018187	0.982482	1.05508	0.323059	0.420128	0.690519	0.00468047	0.681345	0.699692	0.690645	0.00467789	0.681476	0.699813	0.000126053	0.000161517	-0.000190514	0.000442619	0.435137	0.589429
Risk score + Triglycerides	Clinical biochemistry assay	Discovery	Males	QRISK3	Narrow	72081	2703	1.94676	1.13863	0.988769	0.0183052	0.953923	1.02489	0.537231	0.644999	0.696298	0.00469219	0.687101	0.705494	0.696219	0.00469543	0.687016	0.705422	-7.87196e-05	0.00010402	-0.000282596	0.000125156	0.449187	0.654867
Risk score + Triglycerides	Clinical biochemistry assay	Discovery	Females	SCORE2	Broad	96041	1888	1.49271	0.816886	1.02456	0.0204283	0.984349	1.06642	0.234919	0.332003	0.741403	0.00521603	0.731179	0.751626	0.741603	0.0052096	0.731393	0.751814	0.000200714	0.000176101	-0.000144437	0.000545864	0.254384	0.51962
Risk score + Triglycerides	Clinical biochemistry assay	Discovery	Females	QRISK3	Broad	95609	1876	1.49224	0.816425	1.01715	0.020182	0.977699	1.05819	0.399539	0.534648	0.751922	0.00521965	0.741692	0.762152	0.751769	0.00522603	0.741527	0.762012	-0.00015268	0.000146243	-0.000439311	0.000133951	0.296478	0.612858
Risk score + Triglycerides	Clinical biochemistry assay	Discovery	Females	SCORE2	Narrow	96041	1522	1.49271	0.816886	1.03122	0.0225737	0.986588	1.07787	0.173268	0.280673	0.72896	0.00597219	0.717255	0.740665	0.729477	0.00596207	0.717791	0.741162	0.00051659	0.000352605	-0.000174504	0.00120768	0.142903	0.373435
Risk score + Triglycerides	Clinical biochemistry assay	Discovery	Females	QRISK3	Narrow	95609	1514	1.49224	0.816425	1.02197	0.0223345	0.978201	1.0677	0.330475	0.5009	0.737934	0.00603012	0.726115	0.749753	0.737926	0.00603048	0.726107	0.749746	-7.97969e-06	9.42904e-06	-2.64603e-05	1.05009e-05	0.397391	0.704838
Risk score + Triglycerides	Clinical biochemistry assay	Replication	Sex-stratified	SCORE2	Broad	128877	3823	1.67962	0.991471	-	-	-	-	-	-	0.719317	0.00389114	0.711691	0.726944	0.719325	0.00389063	0.7117	0.726951	7.92831e-06	2.0153e-05	-3.15709e-05	4.74276e-05	0.694021	0.983783
Risk score + Triglycerides	Clinical biochemistry assay	Replication	Sex-stratified	QRISK3	Broad	128208	3797	1.67962	0.991471	-	-	-	-	-	-	0.727237	0.00387035	0.719651	0.734822	0.727316	0.00387443	0.719722	0.73491	7.93968e-05	0.000101216	-0.000118982	0.000277776	0.432786	0.972419
Risk score + Triglycerides	Clinical biochemistry assay	Replication	Sex-stratified	SCORE2	Narrow	128877	3198	1.67962	0.991471	-	-	-	-	-	-	0.711321	0.00432148	0.702851	0.719791	0.71149	0.00431715	0.703029	0.719952	0.000169686	0.000130926	-8.69237e-05	0.000426296	0.194959	0.495187
Risk score + Triglycerides	Clinical biochemistry assay	Replication	Sex-stratified	QRISK3	Narrow	128208	3178	1.67962	0.991471	-	-	-	-	-	-	0.716462	0.00429914	0.708036	0.724888	0.71646	0.00429938	0.708033	0.724887	-2.37795e-06	5.31247e-06	-1.27902e-05	8.03429e-06	0.65443	0.984253
Risk score + Triglycerides	Clinical biochemistry assay	Replication	Males	SCORE2	Broad	54800	2425	1.94256	1.13734	-	-	-	-	-	-	0.706667	0.00486325	0.697136	0.716199	0.706664	0.00486429	0.69713	0.716198	-3.30725e-06	4.81156e-05	-9.76121e-05	9.09976e-05	0.9452	0.980601
Risk score + Triglycerides	Clinical biochemistry assay	Replication	Males	QRISK3	Broad	54516	2410	1.94256	1.13734	-	-	-	-	-	-	0.713793	0.00485598	0.704276	0.723311	0.71401	0.00486865	0.704468	0.723553	0.000217072	0.000273036	-0.000318068	0.000752212	0.426595	0.970429
Risk score + Triglycerides	Clinical biochemistry assay	Replication	Males	SCORE2	Narrow	54800	2064	1.94256	1.13734	-	-	-	-	-	-	0.699691	0.00531694	0.68927	0.710112	0.699856	0.0053128	0.689443	0.710269	0.000165008	0.000149569	-0.000128141	0.000458157	0.269929	0.434711
Risk score + Triglycerides	Clinical biochemistry assay	Replication	Males	QRISK3	Narrow	54516	2055	1.94256	1.13734	-	-	-	-	-	-	0.704464	0.00531831	0.69404	0.714888	0.704426	0.00532339	0.693992	0.71486	-3.77689e-05	9.6076e-05	-0.000226074	0.000150537	0.694234	0.809167
Risk score + Triglycerides	Clinical biochemistry assay	Replication	Females	SCORE2	Broad	74077	1398	1.48511	0.81506	-	-	-	-	-	-	0.73528	0.00628376	0.722964	0.747596	0.735482	0.00627719	0.723179	0.747785	0.000201747	0.000185234	-0.000161304	0.000564798	0.276088	0.636428
Risk score + Triglycerides	Clinical biochemistry assay	Replication	Females	QRISK3	Broad	73692	1387	1.48511	0.81506	-	-	-	-	-	-	0.744232	0.00622459	0.732032	0.756432	0.7442	0.00621927	0.732011	0.75639	-3.2098e-05	0.000142731	-0.000311846	0.00024765	0.82207	0.921916
Risk score + Triglycerides	Clinical biochemistry assay	Replication	Females	SCORE2	Narrow	74077	1134	1.48511	0.81506	-	-	-	-	-	-	0.726733	0.00713904	0.71274	0.740725	0.726891	0.00712617	0.712924	0.740858	0.000158357	0.000261694	-0.000354553	0.000671268	0.545097	0.885895
Risk score + Triglycerides	Clinical biochemistry assay	Replication	Females	QRISK3	Narrow	73692	1123	1.48511	0.81506	-	-	-	-	-	-	0.732451	0.00706737	0.718599	0.746302	0.732453	0.00705695	0.718622	0.746285	2.93427e-06	0.000205062	-0.000398981	0.000404849	0.988583	0.988583
Risk score + Triglycerides	Clinical biochemistry assay	Discovery + Replication	Sex-stratified	SCORE2	Broad	297315	8917	1.68429	0.992948	-	-	-	-	-	-	0.718481	0.00253106	0.71352	0.723441	0.718491	0.00253078	0.713531	0.723452	1.07569e-05	1.3301e-05	-1.53125e-05	3.68263e-05	0.418669	0.686221
Risk score + Triglycerides	Clinical biochemistry assay	Discovery + Replication	Sex-stratified	QRISK3	Broad	295898	8860	1.68429	0.992948	-	-	-	-	-	-	0.727018	0.00252643	0.722066	0.73197	0.727064	0.00252881	0.722107	0.73202	4.56762e-05	6.80755e-05	-8.77493e-05	0.000179102	0.502244	0.726539
Risk score + Triglycerides	Clinical biochemistry assay	Discovery + Replication	Sex-stratified	SCORE2	Narrow	297315	7437	1.68429	0.992948	-	-	-	-	-	-	0.708898	0.00281762	0.703376	0.714421	0.709074	0.00281545	0.703556	0.714592	0.000176162	8.63357e-05	6.94681e-06	0.000345377	0.0413078	0.0900966
Risk score + Triglycerides	Clinical biochemistry assay	Discovery + Replication	Sex-stratified	QRISK3	Narrow	295898	7395	1.68429	0.992948	-	-	-	-	-	-	0.715182	0.00282185	0.709651	0.720712	0.715178	0.00282199	0.709647	0.720709	-3.38063e-06	3.41088e-06	-1.00658e-05	3.30457e-06	0.321621	0.626186
Risk score + Triglycerides	Clinical biochemistry assay	Discovery + Replication	Males	SCORE2	Broad	127197	5631	1.94494	1.13803	-	-	-	-	-	-	0.702365	0.00321117	0.696071	0.708659	0.702363	0.00321171	0.696068	0.708658	-1.94709e-06	3.19956e-05	-6.46572e-05	6.0763e-05	0.951475	0.979545
Risk score + Triglycerides	Clinical biochemistry assay	Discovery + Replication	Males	QRISK3	Broad	126597	5597	1.94494	1.13803	-	-	-	-	-	-	0.709888	0.00320885	0.703599	0.716177	0.710043	0.00321558	0.703741	0.716345	0.000155026	0.000184588	-0.000206761	0.000516813	0.400994	0.77011
Risk score + Triglycerides	Clinical biochemistry assay	Discovery + Replication	Males	SCORE2	Narrow	127197	4781	1.94494	1.13803	-	-	-	-	-	-	0.694468	0.00351397	0.687581	0.701356	0.694604	0.00351193	0.687721	0.701487	0.000135789	9.87048e-05	-5.76684e-05	0.000329247	0.168911	0.258499
Risk score + Triglycerides	Clinical biochemistry assay	Discovery + Replication	Males	QRISK3	Narrow	126597	4758	1.94494	1.13803	-	-	-	-	-	-	0.699823	0.00351933	0.692925	0.70672	0.699771	0.00352189	0.692868	0.706674	-5.15956e-05	6.39204e-05	-0.000176877	7.36861e-05	0.41956	0.575337
Risk score + Triglycerides	Clinical biochemistry assay	Discovery + Replication	Females	SCORE2	Broad	170118	3286	1.4894	0.816098	-	-	-	-	-	-	0.738799	0.00401687	0.730926	0.746672	0.738997	0.00401242	0.731132	0.746861	0.000197554	0.000123006	-4.35324e-05	0.000438641	0.108261	0.25864
Risk score + Triglycerides	Clinical biochemistry assay	Discovery + Replication	Females	QRISK3	Broad	169301	3263	1.4894	0.816098	-	-	-	-	-	-	0.748639	0.00400168	0.740796	0.756482	0.748643	0.00399777	0.740807	0.756478	3.80659e-06	9.52698e-05	-0.000182919	0.000190532	0.968128	0.997534
Risk score + Triglycerides	Clinical biochemistry assay	Discovery + Replication	Females	SCORE2	Narrow	170118	2656	1.4894	0.816098	-	-	-	-	-	-	0.728019	0.00458335	0.719036	0.737002	0.728314	0.00457684	0.719344	0.737284	0.00029492	0.000173148	-4.44445e-05	0.000634284	0.0885159	0.355346
Risk score + Triglycerides	Clinical biochemistry assay	Discovery + Replication	Females	QRISK3	Narrow	169301	2637	1.4894	0.816098	-	-	-	-	-	-	0.735585	0.00458807	0.726592	0.744577	0.735658	0.00458183	0.726677	0.744638	7.28119e-05	0.000134949	-0.000191683	0.000337307	0.589506	0.873225
Risk score + Clinical LDL-C	NMR spectroscopy	Discovery	Sex-stratified	SCORE2	Broad	168517	5096	2.68104	0.668513	0.985433	0.0140806	0.958609	1.01301	0.297329	0.426737	0.717907	0.00333172	0.711376	0.724437	0.717945	0.00333292	0.711413	0.724478	3.87525e-05	7.06884e-05	-9.97943e-05	0.000177299	0.583544	0.777124
Risk score + Clinical LDL-C	NMR spectroscopy	Discovery	Sex-stratified	QRISK3	Broad	167769	5065	2.6813	0.668433	1.01084	0.0140989	0.983286	1.03916	0.444587	0.567515	0.726899	0.00333437	0.720364	0.733434	0.726837	0.00333283	0.720305	0.73337	-6.18431e-05	5.54774e-05	-0.000170577	4.68906e-05	0.26496	0.726673
Risk score + Clinical LDL-C	NMR spectroscopy	Discovery	Sex-stratified	SCORE2	Narrow	168517	4241	2.68104	0.668513	1.02217	0.0153651	0.991845	1.05342	0.153572	0.221559	0.707144	0.00371517	0.699862	0.714425	0.707271	0.00371209	0.699995	0.714546	0.000126893	0.000114291	-9.71131e-05	0.000350899	0.266886	0.42981
Risk score + Clinical LDL-C	NMR spectroscopy	Discovery	Sex-stratified	QRISK3	Narrow	167769	4219	2.6813	0.668433	1.04655	0.0153826	1.01547	1.07859	0.00309536	0.00824437	0.714287	0.00373931	0.706958	0.721616	0.714396	0.00372943	0.707087	0.721706	0.000109158	0.000253806	-0.000388293	0.000606609	0.667135	0.793118
Risk score + Clinical LDL-C	NMR spectroscopy	Discovery	Males	SCORE2	Broad	72441	3208	2.64615	0.64467	1.00793	0.0174912	0.973959	1.04308	0.651683	0.768154	0.699279	0.00427324	0.690904	0.707655	0.699286	0.00427224	0.690913	0.70766	6.86758e-06	5.47122e-05	-0.000100366	0.000114102	0.90011	0.999157
Risk score + Clinical LDL-C	NMR spectroscopy	Discovery	Males	QRISK3	Broad	72125	3189	2.64655	0.644708	1.0267	0.0175443	0.991996	1.06262	0.133119	0.210709	0.707077	0.0042724	0.698703	0.71545	0.707098	0.00426528	0.698738	0.715457	2.0924e-05	0.00018847	-0.00034847	0.000390318	0.9116	0.976063
Risk score + Clinical LDL-C	NMR spectroscopy	Discovery	Males	SCORE2	Narrow	72441	2719	2.64615	0.64467	1.06002	0.018886	1.0215	1.1	0.00202574	0.00590662	0.6907	0.00467892	0.681529	0.69987	0.691452	0.00466646	0.682306	0.700598	0.000752134	0.00043113	-9.28656e-05	0.00159713	0.0810609	0.20248
Risk score + Clinical LDL-C	NMR spectroscopy	Discovery	Males	QRISK3	Narrow	72125	2705	2.64655	0.644708	1.07881	0.0189413	1.0395	1.11962	6.199e-05	0.000320077	0.696472	0.00469048	0.687279	0.705665	0.697441	0.00466259	0.688302	0.706579	0.000968753	0.000582863	-0.000173637	0.00211114	0.0965008	0.325288
Risk score + Clinical LDL-C	NMR spectroscopy	Discovery	Females	SCORE2	Broad	96076	1888	2.70735	0.684771	0.950824	0.0229406	0.909019	0.994551	0.0279398	0.0609397	0.741399	0.005216	0.731176	0.751623	0.741775	0.00521987	0.731544	0.752006	0.000375641	0.000338717	-0.000288232	0.00103951	0.267425	0.52912
Risk score + Clinical LDL-C	NMR spectroscopy	Discovery	Females	QRISK3	Broad	95644	1876	2.7075	0.68462	0.985716	0.0228974	0.942457	1.03096	0.529797	0.643657	0.751913	0.00521953	0.741683	0.762143	0.752093	0.00522088	0.74186	0.762325	0.000179605	0.000108706	-3.34555e-05	0.000392666	0.098493	0.399487
Risk score + Clinical LDL-C	NMR spectroscopy	Discovery	Females	SCORE2	Narrow	96076	1522	2.70735	0.684771	0.960508	0.0254972	0.913687	1.00973	0.114036	0.217848	0.728957	0.00597216	0.717252	0.740662	0.729082	0.00597674	0.717368	0.740796	0.000124765	0.000298877	-0.000461023	0.000710553	0.676352	0.821708
Risk score + Clinical LDL-C	NMR spectroscopy	Discovery	Females	QRISK3	Narrow	95644	1514	2.7075	0.68462	0.993017	0.0254463	0.944707	1.0438	0.783035	0.845946	0.737925	0.00603	0.726107	0.749744	0.737995	0.00603116	0.726174	0.749816	6.92945e-05	5.84407e-05	-4.52471e-05	0.000183836	0.235731	0.584301
Risk score + Clinical LDL-C	NMR spectroscopy	Replication	Sex-stratified	SCORE2	Broad	128946	3823	2.7083	0.665788	-	-	-	-	-	-	0.719302	0.00389112	0.711676	0.726929	0.719346	0.00389266	0.711716	0.726975	4.33782e-05	7.93044e-05	-0.000112055	0.000198812	0.58439	0.983783
Risk score + Clinical LDL-C	NMR spectroscopy	Replication	Sex-stratified	QRISK3	Broad	128276	3797	2.7083	0.665788	-	-	-	-	-	-	0.727228	0.00387035	0.719642	0.734813	0.727202	0.00386858	0.71962	0.734784	-2.56814e-05	6.28005e-05	-0.000148768	9.74053e-05	0.682587	0.98559
Risk score + Clinical LDL-C	NMR spectroscopy	Replication	Sex-stratified	SCORE2	Narrow	128946	3198	2.7083	0.665788	-	-	-	-	-	-	0.711306	0.00432146	0.702836	0.719776	0.711302	0.0043181	0.702838	0.719765	-4.61409e-06	0.000128214	-0.000255909	0.000246681	0.971292	0.993297
Risk score + Clinical LDL-C	NMR spectroscopy	Replication	Sex-stratified	QRISK3	Narrow	128276	3178	2.7083	0.665788	-	-	-	-	-	-	0.716454	0.00429914	0.708028	0.72488	0.716485	0.00428935	0.708078	0.724892	3.08648e-05	0.000286829	-0.000531309	0.000593039	0.914307	0.984253
Risk score + Clinical LDL-C	NMR spectroscopy	Replication	Males	SCORE2	Broad	54828	2425	2.68778	0.643382	-	-	-	-	-	-	0.706662	0.00486307	0.697131	0.716194	0.706713	0.00486201	0.697183	0.716242	5.02811e-05	6.22566e-05	-7.17396e-05	0.000172302	0.419296	0.873569
Risk score + Clinical LDL-C	NMR spectroscopy	Replication	Males	QRISK3	Broad	54544	2410	2.68778	0.643382	-	-	-	-	-	-	0.713799	0.00485586	0.704282	0.723317	0.714018	0.00484905	0.704514	0.723522	0.000218941	0.000213604	-0.000199715	0.000637597	0.30537	0.961222
Risk score + Clinical LDL-C	NMR spectroscopy	Replication	Males	SCORE2	Narrow	54828	2064	2.68778	0.643382	-	-	-	-	-	-	0.699686	0.00531675	0.689266	0.710107	0.700049	0.00530702	0.689648	0.710451	0.00036296	0.000485769	-0.00058913	0.00131505	0.454951	0.605414
Risk score + Clinical LDL-C	NMR spectroscopy	Replication	Males	QRISK3	Narrow	54544	2055	2.68778	0.643382	-	-	-	-	-	-	0.704471	0.00531818	0.694047	0.714894	0.7052	0.00529824	0.694815	0.715584	0.00072915	0.00065466	-0.00055396	0.00201226	0.265372	0.539118
Risk score + Clinical LDL-C	NMR spectroscopy	Replication	Females	SCORE2	Broad	74118	1398	2.72349	0.681496	-	-	-	-	-	-	0.735252	0.00628394	0.722936	0.747569	0.735992	0.00628932	0.723665	0.748319	0.000739579	0.000374429	5.71077e-06	0.00147345	0.0482437	0.335885
Risk score + Clinical LDL-C	NMR spectroscopy	Replication	Females	QRISK3	Broad	73732	1387	2.72349	0.681496	-	-	-	-	-	-	0.744204	0.00622481	0.732003	0.756404	0.744448	0.00622706	0.732243	0.756653	0.000244567	0.000122153	5.15226e-06	0.000483982	0.0452694	0.345569
Risk score + Clinical LDL-C	NMR spectroscopy	Replication	Females	SCORE2	Narrow	74118	1134	2.72349	0.681496	-	-	-	-	-	-	0.726704	0.00713924	0.712712	0.740697	0.72712	0.00714736	0.713112	0.741129	0.000416043	0.000331198	-0.000233093	0.00106518	0.209052	0.823293
Risk score + Clinical LDL-C	NMR spectroscopy	Replication	Females	QRISK3	Narrow	73732	1123	2.72349	0.681496	-	-	-	-	-	-	0.732422	0.00706762	0.718569	0.746274	0.732496	0.00706953	0.71864	0.746352	7.44302e-05	6.69868e-05	-5.68614e-05	0.000205722	0.266517	0.806566
Risk score + Clinical LDL-C	NMR spectroscopy	Discovery + Replication	Sex-stratified	SCORE2	Broad	297463	8919	2.69286	0.667469	-	-	-	-	-	-	0.718516	0.00253073	0.713556	0.723476	0.718556	0.00253169	0.713594	0.723518	3.98479e-05	5.27233e-05	-6.34878e-05	0.000143184	0.449773	0.686809
Risk score + Clinical LDL-C	NMR spectroscopy	Discovery + Replication	Sex-stratified	QRISK3	Broad	296045	8862	2.69286	0.667469	-	-	-	-	-	-	0.727052	0.00252607	0.722101	0.732003	0.727005	0.00252488	0.722056	0.731953	-4.68332e-05	4.15072e-05	-0.000128186	3.45193e-05	0.259186	0.64469
Risk score + Clinical LDL-C	NMR spectroscopy	Discovery + Replication	Sex-stratified	SCORE2	Narrow	297463	7439	2.69286	0.667469	-	-	-	-	-	-	0.708944	0.0028172	0.703423	0.714466	0.709013	0.00281493	0.703496	0.71453	6.87857e-05	8.52841e-05	-9.83681e-05	0.000235939	0.419927	0.528727
Risk score + Clinical LDL-C	NMR spectroscopy	Discovery + Replication	Sex-stratified	QRISK3	Narrow	296045	7397	2.69286	0.667469	-	-	-	-	-	-	0.715227	0.00282139	0.709697	0.720756	0.715304	0.00281438	0.709788	0.72082	7.75595e-05	0.000190032	-0.000294896	0.000450015	0.683171	0.848602
Risk score + Clinical LDL-C	NMR spectroscopy	Discovery + Replication	Males	SCORE2	Broad	127269	5633	2.66408	0.644443	-	-	-	-	-	-	0.702446	0.00321057	0.696154	0.708739	0.70247	0.00320986	0.696179	0.708762	2.39835e-05	4.10575e-05	-5.64877e-05	0.000104455	0.559123	0.786178
Risk score + Clinical LDL-C	NMR spectroscopy	Discovery + Replication	Males	QRISK3	Broad	126669	5599	2.66408	0.644443	-	-	-	-	-	-	0.70997	0.00320822	0.703682	0.716258	0.710076	0.00320328	0.703797	0.716354	0.000105602	0.000141324	-0.000171388	0.000382592	0.454925	0.783295
Risk score + Clinical LDL-C	NMR spectroscopy	Discovery + Replication	Males	SCORE2	Narrow	127269	4783	2.66408	0.644443	-	-	-	-	-	-	0.694568	0.00351323	0.687682	0.701454	0.695159	0.00350515	0.688289	0.702029	0.000591147	0.000322548	-4.10349e-05	0.00122333	0.0668408	0.126473
Risk score + Clinical LDL-C	NMR spectroscopy	Discovery + Replication	Males	QRISK3	Narrow	126669	4760	2.66408	0.644443	-	-	-	-	-	-	0.699923	0.00351855	0.693026	0.706819	0.700792	0.00350101	0.69393	0.707654	0.000868987	0.00043534	1.57367e-05	0.00172224	0.0459217	0.146024
Risk score + Clinical LDL-C	NMR spectroscopy	Discovery + Replication	Females	SCORE2	Broad	170194	3286	2.71438	0.683392	-	-	-	-	-	-	0.738785	0.00401691	0.730912	0.746658	0.739322	0.00401998	0.731443	0.747201	0.000536576	0.000251266	4.4104e-05	0.00102905	0.0327209	0.143868
Risk score + Clinical LDL-C	NMR spectroscopy	Discovery + Replication	Females	QRISK3	Broad	169376	3263	2.71438	0.683392	-	-	-	-	-	-	0.748621	0.00400169	0.740778	0.756465	0.748829	0.00400292	0.740984	0.756675	0.000207993	8.11933e-05	4.88572e-05	0.000367129	0.010416	0.101247
Risk score + Clinical LDL-C	NMR spectroscopy	Discovery + Replication	Females	SCORE2	Narrow	170194	2656	2.71438	0.683392	-	-	-	-	-	-	0.728005	0.0045834	0.719022	0.736989	0.728258	0.00458758	0.719266	0.737249	0.000252547	0.000222021	-0.000182606	0.000687701	0.255332	0.543348
Risk score + Clinical LDL-C	NMR spectroscopy	Discovery + Replication	Females	QRISK3	Narrow	169376	2637	2.71438	0.683392	-	-	-	-	-	-	0.735567	0.00458808	0.726575	0.74456	0.73564	0.00458916	0.726646	0.744635	7.29583e-05	4.39269e-05	-1.3137e-05	0.000159053	0.0967335	0.626236
Risk score + XXL-VLDL-P	NMR spectroscopy	Discovery	Sex-stratified	SCORE2	Broad	168183	5085	1.60508e-06	1.51027e-06	0.994888	0.0133117	0.969266	1.02119	0.700208	0.763613	0.717858	0.00333528	0.711321	0.724395	0.717845	0.00333553	0.711307	0.724382	-1.28993e-05	2.89178e-05	-6.95772e-05	4.37786e-05	0.655549	0.80897
Risk score + XXL-VLDL-P	NMR spectroscopy	Discovery	Sex-stratified	QRISK3	Broad	167435	5054	1.60472e-06	1.51036e-06	0.976582	0.0133666	0.951329	1.0025	0.0762547	0.135401	0.726841	0.00333748	0.7203	0.733382	0.726819	0.00334195	0.720269	0.733369	-2.25122e-05	0.000200529	-0.000415542	0.000370518	0.910614	0.976165
Risk score + XXL-VLDL-P	NMR spectroscopy	Discovery	Sex-stratified	SCORE2	Narrow	168183	4233	1.60508e-06	1.51027e-06	1.00381	0.0144656	0.975753	1.03268	0.792431	0.847784	0.707176	0.00371822	0.699888	0.714463	0.707211	0.00371798	0.699924	0.714498	3.53459e-05	5.04683e-05	-6.35702e-05	0.000134262	0.483704	0.58574
Risk score + XXL-VLDL-P	NMR spectroscopy	Discovery	Sex-stratified	QRISK3	Narrow	167435	4211	1.60472e-06	1.51036e-06	0.984684	0.014529	0.95704	1.01313	0.288103	0.37822	0.714313	0.00374185	0.706979	0.721647	0.714242	0.00374448	0.706903	0.721581	-7.10159e-05	0.000131277	-0.000328314	0.000186282	0.588533	0.734341
Risk score + XXL-VLDL-P	NMR spectroscopy	Discovery	Males	SCORE2	Broad	72291	3199	2.03157e-06	1.6167e-06	0.974572	0.0174962	0.941718	1.00857	0.14098	0.236676	0.699215	0.00427812	0.69083	0.7076	0.699253	0.00427793	0.690868	0.707638	3.8076e-05	0.000182962	-0.000320524	0.000396676	0.835144	0.976796
Risk score + XXL-VLDL-P	NMR spectroscopy	Discovery	Males	QRISK3	Broad	71975	3180	2.03195e-06	1.61717e-06	0.950455	0.0176317	0.91817	0.983874	0.00395137	0.0107307	0.707029	0.00427687	0.698646	0.715411	0.707269	0.00428362	0.698873	0.715665	0.000240437	0.000402648	-0.000548739	0.00102961	0.550415	0.915089
Risk score + XXL-VLDL-P	NMR spectroscopy	Discovery	Males	SCORE2	Narrow	72291	2712	2.03157e-06	1.6167e-06	0.989795	0.0188	0.953988	1.02695	0.585344	0.670001	0.690719	0.00468279	0.681541	0.699897	0.690706	0.00468285	0.681528	0.699885	-1.24858e-05	5.82016e-05	-0.000126559	0.000101587	0.830136	0.913955
Risk score + XXL-VLDL-P	NMR spectroscopy	Discovery	Males	QRISK3	Narrow	71975	2698	2.03195e-06	1.61717e-06	0.965407	0.0189426	0.930222	1.00192	0.0630947	0.107884	0.696524	0.00469409	0.687324	0.705725	0.696504	0.00469916	0.687293	0.705714	-2.07174e-05	0.000285131	-0.000579565	0.00053813	0.942077	0.987241
Risk score + XXL-VLDL-P	NMR spectroscopy	Discovery	Females	SCORE2	Broad	95892	1886	1.28356e-06	1.33773e-06	1.03023	0.0202322	0.990172	1.0719	0.141071	0.232599	0.741324	0.00522032	0.731093	0.751556	0.741571	0.0052134	0.731353	0.751789	0.000246336	0.000216464	-0.000177925	0.000670597	0.25512	0.51962
Risk score + XXL-VLDL-P	NMR spectroscopy	Discovery	Females	QRISK3	Broad	95460	1874	1.28259e-06	1.33715e-06	1.02169	0.0201221	0.982182	1.06279	0.286215	0.42687	0.751794	0.00522302	0.741557	0.762031	0.751693	0.00522662	0.741449	0.761937	-0.000100439	9.31723e-05	-0.000283054	8.2175e-05	0.281036	0.612858
Risk score + XXL-VLDL-P	NMR spectroscopy	Discovery	Females	SCORE2	Narrow	95892	1521	1.28356e-06	1.33773e-06	1.02954	0.0225242	0.985077	1.07601	0.196212	0.29863	0.72896	0.00597574	0.717248	0.740672	0.729321	0.00596934	0.717622	0.741021	0.0003614	0.000328116	-0.000281697	0.0010045	0.270706	0.510107
Risk score + XXL-VLDL-P	NMR spectroscopy	Discovery	Females	QRISK3	Narrow	95460	1513	1.28259e-06	1.33715e-06	1.01962	0.0224273	0.975772	1.06544	0.386277	0.530853	0.737867	0.00603229	0.726043	0.74969	0.737859	0.00603266	0.726035	0.749682	-7.91218e-06	1.35007e-05	-3.43731e-05	1.85488e-05	0.557839	0.81327
Risk score + XXL-VLDL-P	NMR spectroscopy	Replication	Sex-stratified	SCORE2	Broad	128827	3820	1.63681e-06	1.60224e-06	-	-	-	-	-	-	0.719122	0.00389284	0.711492	0.726751	0.719101	0.00389343	0.71147	0.726732	-2.07064e-05	2.91319e-05	-7.78039e-05	3.63911e-05	0.477221	0.983783
Risk score + XXL-VLDL-P	NMR spectroscopy	Replication	Sex-stratified	QRISK3	Broad	128158	3794	1.63681e-06	1.60224e-06	-	-	-	-	-	-	0.727082	0.00387231	0.719492	0.734672	0.727173	0.00387706	0.719574	0.734772	9.13122e-05	0.000138942	-0.000181008	0.000363633	0.511053	0.972419
Risk score + XXL-VLDL-P	NMR spectroscopy	Replication	Sex-stratified	SCORE2	Narrow	128827	3196	1.63681e-06	1.60224e-06	-	-	-	-	-	-	0.711159	0.00432303	0.702686	0.719632	0.711194	0.00432224	0.702723	0.719666	3.54123e-05	2.39083e-05	-1.14471e-05	8.22718e-05	0.138561	0.453289
Risk score + XXL-VLDL-P	NMR spectroscopy	Replication	Sex-stratified	QRISK3	Narrow	128158	3176	1.63681e-06	1.60224e-06	-	-	-	-	-	-	0.716345	0.00430103	0.707915	0.724775	0.716289	0.0043054	0.707851	0.724728	-5.59998e-05	0.000100377	-0.000252735	0.000140736	0.576917	0.984253
Risk score + XXL-VLDL-P	NMR spectroscopy	Replication	Males	SCORE2	Broad	54772	2423	2.11088e-06	1.76254e-06	-	-	-	-	-	-	0.706451	0.00486535	0.696915	0.715987	0.706368	0.00486922	0.696824	0.715911	-8.38058e-05	0.000200896	-0.000477555	0.000309943	0.676562	0.901725
Risk score + XXL-VLDL-P	NMR spectroscopy	Replication	Males	QRISK3	Broad	54489	2408	2.11088e-06	1.76254e-06	-	-	-	-	-	-	0.713624	0.00485834	0.704102	0.723146	0.713751	0.00487193	0.704202	0.723299	0.000126772	0.000402501	-0.000662116	0.000915659	0.752792	0.970429
Risk score + XXL-VLDL-P	NMR spectroscopy	Replication	Males	SCORE2	Narrow	54772	2063	2.11088e-06	1.76254e-06	-	-	-	-	-	-	0.699577	0.0053186	0.689153	0.710001	0.699444	0.00532074	0.689016	0.709873	-0.000132968	8.8599e-05	-0.000306619	4.06824e-05	0.13341	0.300444
Risk score + XXL-VLDL-P	NMR spectroscopy	Replication	Males	QRISK3	Narrow	54489	2054	2.11088e-06	1.76254e-06	-	-	-	-	-	-	0.704399	0.00532029	0.693971	0.714826	0.704118	0.0053328	0.693666	0.71457	-0.000280833	0.000308196	-0.000884887	0.000323221	0.362183	0.559262
Risk score + XXL-VLDL-P	NMR spectroscopy	Replication	Females	SCORE2	Broad	74055	1397	1.28619e-06	1.3708e-06	-	-	-	-	-	-	0.735105	0.00628618	0.722785	0.747426	0.735278	0.00627731	0.722974	0.747581	0.000172258	0.000228064	-0.00027474	0.000619255	0.450067	0.754205
Risk score + XXL-VLDL-P	NMR spectroscopy	Replication	Females	QRISK3	Broad	73669	1386	1.28619e-06	1.3708e-06	-	-	-	-	-	-	0.744091	0.00622758	0.731885	0.756297	0.743988	0.00621984	0.731797	0.756179	-0.000103178	0.000181742	-0.000459385	0.00025303	0.570228	0.767745
Risk score + XXL-VLDL-P	NMR spectroscopy	Replication	Females	SCORE2	Narrow	74055	1133	1.28619e-06	1.3708e-06	-	-	-	-	-	-	0.72651	0.00714227	0.712511	0.740508	0.72659	0.00712989	0.712616	0.740564	8.04306e-05	0.000240849	-0.000391625	0.000552486	0.73842	0.956099
Risk score + XXL-VLDL-P	NMR spectroscopy	Replication	Females	QRISK3	Narrow	73669	1122	1.28619e-06	1.3708e-06	-	-	-	-	-	-	0.732268	0.00707142	0.718408	0.746127	0.732211	0.00706215	0.718369	0.746052	-5.67841e-05	0.000181033	-0.000411602	0.000298033	0.753774	0.907539
Risk score + XXL-VLDL-P	NMR spectroscopy	Discovery + Replication	Sex-stratified	SCORE2	Broad	297010	8905	1.61884e-06	1.5509e-06	-	-	-	-	-	-	0.71841	0.00253276	0.713446	0.723374	0.718396	0.00253304	0.713431	0.723361	-1.44613e-05	1.90376e-05	-5.17742e-05	2.28516e-05	0.447482	0.686809
Risk score + XXL-VLDL-P	NMR spectroscopy	Discovery + Replication	Sex-stratified	QRISK3	Broad	295593	8848	1.61884e-06	1.5509e-06	-	-	-	-	-	-	0.726955	0.00252797	0.722001	0.73191	0.727022	0.00253043	0.722063	0.731982	6.7142e-05	9.22695e-05	-0.000113703	0.000247987	0.466814	0.722389
Risk score + XXL-VLDL-P	NMR spectroscopy	Discovery + Replication	Sex-stratified	SCORE2	Narrow	297010	7429	1.61884e-06	1.5509e-06	-	-	-	-	-	-	0.7089	0.00281896	0.703375	0.714425	0.708925	0.00281869	0.703401	0.71445	2.53664e-05	1.5457e-05	-4.92878e-06	5.56615e-05	0.100778	0.178931
Risk score + XXL-VLDL-P	NMR spectroscopy	Discovery + Replication	Sex-stratified	QRISK3	Narrow	295593	7387	1.61884e-06	1.5509e-06	-	-	-	-	-	-	0.715195	0.00282301	0.709662	0.720728	0.715156	0.00282498	0.709619	0.720693	-3.86484e-05	6.56958e-05	-0.00016741	9.01131e-05	0.556335	0.788485
Risk score + XXL-VLDL-P	NMR spectroscopy	Discovery + Replication	Males	SCORE2	Broad	127063	5622	2.06576e-06	1.68157e-06	-	-	-	-	-	-	0.702323	0.00321326	0.696025	0.708621	0.70231	0.0032143	0.69601	0.708609	-1.31358e-05	0.000132654	-0.000273132	0.000246861	0.92112	0.979545
Risk score + XXL-VLDL-P	NMR spectroscopy	Discovery + Replication	Males	QRISK3	Broad	126464	5588	2.06576e-06	1.68157e-06	-	-	-	-	-	-	0.70987	0.0032108	0.703577	0.716163	0.710078	0.00321709	0.703772	0.716383	0.00020755	0.000267806	-0.00031734	0.000732441	0.438338	0.783295
Risk score + XXL-VLDL-P	NMR spectroscopy	Discovery + Replication	Males	SCORE2	Narrow	127063	4775	2.06576e-06	1.68157e-06	-	-	-	-	-	-	0.694536	0.00351537	0.687646	0.701426	0.694465	0.00351609	0.687573	0.701356	-7.19401e-05	5.75603e-05	-0.000184756	4.0876e-05	0.211365	0.295697
Risk score + XXL-VLDL-P	NMR spectroscopy	Discovery + Replication	Males	QRISK3	Narrow	126464	4752	2.06576e-06	1.68157e-06	-	-	-	-	-	-	0.699926	0.00352065	0.693025	0.706826	0.699789	0.00352613	0.692877	0.7067	-0.000137007	0.000201854	-0.000532634	0.00025862	0.4973	0.633789
Risk score + XXL-VLDL-P	NMR spectroscopy	Discovery + Replication	Females	SCORE2	Broad	169947	3283	1.2847e-06	1.35224e-06	-	-	-	-	-	-	0.738678	0.00401942	0.7308	0.746556	0.738889	0.00401409	0.731022	0.746757	0.00021101	0.000151841	-8.65932e-05	0.000508614	0.164627	0.316632
Risk score + XXL-VLDL-P	NMR spectroscopy	Discovery + Replication	Females	QRISK3	Broad	169129	3260	1.2847e-06	1.35224e-06	-	-	-	-	-	-	0.748503	0.00400398	0.740655	0.756351	0.74849	0.00399908	0.740652	0.756328	-1.32918e-05	0.000122404	-0.000253199	0.000226616	0.913528	0.994582
Risk score + XXL-VLDL-P	NMR spectroscopy	Discovery + Replication	Females	SCORE2	Narrow	169947	2654	1.2847e-06	1.35224e-06	-	-	-	-	-	-	0.727923	0.00458577	0.718935	0.736911	0.728124	0.00458046	0.719147	0.737102	0.00020188	0.000161915	-0.000115467	0.000519228	0.212459	0.543348
Risk score + XXL-VLDL-P	NMR spectroscopy	Discovery + Replication	Females	QRISK3	Narrow	169129	2635	1.2847e-06	1.35224e-06	-	-	-	-	-	-	0.735467	0.00459014	0.72647	0.744464	0.735491	0.00458531	0.726504	0.744478	2.39249e-05	0.000121018	-0.000213265	0.000261115	0.843282	0.97734
Risk score + XXL-VLDL-L	NMR spectroscopy	Discovery	Sex-stratified	SCORE2	Broad	167902	5082	0.217628	0.205389	0.99443	0.0132472	0.968943	1.02059	0.673261	0.738386	0.717706	0.00333598	0.711168	0.724245	0.717693	0.00333621	0.711154	0.724232	-1.35147e-05	3.07114e-05	-7.37079e-05	4.66785e-05	0.659897	0.80897
Risk score + XXL-VLDL-L	NMR spectroscopy	Discovery	Sex-stratified	QRISK3	Broad	167155	5051	0.217577	0.205404	0.97615	0.0133155	0.951004	1.00196	0.0698543	0.128113	0.726687	0.00333856	0.720144	0.733231	0.726663	0.00334273	0.720112	0.733215	-2.39538e-05	0.000199381	-0.000414733	0.000366825	0.904371	0.97475
Risk score + XXL-VLDL-L	NMR spectroscopy	Discovery	Sex-stratified	SCORE2	Narrow	167902	4231	0.217628	0.205389	1.0021	0.014397	0.974222	1.03078	0.883961	0.908393	0.706959	0.0037184	0.699671	0.714247	0.706984	0.00371827	0.699697	0.714272	2.55145e-05	4.03619e-05	-5.35933e-05	0.000104622	0.527293	0.620107
Risk score + XXL-VLDL-L	NMR spectroscopy	Discovery	Sex-stratified	QRISK3	Narrow	167155	4209	0.217577	0.205404	0.983091	0.014475	0.955592	1.01138	0.238728	0.328993	0.714133	0.00374233	0.706798	0.721468	0.714068	0.00374488	0.706728	0.721408	-6.45923e-05	0.000138107	-0.000335277	0.000206093	0.640001	0.777546
Risk score + XXL-VLDL-L	NMR spectroscopy	Discovery	Males	SCORE2	Broad	72166	3199	0.276357	0.221751	0.97525	0.0174669	0.942428	1.00922	0.151346	0.24954	0.699238	0.00427672	0.690856	0.707621	0.699269	0.00427629	0.690888	0.707651	3.086e-05	0.000178671	-0.000319329	0.000381049	0.862872	0.999157
Risk score + XXL-VLDL-L	NMR spectroscopy	Discovery	Males	QRISK3	Broad	71850	3180	0.276404	0.221816	0.95156	0.0176217	0.919256	0.984999	0.00483706	0.0124062	0.707026	0.00427592	0.698646	0.715407	0.707243	0.00428163	0.698852	0.715635	0.000217311	0.00039409	-0.000555092	0.000989714	0.581343	0.915089
Risk score + XXL-VLDL-L	NMR spectroscopy	Discovery	Males	SCORE2	Narrow	72166	2712	0.276357	0.221751	0.988761	0.0187717	0.953043	1.02582	0.547094	0.647337	0.690674	0.00468178	0.681498	0.69985	0.690664	0.00468172	0.681488	0.69984	-9.73963e-06	6.73069e-05	-0.000141659	0.000122179	0.884944	0.938536
Risk score + XXL-VLDL-L	NMR spectroscopy	Discovery	Males	QRISK3	Narrow	71850	2698	0.276404	0.221816	0.964842	0.0189352	0.929691	1.00132	0.058732	0.10168	0.696499	0.00469307	0.6873	0.705697	0.696482	0.0046975	0.687275	0.705689	-1.66452e-05	0.000289848	-0.000584736	0.000551446	0.954205	0.989147
Risk score + XXL-VLDL-L	NMR spectroscopy	Discovery	Females	SCORE2	Broad	95736	1883	0.173358	0.179881	1.02824	0.0201443	0.988435	1.06965	0.166816	0.261062	0.740987	0.00522582	0.730744	0.751229	0.741204	0.00521929	0.730974	0.751433	0.000217179	0.00020564	-0.000185869	0.000620226	0.290919	0.542997
Risk score + XXL-VLDL-L	NMR spectroscopy	Discovery	Females	QRISK3	Broad	95305	1871	0.173227	0.179803	1.01898	0.0200479	0.979715	1.05981	0.348389	0.492367	0.751485	0.00522912	0.741236	0.761734	0.751379	0.00523299	0.741123	0.761636	-0.000105967	0.000100495	-0.000302932	9.09991e-05	0.291676	0.612858
Risk score + XXL-VLDL-L	NMR spectroscopy	Discovery	Females	SCORE2	Narrow	95736	1519	0.173358	0.179881	1.02698	0.0224388	0.982796	1.07316	0.235393	0.336725	0.728542	0.00597928	0.716822	0.740261	0.72884	0.00597338	0.717133	0.740548	0.000298682	0.000307592	-0.000304187	0.000901551	0.331532	0.565014
Risk score + XXL-VLDL-L	NMR spectroscopy	Discovery	Females	QRISK3	Narrow	95305	1511	0.173227	0.179803	1.01647	0.0223572	0.972891	1.062	0.464987	0.607553	0.737508	0.00603684	0.725676	0.74934	0.737489	0.0060377	0.725655	0.749322	-1.95333e-05	2.8811e-05	-7.60019e-05	3.69353e-05	0.497785	0.762144
Risk score + XXL-VLDL-L	NMR spectroscopy	Replication	Sex-stratified	SCORE2	Broad	128599	3809	0.222085	0.220512	-	-	-	-	-	-	0.718724	0.00389995	0.711081	0.726368	0.718703	0.00390058	0.711058	0.726348	-2.19752e-05	3.19039e-05	-8.45058e-05	4.05553e-05	0.490953	0.983783
Risk score + XXL-VLDL-L	NMR spectroscopy	Replication	Sex-stratified	QRISK3	Broad	127930	3783	0.222085	0.220512	-	-	-	-	-	-	0.726629	0.00388012	0.719025	0.734234	0.726719	0.0038848	0.719105	0.734333	8.98256e-05	0.00014205	-0.000188587	0.000368239	0.527157	0.972419
Risk score + XXL-VLDL-L	NMR spectroscopy	Replication	Sex-stratified	SCORE2	Narrow	128599	3188	0.222085	0.220512	-	-	-	-	-	-	0.710826	0.0043294	0.702341	0.719312	0.710846	0.00432901	0.702361	0.719331	1.93275e-05	1.3368e-05	-6.87317e-06	4.55282e-05	0.14823	0.453289
Risk score + XXL-VLDL-L	NMR spectroscopy	Replication	Sex-stratified	QRISK3	Narrow	127930	3168	0.222085	0.220512	-	-	-	-	-	-	0.715861	0.00430832	0.707417	0.724305	0.71579	0.00431304	0.707337	0.724244	-7.05479e-05	0.000111355	-0.000288799	0.000147703	0.52638	0.984253
Risk score + XXL-VLDL-L	NMR spectroscopy	Replication	Males	SCORE2	Broad	54670	2418	0.288086	0.244302	-	-	-	-	-	-	0.706266	0.00487028	0.696721	0.715812	0.706179	0.00487407	0.696626	0.715732	-8.69174e-05	0.00019625	-0.000471561	0.000297726	0.657845	0.901725
Risk score + XXL-VLDL-L	NMR spectroscopy	Replication	Males	QRISK3	Broad	54387	2403	0.288086	0.244302	-	-	-	-	-	-	0.713281	0.00486576	0.703744	0.722817	0.713377	0.00487828	0.703816	0.722939	9.66651e-05	0.000393944	-0.00067545	0.00086878	0.806164	0.970429
Risk score + XXL-VLDL-L	NMR spectroscopy	Replication	Males	SCORE2	Narrow	54670	2059	0.288086	0.244302	-	-	-	-	-	-	0.699424	0.00532293	0.688991	0.709857	0.69927	0.00532531	0.688833	0.709707	-0.000153865	9.8031e-05	-0.000346002	3.82721e-05	0.116518	0.288175
Risk score + XXL-VLDL-L	NMR spectroscopy	Replication	Males	QRISK3	Narrow	54387	2050	0.288086	0.244302	-	-	-	-	-	-	0.704057	0.00532762	0.693616	0.714499	0.703736	0.00533975	0.69327	0.714202	-0.000321456	0.000314125	-0.000937129	0.000294217	0.306148	0.539118
Risk score + XXL-VLDL-L	NMR spectroscopy	Replication	Females	SCORE2	Broad	73929	1391	0.173278	0.18667	-	-	-	-	-	-	0.734472	0.00630502	0.722115	0.74683	0.73462	0.00629702	0.722278	0.746961	0.000147053	0.000213588	-0.000271572	0.000565678	0.491145	0.769487
Risk score + XXL-VLDL-L	NMR spectroscopy	Replication	Females	QRISK3	Broad	73543	1380	0.173278	0.18667	-	-	-	-	-	-	0.743535	0.00624513	0.731294	0.755775	0.743424	0.00623838	0.731197	0.755651	-0.000110474	0.000159289	-0.000422675	0.000201727	0.487969	0.749438
Risk score + XXL-VLDL-L	NMR spectroscopy	Replication	Females	SCORE2	Narrow	73929	1129	0.173278	0.18667	-	-	-	-	-	-	0.72596	0.00715957	0.711928	0.739993	0.726028	0.00714846	0.712017	0.740039	6.80089e-05	0.000219788	-0.000362767	0.000498785	0.756994	0.960281
Risk score + XXL-VLDL-L	NMR spectroscopy	Replication	Females	QRISK3	Narrow	73543	1118	0.173278	0.18667	-	-	-	-	-	-	0.731615	0.00708761	0.717723	0.745506	0.73156	0.00707997	0.717683	0.745436	-5.49391e-05	0.000151746	-0.000352355	0.000242477	0.717317	0.907539
Risk score + XXL-VLDL-L	NMR spectroscopy	Discovery + Replication	Sex-stratified	SCORE2	Broad	296501	8891	0.219561	0.212092	-	-	-	-	-	-	0.718154	0.00253504	0.713185	0.723122	0.718138	0.00253532	0.713169	0.723107	-1.56827e-05	2.09041e-05	-5.6654e-05	2.52886e-05	0.453122	0.686809
Risk score + XXL-VLDL-L	NMR spectroscopy	Discovery + Replication	Sex-stratified	QRISK3	Broad	295085	8834	0.219561	0.212092	-	-	-	-	-	-	0.726674	0.00253062	0.721714	0.731634	0.726739	0.00253303	0.721774	0.731703	6.47487e-05	9.45418e-05	-0.00012055	0.000250047	0.493427	0.726539
Risk score + XXL-VLDL-L	NMR spectroscopy	Discovery + Replication	Sex-stratified	SCORE2	Narrow	296501	7419	0.219561	0.212092	-	-	-	-	-	-	0.708632	0.00282081	0.703103	0.71416	0.708646	0.00282068	0.703117	0.714174	1.39118e-05	8.65558e-06	-3.05281e-06	3.08764e-05	0.107996	0.188144
Risk score + XXL-VLDL-L	NMR spectroscopy	Discovery + Replication	Sex-stratified	QRISK3	Narrow	295085	7377	0.219561	0.212092	-	-	-	-	-	-	0.714882	0.00282528	0.709345	0.72042	0.714839	0.00282736	0.709297	0.72038	-4.32927e-05	7.30378e-05	-0.000186444	9.98589e-05	0.553353	0.788485
Risk score + XXL-VLDL-L	NMR spectroscopy	Discovery + Replication	Males	SCORE2	Broad	126836	5617	0.281412	0.231812	-	-	-	-	-	-	0.702252	0.00321407	0.695952	0.708551	0.702233	0.00321496	0.695932	0.708534	-1.8539e-05	0.000129756	-0.000272857	0.000235779	0.886388	0.972168
Risk score + XXL-VLDL-L	NMR spectroscopy	Discovery + Replication	Males	QRISK3	Broad	126237	5583	0.281412	0.231812	-	-	-	-	-	-	0.709717	0.00321249	0.70342	0.716013	0.709895	0.00321816	0.703588	0.716203	0.000178264	0.000262666	-0.000336552	0.00069308	0.497346	0.800958
Risk score + XXL-VLDL-L	NMR spectroscopy	Discovery + Replication	Males	SCORE2	Narrow	126836	4771	0.281412	0.231812	-	-	-	-	-	-	0.694439	0.00351618	0.687547	0.701331	0.694356	0.00351692	0.687463	0.701249	-8.27233e-05	6.37746e-05	-0.000207719	4.22726e-05	0.19459	0.277842
Risk score + XXL-VLDL-L	NMR spectroscopy	Discovery + Replication	Males	QRISK3	Narrow	126237	4748	0.281412	0.231812	-	-	-	-	-	-	0.699758	0.0035223	0.692855	0.706662	0.699607	0.00352746	0.692693	0.706521	-0.000151237	0.000206149	-0.000555281	0.000252807	0.463174	0.606235
Risk score + XXL-VLDL-L	NMR spectroscopy	Discovery + Replication	Females	SCORE2	Broad	169665	3274	0.173323	0.18287	-	-	-	-	-	-	0.738221	0.00402697	0.730329	0.746114	0.738404	0.00402211	0.730521	0.746288	0.000183152	0.000142635	-9.64082e-05	0.000462712	0.199122	0.361117
Risk score + XXL-VLDL-L	NMR spectroscopy	Discovery + Replication	Females	QRISK3	Broad	168848	3251	0.173323	0.18287	-	-	-	-	-	-	0.748096	0.00401144	0.740234	0.755959	0.748077	0.00400714	0.740223	0.755931	-1.90228e-05	0.000107888	-0.00023048	0.000192434	0.860043	0.965384
Risk score + XXL-VLDL-L	NMR spectroscopy	Discovery + Replication	Females	SCORE2	Narrow	169665	2648	0.173323	0.18287	-	-	-	-	-	-	0.727452	0.00459205	0.718451	0.736452	0.727616	0.00458729	0.718625	0.736607	0.000164487	0.000148355	-0.000126284	0.000455258	0.267542	0.543348
Risk score + XXL-VLDL-L	NMR spectroscopy	Discovery + Replication	Females	QRISK3	Narrow	168848	2629	0.173323	0.18287	-	-	-	-	-	-	0.734987	0.00459663	0.725978	0.743996	0.734997	0.00459254	0.725996	0.743998	9.95141e-06	0.000102039	-0.000190042	0.000209944	0.922309	0.995026
Risk score + XXL-VLDL-PL	NMR spectroscopy	Discovery	Sex-stratified	SCORE2	Broad	168253	5089	0.0337978	0.0317266	0.994937	0.0133551	0.969232	1.02132	0.703898	0.764626	0.71775	0.00333467	0.711214	0.724286	0.717736	0.00333489	0.711199	0.724272	-1.43376e-05	2.82695e-05	-6.97447e-05	4.10696e-05	0.612032	0.796197
Risk score + XXL-VLDL-PL	NMR spectroscopy	Discovery	Sex-stratified	QRISK3	Broad	167505	5058	0.0337893	0.0317284	0.97658	0.0134141	0.951239	1.0026	0.0772839	0.135491	0.726726	0.00333725	0.720185	0.733267	0.7267	0.00334149	0.720151	0.733249	-2.58389e-05	0.000198765	-0.000415411	0.000363734	0.896569	0.970115
Risk score + XXL-VLDL-PL	NMR spectroscopy	Discovery	Sex-stratified	SCORE2	Narrow	168253	4235	0.0337978	0.0317266	1.00427	0.0145146	0.976101	1.03325	0.769199	0.842166	0.706996	0.00371853	0.699708	0.714284	0.707035	0.0037183	0.699747	0.714323	3.93339e-05	5.32061e-05	-6.49481e-05	0.000143616	0.45974	0.57322
Risk score + XXL-VLDL-PL	NMR spectroscopy	Discovery	Sex-stratified	QRISK3	Narrow	167505	4213	0.0337893	0.0317284	0.985111	0.0145824	0.957354	1.01367	0.303613	0.38969	0.714114	0.00374256	0.706778	0.721449	0.714039	0.00374502	0.706699	0.721379	-7.44906e-05	0.000127269	-0.000323932	0.000174951	0.558345	0.718477
Risk score + XXL-VLDL-PL	NMR spectroscopy	Discovery	Males	SCORE2	Broad	72330	3203	0.042893	0.0337632	0.974421	0.0175073	0.941552	1.00844	0.13885	0.234522	0.699068	0.00427702	0.690686	0.707451	0.699106	0.004277	0.690723	0.707488	3.70863e-05	0.000182845	-0.000321283	0.000395456	0.839269	0.976796
Risk score + XXL-VLDL-PL	NMR spectroscopy	Discovery	Males	QRISK3	Broad	72014	3184	0.0429002	0.0337735	0.95029	0.0176452	0.917987	0.98373	0.00385686	0.0106835	0.706869	0.00427679	0.698487	0.715251	0.707102	0.00428393	0.698705	0.715498	0.000232881	0.000400789	-0.000552652	0.00101841	0.561203	0.915089
Risk score + XXL-VLDL-PL	NMR spectroscopy	Discovery	Males	SCORE2	Narrow	72330	2714	0.042893	0.0337632	0.98967	0.0188205	0.953829	1.02686	0.581155	0.667966	0.690437	0.00468373	0.681257	0.699617	0.690425	0.00468385	0.681245	0.699605	-1.20887e-05	5.86872e-05	-0.000127113	0.000102936	0.836803	0.915751
Risk score + XXL-VLDL-PL	NMR spectroscopy	Discovery	Males	QRISK3	Narrow	72014	2700	0.0429002	0.0337735	0.96531	0.0189657	0.930086	1.00187	0.0626653	0.107815	0.696207	0.00469606	0.687003	0.705411	0.696182	0.00470149	0.686967	0.705396	-2.56914e-05	0.000283559	-0.000581457	0.000530074	0.927808	0.977197
Risk score + XXL-VLDL-PL	NMR spectroscopy	Discovery	Females	SCORE2	Broad	95923	1886	0.0269397	0.0282243	1.03032	0.0202592	0.990212	1.07206	0.140363	0.232599	0.7413	0.00522016	0.731068	0.751531	0.741555	0.00521399	0.731335	0.751774	0.000254947	0.000217496	-0.000171337	0.000681232	0.241119	0.508755
Risk score + XXL-VLDL-PL	NMR spectroscopy	Discovery	Females	QRISK3	Broad	95491	1874	0.0269184	0.0282112	1.02176	0.0201652	0.982165	1.06295	0.285729	0.42687	0.751771	0.00522275	0.741534	0.762007	0.751674	0.00522592	0.741431	0.761916	-9.66687e-05	9.17058e-05	-0.000276409	8.30713e-05	0.291829	0.612858
Risk score + XXL-VLDL-PL	NMR spectroscopy	Discovery	Females	SCORE2	Narrow	95923	1521	0.0269397	0.0282243	1.03072	0.0225286	0.986203	1.07726	0.179189	0.284872	0.728936	0.00597554	0.717224	0.740648	0.729336	0.00597006	0.717635	0.741037	0.000399861	0.000338868	-0.000264308	0.00106403	0.238004	0.486867
Risk score + XXL-VLDL-PL	NMR spectroscopy	Discovery	Females	QRISK3	Narrow	95491	1513	0.0269184	0.0282112	1.02077	0.0224488	0.976829	1.06668	0.359849	0.527397	0.737844	0.00603196	0.726022	0.749667	0.737843	0.00603203	0.72602	0.749665	-1.72935e-06	3.31188e-06	-8.22052e-06	4.76182e-06	0.601556	0.833154
Risk score + XXL-VLDL-PL	NMR spectroscopy	Replication	Sex-stratified	SCORE2	Broad	128830	3818	0.034355	0.0336408	-	-	-	-	-	-	0.719281	0.00389393	0.71165	0.726913	0.719262	0.00389449	0.711629	0.726895	-1.97442e-05	2.88463e-05	-7.62818e-05	3.67934e-05	0.493682	0.983783
Risk score + XXL-VLDL-PL	NMR spectroscopy	Replication	Sex-stratified	QRISK3	Broad	128160	3792	0.034355	0.0336408	-	-	-	-	-	-	0.727169	0.00387402	0.719576	0.734762	0.727262	0.00387864	0.71966	0.734864	9.28131e-05	0.000139153	-0.000179922	0.000365548	0.504781	0.972419
Risk score + XXL-VLDL-PL	NMR spectroscopy	Replication	Sex-stratified	SCORE2	Narrow	128830	3195	0.034355	0.0336408	-	-	-	-	-	-	0.711391	0.00432336	0.702918	0.719865	0.711428	0.0043225	0.702956	0.7199	3.68028e-05	2.66669e-05	-1.54635e-05	8.9069e-05	0.167559	0.468827
Risk score + XXL-VLDL-PL	NMR spectroscopy	Replication	Sex-stratified	QRISK3	Narrow	128160	3175	0.034355	0.0336408	-	-	-	-	-	-	0.716411	0.0043023	0.707979	0.724843	0.71637	0.00430649	0.707929	0.72481	-4.10422e-05	9.77223e-05	-0.000232574	0.00015049	0.674494	0.984253
Risk score + XXL-VLDL-PL	NMR spectroscopy	Replication	Males	SCORE2	Broad	54773	2423	0.0444229	0.0369056	-	-	-	-	-	-	0.706774	0.00486318	0.697242	0.716305	0.706695	0.00486695	0.697155	0.716234	-7.91009e-05	0.000202047	-0.000475105	0.000316903	0.695429	0.901725
Risk score + XXL-VLDL-PL	NMR spectroscopy	Replication	Males	QRISK3	Broad	54489	2408	0.0444229	0.0369056	-	-	-	-	-	-	0.713757	0.00485876	0.704234	0.72328	0.713898	0.00487191	0.704349	0.723446	0.000140653	0.00040402	-0.000651211	0.000932518	0.727739	0.970429
Risk score + XXL-VLDL-PL	NMR spectroscopy	Replication	Males	SCORE2	Narrow	54773	2062	0.0444229	0.0369056	-	-	-	-	-	-	0.699804	0.00531711	0.689383	0.710226	0.699677	0.00531928	0.689251	0.710103	-0.000127324	8.95817e-05	-0.000302901	4.82527e-05	0.155224	0.318496
Risk score + XXL-VLDL-PL	NMR spectroscopy	Replication	Males	QRISK3	Narrow	54489	2053	0.0444229	0.0369056	-	-	-	-	-	-	0.704404	0.00532196	0.693973	0.714835	0.704155	0.00533425	0.6937	0.71461	-0.000248477	0.00030913	-0.000854361	0.000357407	0.421516	0.608124
Risk score + XXL-VLDL-PL	NMR spectroscopy	Replication	Females	SCORE2	Broad	74057	1395	0.0269087	0.0288263	-	-	-	-	-	-	0.735082	0.00629408	0.722746	0.747419	0.73526	0.00628522	0.722941	0.747578	0.000177207	0.000230478	-0.000274522	0.000628935	0.441973	0.754205
Risk score + XXL-VLDL-PL	NMR spectroscopy	Replication	Females	QRISK3	Broad	73671	1384	0.0269087	0.0288263	-	-	-	-	-	-	0.744143	0.00623377	0.731925	0.756361	0.744046	0.00622609	0.731843	0.756249	-9.69191e-05	0.000183755	-0.000457073	0.000263234	0.597891	0.770872
Risk score + XXL-VLDL-PL	NMR spectroscopy	Replication	Females	SCORE2	Narrow	74057	1133	0.0269087	0.0288263	-	-	-	-	-	-	0.726741	0.00714476	0.712737	0.740744	0.726812	0.00713195	0.712833	0.74079	7.0878e-05	0.000251556	-0.000422162	0.000563918	0.778129	0.960281
Risk score + XXL-VLDL-PL	NMR spectroscopy	Replication	Females	QRISK3	Narrow	73671	1122	0.0269087	0.0288263	-	-	-	-	-	-	0.732406	0.00707259	0.718544	0.746268	0.732348	0.00706283	0.718506	0.746191	-5.74638e-05	0.000193388	-0.000436497	0.00032157	0.766358	0.907539
Risk score + XXL-VLDL-PL	NMR spectroscopy	Discovery + Replication	Sex-stratified	SCORE2	Broad	297083	8907	0.0340394	0.0325716	-	-	-	-	-	-	0.718418	0.00253278	0.713454	0.723382	0.718404	0.00253303	0.713439	0.723368	-1.43264e-05	1.88111e-05	-5.11954e-05	2.25427e-05	0.446304	0.686809
Risk score + XXL-VLDL-PL	NMR spectroscopy	Discovery + Replication	Sex-stratified	QRISK3	Broad	295665	8850	0.0340394	0.0325716	-	-	-	-	-	-	0.726928	0.00252833	0.721972	0.731883	0.726993	0.00253071	0.722033	0.731953	6.54122e-05	9.21695e-05	-0.000115237	0.000246061	0.477893	0.72481
Risk score + XXL-VLDL-PL	NMR spectroscopy	Discovery + Replication	Sex-stratified	SCORE2	Narrow	297083	7430	0.0340394	0.0325716	-	-	-	-	-	-	0.708897	0.00281918	0.703372	0.714423	0.708925	0.00281889	0.7034	0.71445	2.79391e-05	1.725e-05	-5.87033e-06	6.17486e-05	0.105306	0.184619
Risk score + XXL-VLDL-PL	NMR spectroscopy	Discovery + Replication	Sex-stratified	QRISK3	Narrow	295665	7388	0.0340394	0.0325716	-	-	-	-	-	-	0.715109	0.00282367	0.709575	0.720644	0.715075	0.00282554	0.709537	0.720613	-3.49278e-05	6.37876e-05	-0.000159949	9.00937e-05	0.583992	0.805506
Risk score + XXL-VLDL-PL	NMR spectroscopy	Discovery + Replication	Males	SCORE2	Broad	127103	5626	0.0435523	0.0351599	-	-	-	-	-	-	0.702376	0.00321226	0.69608	0.708672	0.702366	0.00321332	0.696068	0.708664	-9.61721e-06	0.000133179	-0.000270644	0.00025141	0.942433	0.979545
Risk score + XXL-VLDL-PL	NMR spectroscopy	Discovery + Replication	Males	QRISK3	Broad	126503	5592	0.0435523	0.0351599	-	-	-	-	-	-	0.709835	0.00321093	0.703542	0.716128	0.710045	0.00321728	0.703739	0.716351	0.000209722	0.000268289	-0.000316114	0.000735558	0.434389	0.783295
Risk score + XXL-VLDL-PL	NMR spectroscopy	Discovery + Replication	Males	SCORE2	Narrow	127103	4776	0.0435523	0.0351599	-	-	-	-	-	-	0.694471	0.00351545	0.687581	0.701362	0.694403	0.0035162	0.687511	0.701295	-6.84357e-05	5.81591e-05	-0.000182425	4.55539e-05	0.239315	0.325335
Risk score + XXL-VLDL-PL	NMR spectroscopy	Discovery + Replication	Males	QRISK3	Narrow	126503	4753	0.0435523	0.0351599	-	-	-	-	-	-	0.699746	0.00352202	0.692842	0.706649	0.699623	0.00352764	0.692709	0.706537	-0.000122901	0.000202144	-0.000519096	0.000273295	0.543198	0.659937
Risk score + XXL-VLDL-PL	NMR spectroscopy	Discovery + Replication	Females	SCORE2	Broad	169980	3281	0.0269262	0.028488	-	-	-	-	-	-	0.738658	0.00402149	0.730776	0.74654	0.738876	0.0040165	0.731004	0.746749	0.000218704	0.000152911	-8.09947e-05	0.000518404	0.152637	0.310312
Risk score + XXL-VLDL-PL	NMR spectroscopy	Discovery + Replication	Females	QRISK3	Broad	169162	3258	0.0269262	0.028488	-	-	-	-	-	-	0.748516	0.00400552	0.740665	0.756367	0.748506	0.00400094	0.740664	0.756348	-1.01634e-05	0.000123172	-0.000251576	0.000231249	0.934238	0.997296
Risk score + XXL-VLDL-PL	NMR spectroscopy	Discovery + Replication	Females	SCORE2	Narrow	169980	2654	0.0269262	0.028488	-	-	-	-	-	-	0.728009	0.00458639	0.719019	0.736998	0.728226	0.00458121	0.719247	0.737205	0.000217438	0.000169033	-0.000113862	0.000548737	0.198318	0.53334
Risk score + XXL-VLDL-PL	NMR spectroscopy	Discovery + Replication	Females	QRISK3	Narrow	169162	2635	0.0269262	0.028488	-	-	-	-	-	-	0.735514	0.00459032	0.726517	0.744511	0.735544	0.00458552	0.726557	0.744532	3.03494e-05	0.000128475	-0.000221458	0.000282157	0.813256	0.968629
Risk score + XXL-VLDL-FC	NMR spectroscopy	Discovery	Sex-stratified	SCORE2	Broad	168357	5092	0.0238311	0.0191392	0.993972	0.0134611	0.968091	1.02055	0.653329	0.730651	0.71788	0.00333387	0.711346	0.724414	0.717865	0.00333415	0.71133	0.7244	-1.48347e-05	3.35176e-05	-8.05279e-05	5.08586e-05	0.65806	0.80897
Risk score + XXL-VLDL-FC	NMR spectroscopy	Discovery	Sex-stratified	QRISK3	Broad	167609	5061	0.0238263	0.0191403	0.97727	0.0135005	0.95175	1.00347	0.0885577	0.151423	0.726873	0.00333665	0.720333	0.733412	0.726861	0.00334107	0.720312	0.733409	-1.19976e-05	0.000198598	-0.000401243	0.000377248	0.951828	0.989124
Risk score + XXL-VLDL-FC	NMR spectroscopy	Discovery	Sex-stratified	SCORE2	Narrow	168357	4238	0.0238311	0.0191392	1.00409	0.0146404	0.975689	1.03332	0.780302	0.847622	0.707115	0.00371704	0.69983	0.7144	0.707154	0.00371678	0.699869	0.714439	3.90814e-05	5.35628e-05	-6.58997e-05	0.000144062	0.465612	0.57322
Risk score + XXL-VLDL-FC	NMR spectroscopy	Discovery	Sex-stratified	QRISK3	Narrow	167609	4216	0.0238263	0.0191403	0.986483	0.0146867	0.958491	1.01529	0.354104	0.441833	0.714267	0.0037414	0.706934	0.7216	0.714198	0.00374389	0.70686	0.721536	-6.82728e-05	0.000121717	-0.000306834	0.000170289	0.574857	0.725821
Risk score + XXL-VLDL-FC	NMR spectroscopy	Discovery	Males	SCORE2	Broad	72365	3205	0.0291439	0.0200885	0.974082	0.0175231	0.941195	1.00812	0.133976	0.229082	0.699243	0.00427598	0.690862	0.707624	0.699284	0.00427628	0.690903	0.707666	4.1333e-05	0.00018605	-0.000323318	0.000405983	0.824189	0.976796
Risk score + XXL-VLDL-FC	NMR spectroscopy	Discovery	Males	QRISK3	Broad	72049	3186	0.029149	0.0200947	0.951075	0.0176403	0.918755	0.984533	0.00446088	0.0116592	0.707043	0.00427558	0.698663	0.715423	0.707283	0.00428354	0.698888	0.715679	0.000239977	0.000396773	-0.000537684	0.00101764	0.545297	0.915089
Risk score + XXL-VLDL-FC	NMR spectroscopy	Discovery	Males	SCORE2	Narrow	72365	2716	0.0291439	0.0200885	0.99096	0.0188458	0.955024	1.02825	0.629886	0.706391	0.69065	0.00468251	0.681473	0.699828	0.690638	0.0046827	0.68146	0.699816	-1.21056e-05	4.8457e-05	-0.00010708	8.28684e-05	0.802725	0.899799
Risk score + XXL-VLDL-FC	NMR spectroscopy	Discovery	Males	QRISK3	Narrow	72049	2702	0.029149	0.0200947	0.967704	0.0189682	0.932388	1.00436	0.0834967	0.138495	0.696422	0.00469465	0.68722	0.705623	0.696382	0.00470051	0.687169	0.705595	-3.92962e-05	0.000266061	-0.000560767	0.000482174	0.882583	0.953953
Risk score + XXL-VLDL-FC	NMR spectroscopy	Discovery	Females	SCORE2	Broad	95992	1887	0.0198259	0.0173471	1.0278	0.0205368	0.987247	1.07001	0.181886	0.276712	0.741371	0.00521914	0.731142	0.7516	0.741585	0.00521384	0.731366	0.751804	0.000213804	0.000198917	-0.000176066	0.000603675	0.282446	0.532229
Risk score + XXL-VLDL-FC	NMR spectroscopy	Discovery	Females	QRISK3	Broad	95560	1875	0.0198132	0.0173394	1.02176	0.020407	0.981699	1.06346	0.291484	0.427202	0.75188	0.00522252	0.741644	0.762116	0.751781	0.00522595	0.741539	0.762024	-9.83991e-05	0.000104171	-0.00030257	0.000105772	0.344866	0.641714
Risk score + XXL-VLDL-FC	NMR spectroscopy	Discovery	Females	SCORE2	Narrow	95992	1522	0.0198259	0.0173471	1.02745	0.0228523	0.982444	1.07451	0.236049	0.336725	0.728928	0.00597263	0.717221	0.740634	0.729267	0.00596823	0.71757	0.740965	0.000339814	0.000318188	-0.000283822	0.00096345	0.285535	0.52181
Risk score + XXL-VLDL-FC	NMR spectroscopy	Discovery	Females	QRISK3	Narrow	95560	1514	0.0198132	0.0173394	1.01985	0.0227316	0.975414	1.06632	0.38712	0.530853	0.737913	0.00603029	0.726094	0.749732	0.737901	0.00603081	0.726081	0.749721	-1.23225e-05	2.01284e-05	-5.17733e-05	2.71284e-05	0.540409	0.796887
Risk score + XXL-VLDL-FC	NMR spectroscopy	Replication	Sex-stratified	SCORE2	Broad	128885	3822	0.0241966	0.020309	-	-	-	-	-	-	0.719274	0.00389164	0.711646	0.726901	0.719249	0.00389233	0.71162	0.726878	-2.49901e-05	3.40978e-05	-9.18204e-05	4.18403e-05	0.463623	0.983783
Risk score + XXL-VLDL-FC	NMR spectroscopy	Replication	Sex-stratified	QRISK3	Broad	128215	3796	0.0241966	0.020309	-	-	-	-	-	-	0.727215	0.00387087	0.719628	0.734801	0.727303	0.00387527	0.719708	0.734899	8.88028e-05	0.000134562	-0.000174934	0.00035254	0.509293	0.972419
Risk score + XXL-VLDL-FC	NMR spectroscopy	Replication	Sex-stratified	SCORE2	Narrow	128885	3197	0.0241966	0.020309	-	-	-	-	-	-	0.711267	0.00432217	0.702796	0.719738	0.7113	0.00432138	0.702831	0.71977	3.3273e-05	2.54181e-05	-1.65455e-05	8.30915e-05	0.190524	0.495187
Risk score + XXL-VLDL-FC	NMR spectroscopy	Replication	Sex-stratified	QRISK3	Narrow	128215	3177	0.0241966	0.020309	-	-	-	-	-	-	0.716431	0.00429987	0.708004	0.724859	0.7164	0.00430354	0.707965	0.724835	-3.1292e-05	8.83281e-05	-0.000204412	0.000141828	0.723137	0.984253
Risk score + XXL-VLDL-FC	NMR spectroscopy	Replication	Males	SCORE2	Broad	54799	2424	0.0301113	0.0220039	-	-	-	-	-	-	0.70659	0.00486413	0.697057	0.716124	0.706515	0.00486792	0.696974	0.716056	-7.55167e-05	0.000204239	-0.000475817	0.000324783	0.71157	0.901725
Risk score + XXL-VLDL-FC	NMR spectroscopy	Replication	Males	QRISK3	Broad	54515	2409	0.0301113	0.0220039	-	-	-	-	-	-	0.713757	0.00485712	0.704237	0.723277	0.71391	0.00487027	0.704364	0.723455	0.000153043	0.000397774	-0.00062658	0.000932666	0.700424	0.970429
Risk score + XXL-VLDL-FC	NMR spectroscopy	Replication	Males	SCORE2	Narrow	54799	2063	0.0301113	0.0220039	-	-	-	-	-	-	0.699596	0.0053181	0.689173	0.71002	0.699488	0.00532	0.689061	0.709915	-0.000108045	7.83862e-05	-0.000261679	4.55893e-05	0.168091	0.32641
Risk score + XXL-VLDL-FC	NMR spectroscopy	Replication	Males	QRISK3	Narrow	54515	2054	0.0301113	0.0220039	-	-	-	-	-	-	0.704412	0.00531981	0.693985	0.714838	0.704193	0.00533118	0.693744	0.714642	-0.000218925	0.000287824	-0.000783049	0.0003452	0.446883	0.636736
Risk score + XXL-VLDL-FC	NMR spectroscopy	Replication	Females	SCORE2	Broad	74086	1398	0.0198217	0.0177314	-	-	-	-	-	-	0.735271	0.00628367	0.722955	0.747587	0.735433	0.00627602	0.723132	0.747734	0.00016226	0.000210737	-0.000250777	0.000575298	0.441321	0.754205
Risk score + XXL-VLDL-FC	NMR spectroscopy	Replication	Females	QRISK3	Broad	73700	1387	0.0198217	0.0177314	-	-	-	-	-	-	0.744219	0.00622436	0.73202	0.756419	0.744127	0.00621719	0.731942	0.756313	-9.2145e-05	0.000182858	-0.000450541	0.000266251	0.614321	0.773486
Risk score + XXL-VLDL-FC	NMR spectroscopy	Replication	Females	SCORE2	Narrow	74086	1134	0.0198217	0.0177314	-	-	-	-	-	-	0.726723	0.00713894	0.712731	0.740715	0.726782	0.00712825	0.71281	0.740753	5.83606e-05	0.000224314	-0.000381286	0.000498007	0.794729	0.960281
Risk score + XXL-VLDL-FC	NMR spectroscopy	Replication	Females	QRISK3	Narrow	73700	1123	0.0198217	0.0177314	-	-	-	-	-	-	0.732438	0.00706711	0.718587	0.746289	0.732379	0.00705841	0.718545	0.746214	-5.8567e-05	0.000184361	-0.000419908	0.000302774	0.750731	0.907539
Risk score + XXL-VLDL-FC	NMR spectroscopy	Discovery + Replication	Sex-stratified	SCORE2	Broad	297242	8914	0.0239896	0.0196558	-	-	-	-	-	-	0.718488	0.00253181	0.713526	0.723451	0.718471	0.00253212	0.713509	0.723434	-1.68147e-05	2.22378e-05	-6.03999e-05	2.67705e-05	0.449569	0.686809
Risk score + XXL-VLDL-FC	NMR spectroscopy	Discovery + Replication	Sex-stratified	QRISK3	Broad	295824	8857	0.0239896	0.0196558	-	-	-	-	-	-	0.727031	0.0025272	0.722077	0.731984	0.727101	0.00252951	0.722143	0.732059	7.02199e-05	8.90033e-05	-0.000104223	0.000244663	0.430136	0.713246
Risk score + XXL-VLDL-FC	NMR spectroscopy	Discovery + Replication	Sex-stratified	SCORE2	Narrow	297242	7435	0.0239896	0.0196558	-	-	-	-	-	-	0.708912	0.0028182	0.703388	0.714435	0.708938	0.00281793	0.703415	0.714461	2.62677e-05	1.64387e-05	-5.95165e-06	5.8487e-05	0.110062	0.190545
Risk score + XXL-VLDL-FC	NMR spectroscopy	Discovery + Replication	Sex-stratified	QRISK3	Narrow	295824	7393	0.0239896	0.0196558	-	-	-	-	-	-	0.715205	0.00282249	0.709673	0.720737	0.715177	0.0028242	0.709641	0.720712	-2.83448e-05	5.76418e-05	-0.000141321	8.46311e-05	0.622903	0.810067
Risk score + XXL-VLDL-FC	NMR spectroscopy	Discovery + Replication	Males	SCORE2	Broad	127164	5629	0.0295608	0.0209408	-	-	-	-	-	-	0.702395	0.00321204	0.6961	0.708691	0.702389	0.00321323	0.696091	0.708687	-6.59825e-06	0.000134804	-0.000270809	0.000257613	0.960962	0.979545
Risk score + XXL-VLDL-FC	NMR spectroscopy	Discovery + Replication	Males	QRISK3	Broad	126564	5595	0.0295608	0.0209408	-	-	-	-	-	-	0.709933	0.00320993	0.703642	0.716225	0.710149	0.00321656	0.703844	0.716453	0.000215346	0.000263762	-0.000301618	0.00073231	0.414247	0.77011
Risk score + XXL-VLDL-FC	NMR spectroscopy	Discovery + Replication	Males	SCORE2	Narrow	127164	4779	0.0295608	0.0209408	-	-	-	-	-	-	0.694502	0.00351514	0.687613	0.701392	0.694442	0.00351585	0.687551	0.701333	-5.98164e-05	5.08645e-05	-0.000159509	3.98762e-05	0.239597	0.325335
Risk score + XXL-VLDL-FC	NMR spectroscopy	Discovery + Replication	Males	QRISK3	Narrow	126564	4756	0.0295608	0.0209408	-	-	-	-	-	-	0.69987	0.00352079	0.692969	0.70677	0.699755	0.00352625	0.692844	0.706666	-0.000114642	0.000187989	-0.000483093	0.000253809	0.541972	0.659937
Risk score + XXL-VLDL-FC	NMR spectroscopy	Discovery + Replication	Females	SCORE2	Broad	170078	3285	0.0198241	0.0175155	-	-	-	-	-	-	0.738776	0.00401822	0.7309	0.746652	0.738965	0.00401393	0.731098	0.746833	0.00018942	0.000139535	-8.40633e-05	0.000462904	0.174619	0.326821
Risk score + XXL-VLDL-FC	NMR spectroscopy	Discovery + Replication	Females	QRISK3	Broad	169260	3262	0.0198241	0.0175155	-	-	-	-	-	-	0.748608	0.00400288	0.740762	0.756453	0.748586	0.00399864	0.740748	0.756423	-2.2376e-05	0.000122345	-0.000262168	0.000217416	0.854882	0.965384
Risk score + XXL-VLDL-FC	NMR spectroscopy	Discovery + Replication	Females	SCORE2	Narrow	170078	2656	0.0198241	0.0175155	-	-	-	-	-	-	0.727997	0.00458351	0.719013	0.736981	0.728177	0.00457925	0.719202	0.737152	0.000180245	0.00015058	-0.000114887	0.000475376	0.231307	0.543348
Risk score + XXL-VLDL-FC	NMR spectroscopy	Discovery + Replication	Females	QRISK3	Narrow	169260	2637	0.0198241	0.0175155	-	-	-	-	-	-	0.735567	0.00458808	0.726575	0.74456	0.735581	0.00458379	0.726597	0.744565	1.40669e-05	0.000122251	-0.000225541	0.000253675	0.908393	0.995026
Risk score + XL-VLDL-PL	NMR spectroscopy	Discovery	Sex-stratified	SCORE2	Broad	168425	5092	0.038555	0.0260651	1.00015	0.0138226	0.973418	1.02762	0.991313	0.991313	0.717735	0.00333286	0.711202	0.724267	0.717733	0.0033329	0.7112	0.724265	-1.81136e-06	3.20778e-06	-8.09848e-06	4.47576e-06	0.572293	0.773293
Risk score + XL-VLDL-PL	NMR spectroscopy	Discovery	Sex-stratified	QRISK3	Broad	167677	5061	0.0385494	0.0260658	0.985095	0.0138189	0.958772	1.01214	0.277147	0.393325	0.726748	0.00333576	0.72021	0.733286	0.726722	0.00334162	0.720172	0.733271	-2.65028e-05	0.00017767	-0.00037473	0.000321724	0.88142	0.969287
Risk score + XL-VLDL-PL	NMR spectroscopy	Discovery	Sex-stratified	SCORE2	Narrow	168425	4238	0.038555	0.0260651	1.02078	0.0150059	0.991194	1.05125	0.170521	0.240991	0.706982	0.00371609	0.699699	0.714265	0.707185	0.00371396	0.699906	0.714465	0.000203291	0.000154104	-9.87481e-05	0.000505329	0.18711	0.339321
Risk score + XL-VLDL-PL	NMR spectroscopy	Discovery	Sex-stratified	QRISK3	Narrow	167677	4216	0.0385494	0.0260658	1.00412	0.0150069	0.975017	1.03409	0.784038	0.841777	0.714147	0.00374055	0.706816	0.721478	0.714113	0.00374172	0.70678	0.721447	-3.38867e-05	3.28487e-05	-9.8269e-05	3.04955e-05	0.302259	0.577419
Risk score + XL-VLDL-PL	NMR spectroscopy	Discovery	Males	SCORE2	Broad	72404	3206	0.0463287	0.0260969	0.981461	0.0175206	0.94833	1.01575	0.285497	0.411889	0.699121	0.00427423	0.690744	0.707499	0.699135	0.004275	0.690756	0.707514	1.32615e-05	0.000137821	-0.000256862	0.000283385	0.923344	0.999157
Risk score + XL-VLDL-PL	NMR spectroscopy	Discovery	Males	QRISK3	Broad	72088	3187	0.0463364	0.0261012	0.95832	0.0175915	0.925842	0.991938	0.0155157	0.03411	0.706927	0.00427343	0.698552	0.715303	0.707117	0.00428457	0.698719	0.715514	0.00018941	0.000362828	-0.00052172	0.000900539	0.601644	0.926808
Risk score + XL-VLDL-PL	NMR spectroscopy	Discovery	Males	SCORE2	Narrow	72404	2717	0.0463287	0.0260969	1.01118	0.0188087	0.974582	1.04915	0.554447	0.647924	0.690503	0.00468009	0.68133	0.699676	0.690595	0.00467871	0.681425	0.699765	9.17938e-05	0.000114761	-0.000133133	0.00031672	0.423785	0.580584
Risk score + XL-VLDL-PL	NMR spectroscopy	Discovery	Males	QRISK3	Narrow	72088	2703	0.0463364	0.0261012	0.987338	0.018883	0.951464	1.02456	0.499776	0.613327	0.696283	0.00469169	0.687088	0.705479	0.696205	0.0046959	0.687001	0.705408	-7.85694e-05	0.000117625	-0.00030911	0.000151971	0.504156	0.698256
Risk score + XL-VLDL-PL	NMR spectroscopy	Discovery	Females	SCORE2	Broad	96021	1886	0.0326934	0.0244586	1.03036	0.0210419	0.98873	1.07374	0.155225	0.25118	0.741221	0.00521864	0.730993	0.751449	0.74145	0.00521152	0.731236	0.751665	0.000229378	0.000220817	-0.000203416	0.000662173	0.298912	0.544727
Risk score + XL-VLDL-PL	NMR spectroscopy	Discovery	Females	QRISK3	Broad	95589	1874	0.0326768	0.0244503	1.02902	0.0208286	0.987858	1.0719	0.169611	0.293786	0.751772	0.00522287	0.741536	0.762009	0.751677	0.0052272	0.741432	0.761922	-9.53854e-05	9.80102e-05	-0.000287482	9.67111e-05	0.330445	0.635647
Risk score + XL-VLDL-PL	NMR spectroscopy	Discovery	Females	SCORE2	Narrow	96021	1521	0.0326934	0.0244586	1.03569	0.023341	0.989381	1.08418	0.132944	0.23606	0.728841	0.00597343	0.717133	0.740549	0.72933	0.0059647	0.717639	0.74102	0.000488815	0.000407304	-0.000309486	0.00128712	0.230091	0.482843
Risk score + XL-VLDL-PL	NMR spectroscopy	Discovery	Females	QRISK3	Narrow	95589	1513	0.0326768	0.0244503	1.03198	0.0231285	0.986246	1.07984	0.173459	0.322471	0.737849	0.00603215	0.726026	0.749671	0.737896	0.00603023	0.726077	0.749715	4.75093e-05	4.79849e-05	-4.65395e-05	0.000141558	0.322131	0.663254
Risk score + XL-VLDL-PL	NMR spectroscopy	Replication	Sex-stratified	SCORE2	Broad	128946	3823	0.0392957	0.0275624	-	-	-	-	-	-	0.719302	0.00389112	0.711676	0.726929	0.719302	0.00389111	0.711676	0.726929	1.75212e-08	1.03009e-06	-2.00142e-06	2.03646e-06	0.986429	0.999263
Risk score + XL-VLDL-PL	NMR spectroscopy	Replication	Sex-stratified	QRISK3	Broad	128276	3797	0.0392957	0.0275624	-	-	-	-	-	-	0.727228	0.00387035	0.719642	0.734813	0.727306	0.00387342	0.719714	0.734897	7.81258e-05	8.47468e-05	-8.79748e-05	0.000244226	0.356595	0.972419
Risk score + XL-VLDL-PL	NMR spectroscopy	Replication	Sex-stratified	SCORE2	Narrow	128946	3198	0.0392957	0.0275624	-	-	-	-	-	-	0.711306	0.00432146	0.702836	0.719776	0.711482	0.00431768	0.703019	0.719944	0.000175178	0.000120601	-6.11958e-05	0.000411552	0.146351	0.453289
Risk score + XL-VLDL-PL	NMR spectroscopy	Replication	Sex-stratified	QRISK3	Narrow	128276	3178	0.0392957	0.0275624	-	-	-	-	-	-	0.716454	0.00429914	0.708028	0.72488	0.71647	0.00429802	0.708046	0.724894	1.66207e-05	2.58168e-05	-3.39794e-05	6.72208e-05	0.519709	0.984253
Risk score + XL-VLDL-PL	NMR spectroscopy	Replication	Males	SCORE2	Broad	54828	2425	0.0480262	0.0282314	-	-	-	-	-	-	0.706662	0.00486307	0.697131	0.716194	0.706603	0.00486629	0.697065	0.716141	-5.94674e-05	0.00014442	-0.000342525	0.00022359	0.680509	0.901725
Risk score + XL-VLDL-PL	NMR spectroscopy	Replication	Males	QRISK3	Broad	54544	2410	0.0480262	0.0282314	-	-	-	-	-	-	0.713799	0.00485586	0.704282	0.723317	0.713889	0.00486965	0.704345	0.723434	8.98154e-05	0.000336182	-0.00056909	0.000748721	0.789344	0.970429
Risk score + XL-VLDL-PL	NMR spectroscopy	Replication	Males	SCORE2	Narrow	54828	2064	0.0480262	0.0282314	-	-	-	-	-	-	0.699686	0.00531675	0.689266	0.710107	0.699848	0.0053141	0.689433	0.710264	0.000161903	9.39591e-05	-2.2254e-05	0.000346059	0.0848675	0.258333
Risk score + XL-VLDL-PL	NMR spectroscopy	Replication	Males	QRISK3	Narrow	54544	2055	0.0480262	0.0282314	-	-	-	-	-	-	0.704471	0.00531818	0.694047	0.714894	0.704348	0.00532357	0.693914	0.714782	-0.000122124	0.000110513	-0.000338726	9.44785e-05	0.269134	0.539118
Risk score + XL-VLDL-PL	NMR spectroscopy	Replication	Females	SCORE2	Broad	74118	1398	0.0328373	0.0251792	-	-	-	-	-	-	0.735252	0.00628394	0.722936	0.747569	0.735303	0.00627739	0.722999	0.747606	5.02029e-05	0.000221868	-0.000384651	0.000485057	0.820989	0.922597
Risk score + XL-VLDL-PL	NMR spectroscopy	Replication	Females	QRISK3	Broad	73732	1387	0.0328373	0.0251792	-	-	-	-	-	-	0.744204	0.00622481	0.732003	0.756404	0.743965	0.0062167	0.731781	0.75615	-0.000238515	0.000234588	-0.000698299	0.00022127	0.309279	0.679293
Risk score + XL-VLDL-PL	NMR spectroscopy	Replication	Females	SCORE2	Narrow	74118	1134	0.0328373	0.0251792	-	-	-	-	-	-	0.726704	0.00713924	0.712712	0.740697	0.726708	0.00712816	0.712737	0.740679	3.65741e-06	0.00028293	-0.000550876	0.000558191	0.989686	0.993772
Risk score + XL-VLDL-PL	NMR spectroscopy	Replication	Females	QRISK3	Narrow	73732	1123	0.0328373	0.0251792	-	-	-	-	-	-	0.732422	0.00706762	0.718569	0.746274	0.732247	0.00705553	0.718418	0.746075	-0.000174995	0.000284062	-0.000731746	0.000381757	0.537866	0.907539
Risk score + XL-VLDL-PL	NMR spectroscopy	Discovery + Replication	Sex-stratified	SCORE2	Broad	297371	8915	0.0388762	0.0267272	-	-	-	-	-	-	0.718418	0.00253123	0.713457	0.723379	0.718418	0.00253122	0.713457	0.723379	4.77571e-07	6.06927e-07	-7.11983e-07	1.66713e-06	0.431359	0.686809
Risk score + XL-VLDL-PL	NMR spectroscopy	Discovery + Replication	Sex-stratified	QRISK3	Broad	295953	8858	0.0388762	0.0267272	-	-	-	-	-	-	0.726965	0.00252667	0.722013	0.731918	0.727023	0.00252858	0.722067	0.731979	5.77709e-05	5.66335e-05	-5.32288e-05	0.000168771	0.307689	0.645681
Risk score + XL-VLDL-PL	NMR spectroscopy	Discovery + Replication	Sex-stratified	SCORE2	Narrow	297371	7436	0.0388762	0.0267272	-	-	-	-	-	-	0.708853	0.00281761	0.70333	0.714375	0.709023	0.00281586	0.703504	0.714542	0.000170278	7.96314e-05	1.42033e-05	0.000326353	0.0324902	0.0749982
Risk score + XL-VLDL-PL	NMR spectroscopy	Discovery + Replication	Sex-stratified	QRISK3	Narrow	295953	7394	0.0388762	0.0267272	-	-	-	-	-	-	0.715147	0.00282192	0.709616	0.720678	0.715164	0.00282126	0.709634	0.720693	1.69162e-05	1.69029e-05	-1.62129e-05	5.00453e-05	0.31693	0.626186
Risk score + XL-VLDL-PL	NMR spectroscopy	Discovery + Replication	Males	SCORE2	Broad	127232	5631	0.0470602	0.0270503	-	-	-	-	-	-	0.702358	0.00321101	0.696064	0.708651	0.702336	0.00321227	0.69604	0.708632	-2.22303e-05	9.61298e-05	-0.000210641	0.000166181	0.817118	0.972168
Risk score + XL-VLDL-PL	NMR spectroscopy	Discovery + Replication	Males	QRISK3	Broad	126632	5597	0.0470602	0.0270503	-	-	-	-	-	-	0.709886	0.00320867	0.703597	0.716175	0.710049	0.00321644	0.703745	0.716353	0.000162735	0.000224405	-0.00027709	0.000602561	0.468338	0.783499
Risk score + XL-VLDL-PL	NMR spectroscopy	Discovery + Replication	Males	SCORE2	Narrow	127232	4781	0.0470602	0.0270503	-	-	-	-	-	-	0.694458	0.00351375	0.687571	0.701345	0.694571	0.00351257	0.687686	0.701455	0.000112929	6.17827e-05	-8.16308e-06	0.000234021	0.0675738	0.126473
Risk score + XL-VLDL-PL	NMR spectroscopy	Discovery + Replication	Males	QRISK3	Narrow	126632	4758	0.0470602	0.0270503	-	-	-	-	-	-	0.699817	0.00351909	0.69292	0.706714	0.69973	0.00352202	0.692827	0.706633	-8.74631e-05	7.27864e-05	-0.000230122	5.51956e-05	0.229503	0.37042
Risk score + XL-VLDL-PL	NMR spectroscopy	Discovery + Replication	Females	SCORE2	Broad	170139	3284	0.0327561	0.0247751	-	-	-	-	-	-	0.738681	0.00401809	0.730806	0.746556	0.738828	0.00401347	0.730961	0.746694	0.000146777	0.000148809	-0.000144884	0.000438438	0.323964	0.498544
Risk score + XL-VLDL-PL	NMR spectroscopy	Discovery + Replication	Females	QRISK3	Broad	169321	3261	0.0327561	0.0247751	-	-	-	-	-	-	0.748538	0.00400315	0.740692	0.756384	0.748437	0.00399703	0.740603	0.756271	-0.000100839	0.000158519	-0.000411531	0.000209853	0.52469	0.753053
Risk score + XL-VLDL-PL	NMR spectroscopy	Discovery + Replication	Females	SCORE2	Narrow	170139	2655	0.0327561	0.0247751	-	-	-	-	-	-	0.727938	0.00458398	0.718953	0.736922	0.728162	0.00457849	0.719188	0.737136	0.000224103	0.00019058	-0.000149428	0.000597633	0.239636	0.543348
Risk score + XL-VLDL-PL	NMR spectroscopy	Discovery + Replication	Females	QRISK3	Narrow	169321	2636	0.0327561	0.0247751	-	-	-	-	-	-	0.735522	0.00458901	0.726528	0.744516	0.735513	0.00458133	0.726533	0.744492	-9.18159e-06	0.000190395	-0.000382349	0.000363985	0.961538	0.995026
Risk score + IDL-PL	NMR spectroscopy	Discovery	Sex-stratified	SCORE2	Broad	168517	5096	0.305686	0.0602112	1.02427	0.0144321	0.995704	1.05366	0.0965882	0.165845	0.717907	0.00333172	0.711376	0.724437	0.717988	0.0033302	0.71146	0.724515	8.10476e-05	0.000109511	-0.000133589	0.000295685	0.459246	0.710663
Risk score + IDL-PL	NMR spectroscopy	Discovery	Sex-stratified	QRISK3	Broad	167769	5065	0.305708	0.0601949	1.05274	0.0144446	1.02336	1.08297	0.000373287	0.0013973	0.726899	0.00333437	0.720364	0.733434	0.72689	0.00332937	0.720365	0.733416	-8.93008e-06	0.000250653	-0.000500202	0.000482342	0.97158	0.989124
Risk score + IDL-PL	NMR spectroscopy	Discovery	Sex-stratified	SCORE2	Narrow	168517	4241	0.305686	0.0602112	1.04735	0.0157645	1.01549	1.08022	0.00333806	0.00864152	0.707144	0.00371517	0.699862	0.714425	0.707622	0.00371027	0.70035	0.714894	0.000477707	0.000229299	2.82886e-05	0.000927126	0.0372208	0.108528
Risk score + IDL-PL	NMR spectroscopy	Discovery	Sex-stratified	QRISK3	Narrow	167769	4219	0.305708	0.0601949	1.07472	0.0157756	1.042	1.10847	4.92802e-06	3.03347e-05	0.714287	0.00373931	0.706958	0.721616	0.714715	0.00372763	0.707409	0.722021	0.000427456	0.000381676	-0.000320616	0.00117553	0.262738	0.523586
Risk score + IDL-PL	NMR spectroscopy	Discovery	Males	SCORE2	Broad	72441	3208	0.291381	0.0554611	1.05489	0.0173633	1.01959	1.0914	0.00208834	0.00696953	0.699279	0.00427324	0.690904	0.707655	0.699865	0.00426685	0.691502	0.708228	0.000586055	0.000357208	-0.00011406	0.00128617	0.100869	0.321159
