## Supplementary Tables for "Cardiovascular risk prediction using metabolomic biomarkers and polygenic risk scores: A cohort study and modelling analyses" (part 3 of 3)

### Sheet: Table S5 (continued)
Table S5: Risk discrimination sensitivity analyses for individual biomarkers. Extends Table S4 to include sensitivity analyses when (1) analysing males and females separately, (2) using QRISK3 as the conventional risk score, and (3) using a narrower set of criteria for identifying incident CVD events (Methods). Risk score + biomarker model fits are ordered in ascending order of ΔC-index P-value in the main analysis, i.e. as in Table S4.
Risk score + IDL-PL	NMR spectroscopy	Discovery	Males	QRISK3	Broad	72125	3189	0.291421	0.0554611	1.07468	0.0174132	1.03862	1.11199	3.53527e-05	0.000188321	0.707077	0.0042724	0.698703	0.71545	0.707818	0.00425514	0.699478	0.716158	0.000741005	0.00049774	-0.000234548	0.00171656	0.136556	0.549986
Risk score + IDL-PL	NMR spectroscopy	Discovery	Males	SCORE2	Narrow	72441	2719	0.291381	0.0554611	1.09302	0.0187245	1.05363	1.13387	2.03421e-06	1.52291e-05	0.6907	0.00467892	0.681529	0.69987	0.692592	0.0046632	0.683452	0.701731	0.00189189	0.000638887	0.000639689	0.00314408	0.00306424	0.0404188
Risk score + IDL-PL	NMR spectroscopy	Discovery	Males	QRISK3	Narrow	72125	2705	0.291421	0.0554611	1.11275	0.0187722	1.07255	1.15445	1.26285e-08	2.33205e-07	0.696472	0.00469048	0.687279	0.705665	0.698651	0.00465764	0.689522	0.70778	0.00217925	0.000796031	0.00061906	0.00373945	0.00618804	0.100829
Risk score + IDL-PL	NMR spectroscopy	Discovery	Females	SCORE2	Broad	96076	1888	0.316472	0.0613927	0.976188	0.0229296	0.933288	1.02106	0.293239	0.389087	0.741399	0.005216	0.731176	0.751623	0.741523	0.00521649	0.731299	0.751747	0.000123626	0.000161193	-0.000192307	0.000439559	0.443117	0.632698
Risk score + IDL-PL	NMR spectroscopy	Discovery	Females	QRISK3	Broad	95644	1876	0.316482	0.0613702	1.01456	0.0228756	0.970073	1.06108	0.527544	0.643657	0.751913	0.00521953	0.741683	0.762143	0.751751	0.00522001	0.74152	0.761982	-0.000162237	0.000107822	-0.000373564	4.90895e-05	0.132406	0.407619
Risk score + IDL-PL	NMR spectroscopy	Discovery	Females	SCORE2	Narrow	96076	1522	0.316472	0.0613927	0.971677	0.0255517	0.924213	1.02158	0.260821	0.35944	0.728957	0.00597216	0.717252	0.740662	0.729024	0.00597373	0.717316	0.740733	6.72604e-05	0.000210867	-0.00034603	0.000480551	0.749748	0.872606
Risk score + IDL-PL	NMR spectroscopy	Discovery	Females	QRISK3	Narrow	95644	1514	0.316482	0.0613702	1.00766	0.0254913	0.958555	1.05929	0.764598	0.833833	0.737925	0.00603	0.726107	0.749744	0.737846	0.00602969	0.726028	0.749664	-7.90463e-05	6.27652e-05	-0.000202064	4.39712e-05	0.207887	0.570146
Risk score + IDL-PL	NMR spectroscopy	Replication	Sex-stratified	SCORE2	Broad	128946	3823	0.307887	0.0610346	-	-	-	-	-	-	0.719302	0.00389112	0.711676	0.726929	0.719345	0.00388782	0.711725	0.726965	4.29402e-05	0.000122318	-0.000196798	0.000282678	0.725547	0.983783
Risk score + IDL-PL	NMR spectroscopy	Replication	Sex-stratified	QRISK3	Broad	128276	3797	0.307887	0.0610346	-	-	-	-	-	-	0.727228	0.00387035	0.719642	0.734813	0.727242	0.00386059	0.719675	0.734809	1.43369e-05	0.00028039	-0.000535218	0.000563892	0.95922	0.990415
Risk score + IDL-PL	NMR spectroscopy	Replication	Sex-stratified	SCORE2	Narrow	128946	3198	0.307887	0.0610346	-	-	-	-	-	-	0.711306	0.00432146	0.702836	0.719776	0.71149	0.00431335	0.703036	0.719944	0.000183295	0.000255053	-0.000316601	0.00068319	0.472355	0.742533
Risk score + IDL-PL	NMR spectroscopy	Replication	Sex-stratified	QRISK3	Narrow	128276	3178	0.307887	0.0610346	-	-	-	-	-	-	0.716454	0.00429914	0.708028	0.72488	0.716753	0.00428253	0.708359	0.725146	0.000298913	0.000426574	-0.000537158	0.00113498	0.483472	0.984253
Risk score + IDL-PL	NMR spectroscopy	Replication	Males	SCORE2	Broad	54828	2425	0.293997	0.056645	-	-	-	-	-	-	0.706662	0.00486307	0.697131	0.716194	0.707226	0.00485357	0.697713	0.716739	0.000563511	0.000402207	-0.000224799	0.00135182	0.161199	0.752866
Risk score + IDL-PL	NMR spectroscopy	Replication	Males	QRISK3	Broad	54544	2410	0.293997	0.056645	-	-	-	-	-	-	0.713799	0.00485586	0.704282	0.723317	0.714629	0.00483414	0.705154	0.724104	0.000829538	0.000558352	-0.000264811	0.00192389	0.137361	0.888199
Risk score + IDL-PL	NMR spectroscopy	Replication	Males	SCORE2	Narrow	54828	2064	0.293997	0.056645	-	-	-	-	-	-	0.699686	0.00531675	0.689266	0.710107	0.700568	0.00529716	0.690186	0.71095	0.000881457	0.000709141	-0.000508433	0.00227135	0.21387	0.379757
Risk score + IDL-PL	NMR spectroscopy	Replication	Males	QRISK3	Narrow	54544	2055	0.293997	0.056645	-	-	-	-	-	-	0.704471	0.00531818	0.694047	0.714894	0.705715	0.00528589	0.695355	0.716075	0.00124454	0.000878568	-0.000477422	0.0029665	0.156613	0.510375
Risk score + IDL-PL	NMR spectroscopy	Replication	Females	SCORE2	Broad	74118	1398	0.318162	0.0621217	-	-	-	-	-	-	0.735252	0.00628394	0.722936	0.747569	0.735485	0.00628755	0.723161	0.747808	0.000232338	0.000175461	-0.000111558	0.000576235	0.185449	0.537647
Risk score + IDL-PL	NMR spectroscopy	Replication	Females	QRISK3	Broad	73732	1387	0.318162	0.0621217	-	-	-	-	-	-	0.744204	0.00622481	0.732003	0.756404	0.744038	0.0062222	0.731843	0.756233	-0.000165701	0.000119698	-0.000400306	6.89027e-05	0.166258	0.532804
Risk score + IDL-PL	NMR spectroscopy	Replication	Females	SCORE2	Narrow	74118	1134	0.318162	0.0621217	-	-	-	-	-	-	0.726704	0.00713924	0.712712	0.740697	0.726826	0.00714539	0.712821	0.740831	0.000121548	0.000233101	-0.000335322	0.000578418	0.602061	0.908117
Risk score + IDL-PL	NMR spectroscopy	Replication	Females	QRISK3	Narrow	73732	1123	0.318162	0.0621217	-	-	-	-	-	-	0.732422	0.00706762	0.718569	0.746274	0.732394	0.00706543	0.718546	0.746242	-2.77304e-05	7.10378e-05	-0.000166962	0.000111501	0.69627	0.907539
Risk score + IDL-PL	NMR spectroscopy	Discovery + Replication	Sex-stratified	SCORE2	Broad	297463	8919	0.30664	0.0605792	-	-	-	-	-	-	0.718516	0.00253073	0.713556	0.723476	0.718577	0.00252914	0.71362	0.723534	6.13771e-05	8.15172e-05	-9.83936e-05	0.000221148	0.451489	0.686809
Risk score + IDL-PL	NMR spectroscopy	Discovery + Replication	Sex-stratified	QRISK3	Broad	296045	8862	0.30664	0.0605792	-	-	-	-	-	-	0.727052	0.00252607	0.722101	0.732003	0.727046	0.00252113	0.722105	0.731987	-5.48445e-06	0.000186833	-0.00037167	0.000360701	0.976582	0.983684
Risk score + IDL-PL	NMR spectroscopy	Discovery + Replication	Sex-stratified	SCORE2	Narrow	297463	7439	0.30664	0.0605792	-	-	-	-	-	-	0.708944	0.0028172	0.703423	0.714466	0.70929	0.00281281	0.703777	0.714803	0.000345765	0.000170425	1.17379e-05	0.000679792	0.0424748	0.0919181
Risk score + IDL-PL	NMR spectroscopy	Discovery + Replication	Sex-stratified	QRISK3	Narrow	296045	7397	0.30664	0.0605792	-	-	-	-	-	-	0.715227	0.00282139	0.709697	0.720756	0.715594	0.00281168	0.710084	0.721105	0.000367923	0.000284391	-0.000189474	0.00092532	0.195762	0.526466
Risk score + IDL-PL	NMR spectroscopy	Discovery + Replication	Males	SCORE2	Broad	127269	5633	0.292508	0.055989	-	-	-	-	-	-	0.702446	0.00321057	0.696154	0.708739	0.703018	0.00320521	0.696735	0.7093	0.0005711	0.000267114	4.75672e-05	0.00109463	0.0325133	0.12866
Risk score + IDL-PL	NMR spectroscopy	Discovery + Replication	Males	QRISK3	Broad	126669	5599	0.292508	0.055989	-	-	-	-	-	-	0.70997	0.00320822	0.703682	0.716258	0.710742	0.00319478	0.704481	0.717004	0.000772105	0.000371506	4.39674e-05	0.00150024	0.0376805	0.248512
Risk score + IDL-PL	NMR spectroscopy	Discovery + Replication	Males	SCORE2	Narrow	127269	4783	0.292508	0.055989	-	-	-	-	-	-	0.694568	0.00351323	0.687682	0.701454	0.696026	0.00350089	0.689164	0.702887	0.00145787	0.000474753	0.000527376	0.00238837	0.00213481	0.00969414
Risk score + IDL-PL	NMR spectroscopy	Discovery + Replication	Males	QRISK3	Narrow	126669	4760	0.292508	0.055989	-	-	-	-	-	-	0.699923	0.00351855	0.693026	0.706819	0.701703	0.00349536	0.694852	0.708554	0.00178015	0.000589947	0.000623875	0.00293642	0.0025489	0.0320929
Risk score + IDL-PL	NMR spectroscopy	Discovery + Replication	Females	SCORE2	Broad	170194	3286	0.317208	0.0617167	-	-	-	-	-	-	0.738785	0.00401691	0.730912	0.746658	0.738957	0.00401815	0.731082	0.746833	0.000172056	0.00011881	-6.08066e-05	0.000404919	0.147571	0.309544
Risk score + IDL-PL	NMR spectroscopy	Discovery + Replication	Females	QRISK3	Broad	169376	3263	0.317208	0.0617167	-	-	-	-	-	-	0.748621	0.00400169	0.740778	0.756465	0.748451	0.00400109	0.740609	0.756293	-0.000170509	7.99755e-05	-0.000327258	-1.37597e-05	0.0330057	0.166229
Risk score + IDL-PL	NMR spectroscopy	Discovery + Replication	Females	SCORE2	Narrow	170194	2656	0.317208	0.0617167	-	-	-	-	-	-	0.728005	0.0045834	0.719022	0.736989	0.728098	0.00458578	0.71911	0.737086	9.28834e-05	0.000156474	-0.0002138	0.000399566	0.552777	0.702382
Risk score + IDL-PL	NMR spectroscopy	Discovery + Replication	Females	QRISK3	Narrow	169376	2637	0.317208	0.0617167	-	-	-	-	-	-	0.735567	0.00458808	0.726575	0.74456	0.735508	0.00458725	0.726517	0.744499	-5.90523e-05	4.6932e-05	-0.000151037	3.29327e-05	0.2083	0.652878
Risk score + L-LDL-PL	NMR spectroscopy	Discovery	Sex-stratified	SCORE2	Broad	168517	5096	0.372058	0.0752369	0.984312	0.0141579	0.957374	1.01201	0.26406	0.391148	0.717907	0.00333172	0.711376	0.724437	0.717948	0.00333315	0.711416	0.724481	4.19599e-05	7.56305e-05	-0.000106273	0.000190193	0.57903	0.774838
Risk score + L-LDL-PL	NMR spectroscopy	Discovery	Sex-stratified	QRISK3	Broad	167769	5065	0.372088	0.0752263	1.01145	0.0141835	0.983721	1.03996	0.422125	0.541336	0.726899	0.00333437	0.720364	0.733434	0.726838	0.00333269	0.720306	0.73337	-6.12312e-05	5.82228e-05	-0.000175346	5.28834e-05	0.292951	0.741314
Risk score + L-LDL-PL	NMR spectroscopy	Discovery	Sex-stratified	SCORE2	Narrow	168517	4241	0.372058	0.0752369	1.01928	0.015458	0.988858	1.05063	0.216793	0.298764	0.707144	0.00371517	0.699862	0.714425	0.707247	0.00371238	0.699971	0.714524	0.000103663	9.88328e-05	-9.00457e-05	0.000297372	0.294237	0.450231
Risk score + L-LDL-PL	NMR spectroscopy	Discovery	Sex-stratified	QRISK3	Narrow	167769	4219	0.372088	0.0752263	1.04542	0.0154828	1.01417	1.07763	0.00411733	0.0105602	0.714287	0.00373931	0.706958	0.721616	0.714392	0.00372948	0.707082	0.721701	0.000104307	0.000246122	-0.000378084	0.000586698	0.67171	0.795144
Risk score + L-LDL-PL	NMR spectroscopy	Discovery	Males	SCORE2	Broad	72441	3208	0.366449	0.0721368	1.0058	0.0175195	0.97185	1.04094	0.741275	0.827956	0.699279	0.00427324	0.690904	0.707655	0.699284	0.00427245	0.690911	0.707658	5.15405e-06	4.00132e-05	-7.32704e-05	8.35785e-05	0.897509	0.999157
Risk score + L-LDL-PL	NMR spectroscopy	Discovery	Males	QRISK3	Broad	72125	3189	0.366497	0.0721423	1.02623	0.0175816	0.991473	1.06221	0.140788	0.219002	0.707077	0.0042724	0.698703	0.71545	0.707105	0.00426507	0.698745	0.715464	2.82114e-05	0.000184566	-0.000333532	0.000389955	0.878515	0.976063
Risk score + L-LDL-PL	NMR spectroscopy	Discovery	Males	SCORE2	Narrow	72441	2719	0.366449	0.0721368	1.05625	0.0189231	1.01779	1.09616	0.00383132	0.0101074	0.6907	0.00467892	0.681529	0.69987	0.691378	0.00466677	0.682232	0.700525	0.000678438	0.000403734	-0.000112866	0.00146974	0.0928778	0.223714
Risk score + L-LDL-PL	NMR spectroscopy	Discovery	Males	QRISK3	Narrow	72125	2705	0.366497	0.0721423	1.07679	0.0189862	1.03746	1.11761	9.74888e-05	0.000431467	0.696472	0.00469048	0.687279	0.705665	0.697408	0.00466238	0.68827	0.706546	0.000936018	0.00056678	-0.00017485	0.00204689	0.0986432	0.325288
Risk score + L-LDL-PL	NMR spectroscopy	Discovery	Females	SCORE2	Broad	96076	1888	0.376286	0.0772239	0.951426	0.023035	0.909426	0.995365	0.0306457	0.0658051	0.741399	0.005216	0.731176	0.751623	0.741759	0.00522067	0.731527	0.751991	0.000359721	0.00033267	-0.0002923	0.00101174	0.279557	0.530392
Risk score + L-LDL-PL	NMR spectroscopy	Discovery	Females	QRISK3	Broad	95644	1876	0.376305	0.0772039	0.987934	0.023006	0.944377	1.0335	0.597739	0.693844	0.751913	0.00521953	0.741683	0.762143	0.75206	0.00522065	0.741828	0.762293	0.00014738	9.1215e-05	-3.13985e-05	0.000326158	0.106151	0.399487
Risk score + L-LDL-PL	NMR spectroscopy	Discovery	Females	SCORE2	Narrow	96076	1522	0.376286	0.0772239	0.959015	0.0256146	0.912057	1.00839	0.102303	0.203869	0.728957	0.00597216	0.717252	0.740662	0.729084	0.00597762	0.717368	0.7408	0.000126775	0.000308546	-0.000477964	0.000731514	0.681161	0.823938
Risk score + L-LDL-PL	NMR spectroscopy	Discovery	Females	QRISK3	Narrow	95644	1514	0.376305	0.0772039	0.993042	0.0255787	0.944485	1.0441	0.784867	0.845946	0.737925	0.00603	0.726107	0.749744	0.737992	0.00603113	0.726171	0.749813	6.68619e-05	5.79015e-05	-4.66229e-05	0.000180347	0.248191	0.592611
Risk score + L-LDL-PL	NMR spectroscopy	Replication	Sex-stratified	SCORE2	Broad	128946	3823	0.375618	0.0756955	-	-	-	-	-	-	0.719302	0.00389112	0.711676	0.726929	0.719352	0.00389299	0.711722	0.726982	4.98173e-05	8.48274e-05	-0.000116441	0.000216076	0.557017	0.983783
Risk score + L-LDL-PL	NMR spectroscopy	Replication	Sex-stratified	QRISK3	Broad	128276	3797	0.375618	0.0756955	-	-	-	-	-	-	0.727228	0.00387035	0.719642	0.734813	0.727197	0.0038684	0.719615	0.734779	-3.05889e-05	6.58809e-05	-0.000159713	9.85353e-05	0.642429	0.972419
Risk score + L-LDL-PL	NMR spectroscopy	Replication	Sex-stratified	SCORE2	Narrow	128946	3198	0.375618	0.0756955	-	-	-	-	-	-	0.711306	0.00432146	0.702836	0.719776	0.711298	0.00431818	0.702834	0.719761	-8.61995e-06	0.000110648	-0.000225485	0.000208245	0.937904	0.993297
Risk score + L-LDL-PL	NMR spectroscopy	Replication	Sex-stratified	QRISK3	Narrow	128276	3178	0.375618	0.0756955	-	-	-	-	-	-	0.716454	0.00429914	0.708028	0.72488	0.716468	0.00428898	0.708062	0.724874	1.42388e-05	0.000277447	-0.000529547	0.000558024	0.95907	0.984253
Risk score + L-LDL-PL	NMR spectroscopy	Replication	Males	SCORE2	Broad	54828	2425	0.371304	0.0727628	-	-	-	-	-	-	0.706662	0.00486307	0.697131	0.716194	0.706697	0.00486219	0.697168	0.716227	3.49864e-05	4.54318e-05	-5.40584e-05	0.000124031	0.441249	0.873569
Risk score + L-LDL-PL	NMR spectroscopy	Replication	Males	QRISK3	Broad	54544	2410	0.371304	0.0727628	-	-	-	-	-	-	0.713799	0.00485586	0.704282	0.723317	0.71401	0.00484866	0.704507	0.723513	0.000210818	0.000208966	-0.000198747	0.000620384	0.313039	0.967945
Risk score + L-LDL-PL	NMR spectroscopy	Replication	Males	SCORE2	Narrow	54828	2064	0.371304	0.0727628	-	-	-	-	-	-	0.699686	0.00531675	0.689266	0.710107	0.700009	0.00530633	0.689609	0.71041	0.00032306	0.000452542	-0.000563906	0.00121003	0.475303	0.620577
Risk score + L-LDL-PL	NMR spectroscopy	Replication	Males	QRISK3	Narrow	54544	2055	0.371304	0.0727628	-	-	-	-	-	-	0.704471	0.00531818	0.694047	0.714894	0.705128	0.00529698	0.694747	0.71551	0.000657868	0.000634274	-0.000585285	0.00190102	0.299643	0.539118
Risk score + L-LDL-PL	NMR spectroscopy	Replication	Females	SCORE2	Broad	74118	1398	0.378809	0.0776403	-	-	-	-	-	-	0.735252	0.00628394	0.722936	0.747569	0.735965	0.00629021	0.723636	0.748293	0.000712283	0.000368379	-9.72615e-06	0.00143429	0.0531671	0.335885
Risk score + L-LDL-PL	NMR spectroscopy	Replication	Females	QRISK3	Broad	73732	1387	0.378809	0.0776403	-	-	-	-	-	-	0.744204	0.00622481	0.732003	0.756404	0.744413	0.00622674	0.732209	0.756617	0.000209104	0.00010247	8.26738e-06	0.000409941	0.0412861	0.345569
Risk score + L-LDL-PL	NMR spectroscopy	Replication	Females	SCORE2	Narrow	74118	1134	0.378809	0.0776403	-	-	-	-	-	-	0.726704	0.00713924	0.712712	0.740697	0.727128	0.007149	0.713116	0.74114	0.000423674	0.00034191	-0.000246458	0.00109381	0.215294	0.823293
Risk score + L-LDL-PL	NMR spectroscopy	Replication	Females	QRISK3	Narrow	73732	1123	0.378809	0.0776403	-	-	-	-	-	-	0.732422	0.00706762	0.718569	0.746274	0.732492	0.00706977	0.718636	0.746349	7.06561e-05	6.63853e-05	-5.94567e-05	0.000200769	0.287178	0.806566
Risk score + L-LDL-PL	NMR spectroscopy	Discovery + Replication	Sex-stratified	SCORE2	Broad	297463	8919	0.373601	0.0754565	-	-	-	-	-	-	0.718516	0.00253073	0.713556	0.723476	0.71856	0.00253188	0.713598	0.723522	4.42271e-05	5.63902e-05	-6.62956e-05	0.00015475	0.432861	0.686809
Risk score + L-LDL-PL	NMR spectroscopy	Discovery + Replication	Sex-stratified	QRISK3	Broad	296045	8862	0.373601	0.0754565	-	-	-	-	-	-	0.727052	0.00252607	0.722101	0.732003	0.727003	0.00252476	0.722055	0.731952	-4.82472e-05	4.35397e-05	-0.000133583	3.7089e-05	0.26781	0.64469
Risk score + L-LDL-PL	NMR spectroscopy	Discovery + Replication	Sex-stratified	SCORE2	Narrow	297463	7439	0.373601	0.0754565	-	-	-	-	-	-	0.708944	0.0028172	0.703423	0.714466	0.708998	0.00281508	0.70348	0.714515	5.30975e-05	7.36764e-05	-9.13056e-05	0.000197501	0.471103	0.577274
Risk score + L-LDL-PL	NMR spectroscopy	Discovery + Replication	Sex-stratified	QRISK3	Narrow	296045	7397	0.373601	0.0754565	-	-	-	-	-	-	0.715227	0.00282139	0.709697	0.720756	0.715291	0.00281431	0.709775	0.720806	6.40187e-05	0.000184039	-0.00029669	0.000424728	0.727949	0.879743
Risk score + L-LDL-PL	NMR spectroscopy	Discovery + Replication	Males	SCORE2	Broad	127269	5633	0.368541	0.0724468	-	-	-	-	-	-	0.702446	0.00321057	0.696154	0.708739	0.702464	0.00321001	0.696172	0.708755	1.72485e-05	2.99507e-05	-4.14538e-05	7.59508e-05	0.564685	0.789988
Risk score + L-LDL-PL	NMR spectroscopy	Discovery + Replication	Males	QRISK3	Broad	126669	5599	0.368541	0.0724468	-	-	-	-	-	-	0.70997	0.00320822	0.703682	0.716258	0.710078	0.00320308	0.7038	0.716356	0.000107621	0.000138315	-0.000163473	0.000378714	0.436521	0.783295
Risk score + L-LDL-PL	NMR spectroscopy	Discovery + Replication	Males	SCORE2	Narrow	127269	4783	0.368541	0.0724468	-	-	-	-	-	-	0.694568	0.00351323	0.687682	0.701454	0.695094	0.00350511	0.688224	0.701964	0.000525795	0.000301347	-6.48346e-05	0.00111643	0.0810171	0.143857
Risk score + L-LDL-PL	NMR spectroscopy	Discovery + Replication	Males	QRISK3	Narrow	126669	4760	0.368541	0.0724468	-	-	-	-	-	-	0.699923	0.00351855	0.693026	0.706819	0.70074	0.00350061	0.693879	0.707601	0.000816942	0.000422573	-1.12854e-05	0.00164517	0.0532045	0.149329
Risk score + L-LDL-PL	NMR spectroscopy	Discovery + Replication	Females	SCORE2	Broad	170194	3286	0.377385	0.0774154	-	-	-	-	-	-	0.738785	0.00401691	0.730912	0.746658	0.739306	0.00402055	0.731426	0.747186	0.000521013	0.000246903	3.70923e-05	0.00100493	0.0348416	0.146229
Risk score + L-LDL-PL	NMR spectroscopy	Discovery + Replication	Females	QRISK3	Broad	169376	3263	0.377385	0.0774154	-	-	-	-	-	-	0.748621	0.00400169	0.740778	0.756465	0.748795	0.00400275	0.74095	0.75664	0.00017358	6.81008e-05	4.01051e-05	0.000307055	0.0108072	0.101247
Risk score + L-LDL-PL	NMR spectroscopy	Discovery + Replication	Females	SCORE2	Narrow	170194	2656	0.377385	0.0774154	-	-	-	-	-	-	0.728005	0.0045834	0.719022	0.736989	0.728267	0.00458844	0.719273	0.73726	0.000261426	0.000229145	-0.00018769	0.000710542	0.253922	0.543348
Risk score + L-LDL-PL	NMR spectroscopy	Discovery + Replication	Females	QRISK3	Narrow	169376	2637	0.377385	0.0774154	-	-	-	-	-	-	0.735567	0.00458808	0.726575	0.74456	0.735639	0.00458922	0.726644	0.744634	7.14814e-05	4.34981e-05	-1.37733e-05	0.000156736	0.100316	0.626236
Risk score + L-HDL-C	NMR spectroscopy	Discovery	Sex-stratified	SCORE2	Broad	168473	5095	0.311403	0.168624	0.971779	0.0174424	0.939119	1.00557	0.100747	0.170165	0.717901	0.00333228	0.71137	0.724432	0.718006	0.00333157	0.711476	0.724535	0.00010475	0.000113921	-0.00011853	0.00032803	0.357833	0.639483
Risk score + L-HDL-C	NMR spectroscopy	Discovery	Sex-stratified	QRISK3	Broad	167725	5064	0.311501	0.168637	0.998975	0.0170868	0.966074	1.033	0.952149	0.959074	0.726896	0.00333492	0.72036	0.733432	0.726866	0.00333732	0.720325	0.733407	-2.97686e-05	6.7106e-05	-0.000161294	0.000101757	0.657327	0.893813
Risk score + L-HDL-C	NMR spectroscopy	Discovery	Sex-stratified	SCORE2	Narrow	168473	4240	0.311403	0.168624	0.927344	0.019641	0.892324	0.963739	0.000122808	0.000472471	0.707136	0.00371592	0.699853	0.714419	0.70795	0.0037117	0.700676	0.715225	0.000814658	0.000360464	0.000108163	0.00152115	0.0238194	0.0741347
Risk score + L-HDL-C	NMR spectroscopy	Discovery	Sex-stratified	QRISK3	Narrow	167725	4218	0.311501	0.168637	0.956846	0.0192233	0.921465	0.993584	0.0217456	0.0404264	0.714283	0.00374006	0.706953	0.721614	0.714599	0.003734	0.707281	0.721918	0.000315759	0.000162939	-3.59525e-06	0.000635114	0.0526356	0.231429
Risk score + L-HDL-C	NMR spectroscopy	Discovery	Males	SCORE2	Broad	72427	3207	0.226955	0.123782	1.0209	0.0182382	0.985049	1.05805	0.256793	0.376359	0.699277	0.00427451	0.690899	0.707655	0.699371	0.00427456	0.690993	0.707749	9.35383e-05	0.000142717	-0.000186182	0.000373259	0.512204	0.844527
Risk score + L-HDL-C	NMR spectroscopy	Discovery	Males	QRISK3	Broad	72111	3188	0.226984	0.123734	1.05238	0.0177867	1.01632	1.08971	0.00410312	0.0110346	0.707082	0.0042737	0.698706	0.715459	0.707541	0.0042857	0.699141	0.715941	0.000458537	0.000378509	-0.000283327	0.0012004	0.225731	0.672337
Risk score + L-HDL-C	NMR spectroscopy	Discovery	Males	SCORE2	Narrow	72427	2718	0.226955	0.123782	0.976847	0.0204579	0.938453	1.01681	0.252183	0.337462	0.690693	0.00468058	0.681519	0.699867	0.690817	0.00467847	0.681647	0.699987	0.000123905	0.000182446	-0.000233683	0.000481494	0.497054	0.643383
Risk score + L-HDL-C	NMR spectroscopy	Discovery	Males	QRISK3	Narrow	72111	2704	0.226984	0.123734	1.00861	0.0199703	0.969891	1.04887	0.667833	0.758155	0.696475	0.00469218	0.687278	0.705671	0.696441	0.00469497	0.687239	0.705643	-3.38471e-05	7.4785e-05	-0.000180423	0.000112729	0.650843	0.803578
Risk score + L-HDL-C	NMR spectroscopy	Discovery	Females	SCORE2	Broad	96046	1888	0.375083	0.169967	0.922064	0.024594	0.878672	0.9676	0.000969657	0.00353415	0.741385	0.00521611	0.731161	0.751608	0.74234	0.00520442	0.73214	0.752541	0.00095584	0.000540472	-0.000103466	0.00201515	0.0769728	0.276902
Risk score + L-HDL-C	NMR spectroscopy	Discovery	Females	QRISK3	Broad	95614	1876	0.375242	0.16997	0.936416	0.0241399	0.893143	0.981786	0.00649985	0.0222279	0.751894	0.0052196	0.741664	0.762124	0.752263	0.00520922	0.742053	0.762473	0.000369494	0.000220694	-6.30593e-05	0.000802047	0.0940849	0.399487
Risk score + L-HDL-C	NMR spectroscopy	Discovery	Females	SCORE2	Narrow	96046	1522	0.375083	0.169967	0.889269	0.0278382	0.842049	0.939137	2.49095e-05	0.000172498	0.728942	0.00597228	0.717237	0.740647	0.731246	0.00595386	0.719576	0.742915	0.00230368	0.000962072	0.000418051	0.00418931	0.0166432	0.114903
Risk score + L-HDL-C	NMR spectroscopy	Discovery	Females	QRISK3	Narrow	95614	1514	0.375242	0.16997	0.907543	0.0272685	0.860312	0.957366	0.000374029	0.00265657	0.737906	0.00603006	0.726088	0.749725	0.739253	0.00600277	0.727488	0.751018	0.00134704	0.000584029	0.000202369	0.00249172	0.0210845	0.25967
Risk score + L-HDL-C	NMR spectroscopy	Replication	Sex-stratified	SCORE2	Broad	128898	3823	0.320088	0.181251	-	-	-	-	-	-	0.71928	0.00389118	0.711653	0.726906	0.719305	0.00389176	0.711677	0.726932	2.52223e-05	0.000133168	-0.000235783	0.000286227	0.849778	0.983783
Risk score + L-HDL-C	NMR spectroscopy	Replication	Sex-stratified	QRISK3	Broad	128228	3797	0.320088	0.181251	-	-	-	-	-	-	0.727208	0.00387038	0.719622	0.734794	0.727205	0.00387033	0.719619	0.734791	-3.04227e-06	5.48233e-06	-1.37875e-05	7.70291e-06	0.578947	0.972419
Risk score + L-HDL-C	NMR spectroscopy	Replication	Sex-stratified	SCORE2	Narrow	128898	3198	0.320088	0.181251	-	-	-	-	-	-	0.711284	0.00432151	0.702814	0.719754	0.711541	0.00432035	0.703073	0.720009	0.000257172	0.000369294	-0.000466632	0.000980975	0.486187	0.744039
Risk score + L-HDL-C	NMR spectroscopy	Replication	Sex-stratified	QRISK3	Narrow	128228	3178	0.320088	0.181251	-	-	-	-	-	-	0.716434	0.00429915	0.708008	0.72486	0.716439	0.00429561	0.708019	0.724858	4.62239e-06	0.000239472	-0.000464733	0.000473978	0.9846	0.988167
Risk score + L-HDL-C	NMR spectroscopy	Replication	Males	SCORE2	Broad	54810	2425	0.227523	0.131017	-	-	-	-	-	-	0.706651	0.00486314	0.69712	0.716183	0.706562	0.00486494	0.697027	0.716097	-8.9293e-05	0.000159126	-0.000401174	0.000222587	0.574697	0.901725
Risk score + L-HDL-C	NMR spectroscopy	Replication	Males	QRISK3	Broad	54526	2410	0.227523	0.131017	-	-	-	-	-	-	0.713785	0.00485578	0.704268	0.723302	0.71373	0.00486504	0.704195	0.723266	-5.48505e-05	0.000408943	-0.000856365	0.000746664	0.893302	0.970429
Risk score + L-HDL-C	NMR spectroscopy	Replication	Males	SCORE2	Narrow	54810	2064	0.227523	0.131017	-	-	-	-	-	-	0.699675	0.00531682	0.689254	0.710096	0.700049	0.00531164	0.689638	0.710459	0.000373947	0.000186905	7.61999e-06	0.000740275	0.0454211	0.20293
Risk score + L-HDL-C	NMR spectroscopy	Replication	Males	QRISK3	Narrow	54526	2055	0.227523	0.131017	-	-	-	-	-	-	0.704456	0.00531809	0.694033	0.714879	0.704349	0.00532122	0.69392	0.714778	-0.000107199	7.2035e-05	-0.000248385	3.39872e-05	0.136712	0.485502
Risk score + L-HDL-C	NMR spectroscopy	Replication	Females	SCORE2	Broad	74088	1398	0.388568	0.182835	-	-	-	-	-	-	0.735216	0.00628415	0.7229	0.747533	0.735077	0.0062938	0.722741	0.747412	-0.000139877	0.000622961	-0.00136086	0.0010811	0.82234	0.922597
Risk score + L-HDL-C	NMR spectroscopy	Replication	Females	QRISK3	Broad	73702	1387	0.388568	0.182835	-	-	-	-	-	-	0.744179	0.00622509	0.731978	0.75638	0.743677	0.00622285	0.73148	0.755873	-0.000502333	0.000571796	-0.00162303	0.000618366	0.379662	0.714838
Risk score + L-HDL-C	NMR spectroscopy	Replication	Females	SCORE2	Narrow	74088	1134	0.388568	0.182835	-	-	-	-	-	-	0.726669	0.00713945	0.712676	0.740662	0.725832	0.00715908	0.711801	0.739864	-0.000836248	0.000975977	-0.00274913	0.00107663	0.391538	0.874645
Risk score + L-HDL-C	NMR spectroscopy	Replication	Females	QRISK3	Narrow	73702	1123	0.388568	0.182835	-	-	-	-	-	-	0.732396	0.00706789	0.718543	0.746249	0.731202	0.00707883	0.717328	0.745077	-0.00119373	0.000926807	-0.00301024	0.000622776	0.197744	0.806566
Risk score + L-HDL-C	NMR spectroscopy	Discovery + Replication	Sex-stratified	SCORE2	Broad	297371	8918	0.315168	0.174263	-	-	-	-	-	-	0.718503	0.00253098	0.713542	0.723463	0.718568	0.00253088	0.713608	0.723528	6.53815e-05	8.72691e-05	-0.000105663	0.000236426	0.45374	0.686809
Risk score + L-HDL-C	NMR spectroscopy	Discovery + Replication	Sex-stratified	QRISK3	Broad	295953	8861	0.315168	0.174263	-	-	-	-	-	-	0.727041	0.00252631	0.72209	0.731993	0.72704	0.00252623	0.722089	0.731992	-1.01063e-06	3.5024e-06	-7.87521e-06	5.85394e-06	0.772922	0.866714
Risk score + L-HDL-C	NMR spectroscopy	Discovery + Replication	Sex-stratified	SCORE2	Narrow	297371	7438	0.315168	0.174263	-	-	-	-	-	-	0.70893	0.00281754	0.703408	0.714453	0.709483	0.00281551	0.703965	0.715002	0.000553128	0.000242644	7.75538e-05	0.0010287	0.0226324	0.0589325
Risk score + L-HDL-C	NMR spectroscopy	Discovery + Replication	Sex-stratified	QRISK3	Narrow	295953	7396	0.315168	0.174263	-	-	-	-	-	-	0.715216	0.00282171	0.709685	0.720746	0.715413	0.0028175	0.70989	0.720935	0.000196855	0.000155941	-0.000108785	0.000502494	0.206818	0.541997
Risk score + L-HDL-C	NMR spectroscopy	Discovery + Replication	Males	SCORE2	Broad	127237	5632	0.227199	0.126949	-	-	-	-	-	-	0.702441	0.00321113	0.696147	0.708735	0.702455	0.00321172	0.69616	0.70875	1.4042e-05	0.00010561	-0.000192951	0.000221035	0.894225	0.975198
Risk score + L-HDL-C	NMR spectroscopy	Discovery + Replication	Males	QRISK3	Broad	126637	5598	0.227199	0.126949	-	-	-	-	-	-	0.709968	0.00320875	0.703679	0.716257	0.710193	0.00321612	0.70389	0.716497	0.000225306	0.000270278	-0.000304429	0.000755042	0.404502	0.77011
Risk score + L-HDL-C	NMR spectroscopy	Discovery + Replication	Males	SCORE2	Narrow	127237	4782	0.227199	0.126949	-	-	-	-	-	-	0.69456	0.00351396	0.687673	0.701447	0.694793	0.00351167	0.68791	0.701676	0.000233098	0.000124565	-1.10457e-05	0.000477241	0.0613049	0.120603
Risk score + L-HDL-C	NMR spectroscopy	Discovery + Replication	Males	QRISK3	Narrow	126637	4759	0.227199	0.126949	-	-	-	-	-	-	0.699919	0.00351925	0.693021	0.706817	0.69986	0.00352109	0.692959	0.706761	-5.87436e-05	4.7629e-05	-0.000152095	3.46075e-05	0.217442	0.354303
Risk score + L-HDL-C	NMR spectroscopy	Discovery + Replication	Females	SCORE2	Broad	170134	3286	0.380956	0.175813	-	-	-	-	-	-	0.738761	0.00401702	0.730888	0.746634	0.73923	0.00401567	0.73136	0.747101	0.000469261	0.000401109	-0.000316897	0.00125542	0.242037	0.408318
Risk score + L-HDL-C	NMR spectroscopy	Discovery + Replication	Females	QRISK3	Broad	169316	3263	0.380956	0.175813	-	-	-	-	-	-	0.7486	0.0040018	0.740756	0.756443	0.748614	0.00399309	0.740788	0.75644	1.41179e-05	0.000368589	-0.000708304	0.00073654	0.969447	0.997534
Risk score + L-HDL-C	NMR spectroscopy	Discovery + Replication	Females	SCORE2	Narrow	170134	2656	0.380956	0.175813	-	-	-	-	-	-	0.727981	0.00458351	0.718997	0.736964	0.728832	0.00458284	0.71985	0.737814	0.000851403	0.000628536	-0.000380505	0.00208331	0.175551	0.486277
Risk score + L-HDL-C	NMR spectroscopy	Discovery + Replication	Females	QRISK3	Narrow	169316	2637	0.380956	0.175813	-	-	-	-	-	-	0.735545	0.0045882	0.726553	0.744538	0.735823	0.00457762	0.726851	0.744795	0.000277249	0.000591328	-0.000881732	0.00143623	0.639171	0.889074
Risk score + XXL-VLDL-TG %	NMR spectroscopy	Discovery	Sex-stratified	SCORE2	Broad	167902	5082	53.756	15.8591	0.949852	0.0152632	0.921858	0.978697	0.00074954	0.00227465	0.717706	0.00333598	0.711168	0.724245	0.718024	0.00333493	0.711488	0.724561	0.000318086	0.000218	-0.000109186	0.000745357	0.144535	0.381296
Risk score + XXL-VLDL-TG %	NMR spectroscopy	Discovery	Sex-stratified	QRISK3	Broad	167155	5051	53.7542	15.8631	0.933652	0.0151363	0.906361	0.961765	5.74551e-06	3.7893e-05	0.726687	0.00333856	0.720144	0.733231	0.727106	0.00333678	0.720566	0.733646	0.000418404	0.000309095	-0.000187411	0.00102422	0.175851	0.594786
Risk score + XXL-VLDL-TG %	NMR spectroscopy	Discovery	Sex-stratified	SCORE2	Narrow	167902	4231	53.756	15.8591	0.955724	0.016867	0.924645	0.987847	0.00725459	0.0168867	0.706959	0.0037184	0.699671	0.714247	0.707287	0.00371891	0.699998	0.714576	0.000328482	0.000215118	-9.31413e-05	0.000750105	0.126765	0.251079
Risk score + XXL-VLDL-TG %	NMR spectroscopy	Discovery	Sex-stratified	QRISK3	Narrow	167155	4209	53.7542	15.8631	0.939641	0.0167271	0.909335	0.970958	0.000197709	0.000771343	0.714133	0.00374233	0.706798	0.721468	0.714603	0.00374272	0.707268	0.721939	0.000470351	0.000312668	-0.000142467	0.00108317	0.1325	0.382783
Risk score + XXL-VLDL-TG %	NMR spectroscopy	Discovery	Males	SCORE2	Broad	72166	3199	55.377	13.5152	0.953992	0.0175738	0.921692	0.987424	0.00735933	0.0214583	0.699238	0.00427672	0.690856	0.707621	0.699571	0.00427712	0.691188	0.707954	0.00033275	0.000304846	-0.000264738	0.000930238	0.275038	0.615746
Risk score + XXL-VLDL-TG %	NMR spectroscopy	Discovery	Males	QRISK3	Broad	71850	3180	55.3797	13.5128	0.936362	0.0174771	0.904831	0.968992	0.000168406	0.000728882	0.707026	0.00427592	0.698646	0.715407	0.707522	0.00427863	0.699136	0.715908	0.000496036	0.000436336	-0.000359166	0.00135124	0.255613	0.708047
Risk score + XXL-VLDL-TG %	NMR spectroscopy	Discovery	Males	SCORE2	Narrow	72166	2712	55.377	13.5152	0.957458	0.0191756	0.922141	0.994127	0.0233825	0.0440609	0.690674	0.00468178	0.681498	0.69985	0.690996	0.00468476	0.681814	0.700178	0.000322253	0.000309567	-0.000284487	0.000928993	0.297885	0.47151
Risk score + XXL-VLDL-TG %	NMR spectroscopy	Discovery	Males	QRISK3	Narrow	71850	2698	55.3797	13.5128	0.940062	0.0190711	0.905572	0.975865	0.00119102	0.00343659	0.696499	0.00469307	0.6873	0.705697	0.697024	0.00469886	0.687814	0.706233	0.000525181	0.00044933	-0.00035549	0.00140585	0.242481	0.461077
Risk score + XXL-VLDL-TG %	NMR spectroscopy	Discovery	Females	SCORE2	Broad	95736	1883	52.534	17.3188	0.950108	0.0247657	0.905091	0.997364	0.0387766	0.0801576	0.740987	0.00522582	0.730744	0.751229	0.741288	0.00522234	0.731052	0.751524	0.000301398	0.000309259	-0.000304738	0.000907535	0.329767	0.565168
Risk score + XXL-VLDL-TG %	NMR spectroscopy	Discovery	Females	QRISK3	Broad	95305	1871	52.5287	17.3262	0.937915	0.0244483	0.894032	0.983952	0.00874918	0.028512	0.751485	0.00522912	0.741236	0.761734	0.751825	0.00522177	0.741591	0.76206	0.000339991	0.000421187	-0.000485521	0.0011655	0.419539	0.695776
Risk score + XXL-VLDL-TG %	NMR spectroscopy	Discovery	Females	SCORE2	Narrow	95736	1519	52.534	17.3188	0.959297	0.02779	0.908444	1.013	0.134839	0.237901	0.728542	0.00597928	0.716822	0.740261	0.728864	0.00597741	0.717148	0.740579	0.000321899	0.000288648	-0.000243839	0.000887638	0.264765	0.502534
Risk score + XXL-VLDL-TG %	NMR spectroscopy	Discovery	Females	QRISK3	Narrow	95305	1511	52.5287	17.3262	0.947276	0.0274269	0.897699	0.999591	0.0482815	0.12499	0.737508	0.00603684	0.725676	0.74934	0.737905	0.00603247	0.726082	0.749729	0.000396866	0.000409434	-0.000405609	0.00119934	0.332393	0.672065
Risk score + XXL-VLDL-TG %	NMR spectroscopy	Replication	Sex-stratified	SCORE2	Broad	128599	3809	53.6035	15.7371	-	-	-	-	-	-	0.718724	0.00389995	0.711081	0.726368	0.71801	0.00390167	0.710363	0.725657	-0.000714208	0.000233025	-0.00117093	-0.000257487	0.00217714	0.0389659
Risk score + XXL-VLDL-TG %	NMR spectroscopy	Replication	Sex-stratified	QRISK3	Broad	127930	3783	53.6035	15.7371	-	-	-	-	-	-	0.726629	0.00388012	0.719025	0.734234	0.725698	0.0038843	0.718085	0.733311	-0.000931676	0.000341137	-0.00160029	-0.000263059	0.00631255	0.170387
Risk score + XXL-VLDL-TG %	NMR spectroscopy	Replication	Sex-stratified	SCORE2	Narrow	128599	3188	53.6035	15.7371	-	-	-	-	-	-	0.710826	0.0043294	0.702341	0.719312	0.71008	0.004329	0.701596	0.718565	-0.000746062	0.000227482	-0.00119192	-0.000300205	0.00103936	0.0260943
Risk score + XXL-VLDL-TG %	NMR spectroscopy	Replication	Sex-stratified	QRISK3	Narrow	127930	3168	53.6035	15.7371	-	-	-	-	-	-	0.715861	0.00430832	0.707417	0.724305	0.714778	0.00431081	0.706329	0.723228	-0.00108255	0.000340981	-0.00175086	-0.000414235	0.00149941	0.0692228
Risk score + XXL-VLDL-TG %	NMR spectroscopy	Replication	Males	SCORE2	Broad	54670	2418	55.3809	13.4044	-	-	-	-	-	-	0.706266	0.00487028	0.696721	0.715812	0.705737	0.00486353	0.696204	0.715269	-0.000529465	0.000330314	-0.00117687	0.000117939	0.108954	0.669283
Risk score + XXL-VLDL-TG %	NMR spectroscopy	Replication	Males	QRISK3	Broad	54387	2403	55.3809	13.4044	-	-	-	-	-	-	0.713281	0.00486576	0.703744	0.722817	0.712613	0.00485959	0.703088	0.722137	-0.000667807	0.000486685	-0.00162169	0.000286079	0.170016	0.888199
Risk score + XXL-VLDL-TG %	NMR spectroscopy	Replication	Males	SCORE2	Narrow	54670	2059	55.3809	13.4044	-	-	-	-	-	-	0.699424	0.00532293	0.688991	0.709857	0.698729	0.00531718	0.688308	0.709151	-0.000694664	0.000333346	-0.00134801	-4.1318e-05	0.0371681	0.190658
Risk score + XXL-VLDL-TG %	NMR spectroscopy	Replication	Males	QRISK3	Narrow	54387	2050	55.3809	13.4044	-	-	-	-	-	-	0.704057	0.00532762	0.693616	0.714499	0.703076	0.00532596	0.692638	0.713515	-0.000981238	0.000494116	-0.00194969	-1.27883e-05	0.0470505	0.303093
Risk score + XXL-VLDL-TG %	NMR spectroscopy	Replication	Females	SCORE2	Broad	73929	1391	52.2892	17.1425	-	-	-	-	-	-	0.734472	0.00630502	0.722115	0.74683	0.733566	0.00631788	0.721183	0.745949	-0.000906814	0.000325991	-0.00154574	-0.000267885	0.00540716	0.142427
Risk score + XXL-VLDL-TG %	NMR spectroscopy	Replication	Females	QRISK3	Broad	73543	1380	52.2892	17.1425	-	-	-	-	-	-	0.743535	0.00624513	0.731294	0.755775	0.742377	0.00626384	0.7301	0.754654	-0.0011579	0.000468075	-0.00207531	-0.000240488	0.0133705	0.345569
Risk score + XXL-VLDL-TG %	NMR spectroscopy	Replication	Females	SCORE2	Narrow	73929	1129	52.2892	17.1425	-	-	-	-	-	-	0.72596	0.00715957	0.711928	0.739993	0.725182	0.00716483	0.711139	0.739225	-0.000778174	0.000298983	-0.00136417	-0.000192178	0.00924825	0.795682
Risk score + XXL-VLDL-TG %	NMR spectroscopy	Replication	Females	QRISK3	Narrow	73543	1118	52.2892	17.1425	-	-	-	-	-	-	0.731615	0.00708761	0.717723	0.745506	0.730487	0.00709678	0.716577	0.744396	-0.00112788	0.000446602	-0.0020032	-0.000252553	0.0115546	0.806566
Risk score + XXL-VLDL-TG %	NMR spectroscopy	Discovery + Replication	Sex-stratified	SCORE2	Broad	296501	8891	53.6898	15.8065	-	-	-	-	-	-	0.718154	0.00253504	0.713185	0.723122	0.718033	0.00253508	0.713064	0.723002	-0.000120855	0.000160076	-0.000434599	0.000192888	0.450256	0.686809
Risk score + XXL-VLDL-TG %	NMR spectroscopy	Discovery + Replication	Sex-stratified	QRISK3	Broad	295085	8834	53.6898	15.8065	-	-	-	-	-	-	0.726674	0.00253062	0.721714	0.731634	0.726509	0.00253101	0.721548	0.731469	-0.000165313	0.00023344	-0.000622847	0.000292221	0.478845	0.72481
Risk score + XXL-VLDL-TG %	NMR spectroscopy	Discovery + Replication	Sex-stratified	SCORE2	Narrow	296501	7419	53.6898	15.8065	-	-	-	-	-	-	0.708632	0.00282081	0.703103	0.71416	0.708501	0.00282084	0.702972	0.71403	-0.000130939	0.000155225	-0.000435175	0.000173296	0.398923	0.513742
Risk score + XXL-VLDL-TG %	NMR spectroscopy	Discovery + Replication	Sex-stratified	QRISK3	Narrow	295085	7377	53.6898	15.8065	-	-	-	-	-	-	0.714882	0.00282528	0.709345	0.72042	0.714685	0.0028261	0.709146	0.720224	-0.00019688	0.00023238	-0.000652337	0.000258576	0.396865	0.669406
Risk score + XXL-VLDL-TG %	NMR spectroscopy	Discovery + Replication	Males	SCORE2	Broad	126836	5617	55.3787	13.4675	-	-	-	-	-	-	0.702252	0.00321407	0.695952	0.708551	0.70222	0.00321232	0.695924	0.708516	-3.17529e-05	0.000225334	-0.000473399	0.000409893	0.887937	0.972168
Risk score + XXL-VLDL-TG %	NMR spectroscopy	Discovery + Replication	Males	QRISK3	Broad	126237	5583	55.3787	13.4675	-	-	-	-	-	-	0.709717	0.00321249	0.70342	0.716013	0.709706	0.00321189	0.70341	0.716001	-1.12618e-05	0.00032849	-0.000655089	0.000632566	0.972651	0.979725
Risk score + XXL-VLDL-TG %	NMR spectroscopy	Discovery + Replication	Males	SCORE2	Narrow	126836	4771	55.3787	13.4675	-	-	-	-	-	-	0.694439	0.00351618	0.687547	0.701331	0.694331	0.0035157	0.68744	0.701221	-0.000108074	0.000225916	-0.000550862	0.000334714	0.632379	0.692368
Risk score + XXL-VLDL-TG %	NMR spectroscopy	Discovery + Replication	Males	QRISK3	Narrow	126237	4748	55.3787	13.4675	-	-	-	-	-	-	0.699758	0.0035223	0.692855	0.706662	0.69963	0.00352421	0.692723	0.706537	-0.000128234	0.00033377	-0.000782411	0.000525943	0.700831	0.782783
Risk score + XXL-VLDL-TG %	NMR spectroscopy	Discovery + Replication	Females	SCORE2	Broad	169665	3274	52.4273	17.2426	-	-	-	-	-	-	0.738221	0.00402697	0.730329	0.746114	0.738007	0.00402928	0.730109	0.745904	-0.000214619	0.000225408	-0.00065641	0.000227171	0.341026	0.510618
Risk score + XXL-VLDL-TG %	NMR spectroscopy	Discovery + Replication	Females	QRISK3	Broad	168848	3251	52.4273	17.2426	-	-	-	-	-	-	0.748096	0.00401144	0.740234	0.755959	0.747798	0.00401359	0.739931	0.755664	-0.000298416	0.00032349	-0.000932444	0.000335613	0.356274	0.591747
Risk score + XXL-VLDL-TG %	NMR spectroscopy	Discovery + Replication	Females	SCORE2	Narrow	169665	2648	52.4273	17.2426	-	-	-	-	-	-	0.727452	0.00459205	0.718451	0.736452	0.727299	0.00459276	0.718298	0.736301	-0.000152335	0.000205291	-0.000554699	0.000250028	0.45806	0.664307
Risk score + XXL-VLDL-TG %	NMR spectroscopy	Discovery + Replication	Females	QRISK3	Narrow	168848	2629	52.4273	17.2426	-	-	-	-	-	-	0.734987	0.00459663	0.725978	0.743996	0.73474	0.00459733	0.725729	0.74375	-0.000247196	0.000306589	-0.000848099	0.000353708	0.420084	0.794786
Risk score + LDL cholesterol	Clinical biochemistry assay	Discovery	Sex-stratified	SCORE2	Broad	168517	5096	3.72459	0.807509	1.01555	0.0142483	0.98758	1.04431	0.278902	0.409367	0.717907	0.00333172	0.711376	0.724437	0.717945	0.00333009	0.711419	0.724472	3.89276e-05	7.2923e-05	-0.000103999	0.000181854	0.593468	0.779102
Risk score + LDL cholesterol	Clinical biochemistry assay	Discovery	Sex-stratified	QRISK3	Broad	167769	5065	3.72479	0.807367	1.03704	0.0142884	1.0084	1.06649	0.0109198	0.0252065	0.726899	0.00333437	0.720364	0.733434	0.72685	0.00332792	0.720327	0.733372	-4.94896e-05	0.000184012	-0.000410146	0.000311167	0.787969	0.953133
Risk score + LDL cholesterol	Clinical biochemistry assay	Discovery	Sex-stratified	SCORE2	Narrow	168517	4241	3.72459	0.807509	1.05685	0.0155281	1.02517	1.08951	0.000369786	0.00128038	0.707144	0.00371517	0.699862	0.714425	0.707868	0.00370592	0.700604	0.715131	0.000723751	0.000280888	0.00017322	0.00127428	0.00997624	0.04187
Risk score + LDL cholesterol	Clinical biochemistry assay	Discovery	Sex-stratified	QRISK3	Narrow	167769	4219	3.72479	0.807367	1.07689	0.0155722	1.04452	1.11027	1.9625e-06	1.32589e-05	0.714287	0.00373931	0.706958	0.721616	0.714936	0.00372056	0.707644	0.722229	0.000649145	0.000404258	-0.000143186	0.00144148	0.108325	0.333399
Risk score + LDL cholesterol	Clinical biochemistry assay	Discovery	Males	SCORE2	Broad	72441	3208	3.71894	0.767267	1.0429	0.0175879	1.00756	1.07947	0.016934	0.0442519	0.699279	0.00427324	0.690904	0.707655	0.69963	0.00426735	0.691266	0.707994	0.000350404	0.000285408	-0.000208986	0.000909794	0.219549	0.563491
Risk score + LDL cholesterol	Clinical biochemistry assay	Discovery	Males	QRISK3	Broad	72125	3189	3.71939	0.767212	1.05408	0.0177219	1.0181	1.09134	0.00295672	0.00862118	0.707077	0.0042724	0.698703	0.71545	0.70743	0.00425554	0.69909	0.715771	0.000353741	0.000370818	-0.000373048	0.00108053	0.34011	0.774524
Risk score + LDL cholesterol	Clinical biochemistry assay	Discovery	Males	SCORE2	Narrow	72441	2719	3.71894	0.767267	1.1021	0.0189402	1.06194	1.14379	2.85045e-07	2.63192e-06	0.6907	0.00467892	0.681529	0.69987	0.692988	0.0046549	0.683864	0.702111	0.00228798	0.00069834	0.000919257	0.0036567	0.00105173	0.0182081
Risk score + LDL cholesterol	Clinical biochemistry assay	Discovery	Males	QRISK3	Narrow	72125	2705	3.71939	0.767212	1.11341	0.0190806	1.07254	1.15584	1.79954e-08	3.11545e-07	0.696472	0.00469048	0.687279	0.705665	0.698831	0.00464712	0.689723	0.707939	0.0023592	0.000803133	0.000785088	0.00393331	0.00330876	0.0611017
Risk score + LDL cholesterol	Clinical biochemistry assay	Discovery	Females	SCORE2	Broad	96076	1888	3.72885	0.836552	0.973332	0.0231742	0.930112	1.01856	0.243464	0.339774	0.741399	0.005216	0.731176	0.751623	0.741521	0.00521906	0.731292	0.75175	0.000121781	0.00018043	-0.000231854	0.000475417	0.499706	0.68458
Risk score + LDL cholesterol	Clinical biochemistry assay	Discovery	Females	QRISK3	Broad	95644	1876	3.72886	0.836355	1.0098	0.0230634	0.965171	1.0565	0.672372	0.754037	0.751913	0.00521953	0.741683	0.762143	0.751813	0.00521832	0.741585	0.762041	-9.99134e-05	7.33962e-05	-0.000243767	4.39406e-05	0.173423	0.476234
Risk score + LDL cholesterol	Clinical biochemistry assay	Discovery	Females	SCORE2	Narrow	96076	1522	3.72885	0.836552	0.983254	0.0257486	0.934864	1.03415	0.511912	0.595797	0.728957	0.00597216	0.717252	0.740662	0.728956	0.0059751	0.717245	0.740667	-8.75422e-07	0.00012441	-0.000244715	0.000242964	0.994386	0.994386
Risk score + LDL cholesterol	Clinical biochemistry assay	Discovery	Females	QRISK3	Narrow	95644	1514	3.72886	0.836355	1.01663	0.0256283	0.966829	1.069	0.51977	0.648541	0.737925	0.00603	0.726107	0.749744	0.737816	0.00602642	0.726005	0.749628	-0.00010898	0.000136787	-0.000377078	0.000159118	0.425617	0.728054
Risk score + LDL cholesterol	Clinical biochemistry assay	Replication	Sex-stratified	SCORE2	Broad	128946	3823	3.72291	0.81109	-	-	-	-	-	-	0.719302	0.00389112	0.711676	0.726929	0.719345	0.00388918	0.711723	0.726968	4.29665e-05	8.1665e-05	-0.000117094	0.000203027	0.598797	0.983783
Risk score + LDL cholesterol	Clinical biochemistry assay	Replication	Sex-stratified	QRISK3	Broad	128276	3797	3.72291	0.81109	-	-	-	-	-	-	0.727228	0.00387035	0.719642	0.734813	0.727272	0.00386266	0.719702	0.734843	4.48859e-05	0.000206012	-0.000358891	0.000448663	0.827523	0.990415
Risk score + LDL cholesterol	Clinical biochemistry assay	Replication	Sex-stratified	SCORE2	Narrow	128946	3198	3.72291	0.81109	-	-	-	-	-	-	0.711306	0.00432146	0.702836	0.719776	0.711675	0.00431197	0.703224	0.720127	0.00036908	0.000315273	-0.000248844	0.000987003	0.241732	0.528762
Risk score + LDL cholesterol	Clinical biochemistry assay	Replication	Sex-stratified	QRISK3	Narrow	128276	3178	3.72291	0.81109	-	-	-	-	-	-	0.716454	0.00429914	0.708028	0.72488	0.716908	0.00428079	0.708518	0.725298	0.000453927	0.000453272	-0.00043447	0.00134232	0.316612	0.984253
Risk score + LDL cholesterol	Clinical biochemistry assay	Replication	Males	SCORE2	Broad	54828	2425	3.72633	0.773117	-	-	-	-	-	-	0.706662	0.00486307	0.697131	0.716194	0.707241	0.00485822	0.697719	0.716763	0.000578414	0.000328053	-6.45591e-05	0.00122139	0.0778719	0.559394
Risk score + LDL cholesterol	Clinical biochemistry assay	Replication	Males	QRISK3	Broad	54544	2410	3.72633	0.773117	-	-	-	-	-	-	0.713799	0.00485586	0.704282	0.723317	0.714558	0.00484218	0.705068	0.724049	0.000758897	0.000425891	-7.58339e-05	0.00159363	0.0747648	0.70124
Risk score + LDL cholesterol	Clinical biochemistry assay	Replication	Males	SCORE2	Narrow	54828	2064	3.72633	0.773117	-	-	-	-	-	-	0.699686	0.00531675	0.689266	0.710107	0.701398	0.00530088	0.691008	0.711787	0.00171135	0.00079857	0.000146179	0.00327652	0.0321119	0.180856
Risk score + LDL cholesterol	Clinical biochemistry assay	Replication	Males	QRISK3	Narrow	54544	2055	3.72633	0.773117	-	-	-	-	-	-	0.704471	0.00531818	0.694047	0.714894	0.706465	0.0052897	0.696097	0.716832	0.00199413	0.00091467	0.000201407	0.00378685	0.0292455	0.279345
Risk score + LDL cholesterol	Clinical biochemistry assay	Replication	Females	SCORE2	Broad	74118	1398	3.72037	0.838069	-	-	-	-	-	-	0.735252	0.00628394	0.722936	0.747569	0.735564	0.00628798	0.72324	0.747889	0.000312116	0.000193053	-6.62603e-05	0.000690492	0.105934	0.407553
Risk score + LDL cholesterol	Clinical biochemistry assay	Replication	Females	QRISK3	Broad	73732	1387	3.72037	0.838069	-	-	-	-	-	-	0.744204	0.00622481	0.732003	0.756404	0.74407	0.00622235	0.731875	0.756266	-0.000133139	7.92489e-05	-0.000288464	2.21856e-05	0.0929544	0.413345
Risk score + LDL cholesterol	Clinical biochemistry assay	Replication	Females	SCORE2	Narrow	74118	1134	3.72037	0.838069	-	-	-	-	-	-	0.726704	0.00713924	0.712712	0.740697	0.726843	0.0071429	0.712843	0.740842	0.000138275	0.000134856	-0.000126038	0.000402587	0.305198	0.823293
Risk score + LDL cholesterol	Clinical biochemistry assay	Replication	Females	QRISK3	Narrow	73732	1123	3.72037	0.838069	-	-	-	-	-	-	0.732422	0.00706762	0.718569	0.746274	0.732266	0.00706231	0.718424	0.746108	-0.000155654	0.000149548	-0.000448762	0.000137454	0.297954	0.806566
Risk score + LDL cholesterol	Clinical biochemistry assay	Discovery + Replication	Sex-stratified	SCORE2	Broad	297463	8919	3.72386	0.809063	-	-	-	-	-	-	0.718516	0.00253073	0.713556	0.723476	0.718557	0.00252949	0.7136	0.723515	4.16244e-05	5.43617e-05	-6.49226e-05	0.000148171	0.443859	0.686809
Risk score + LDL cholesterol	Clinical biochemistry assay	Discovery + Replication	Sex-stratified	QRISK3	Broad	296045	8862	3.72386	0.809063	-	-	-	-	-	-	0.727052	0.00252607	0.722101	0.732003	0.727042	0.0025211	0.722101	0.731983	-9.69852e-06	0.000137233	-0.000278669	0.000259272	0.943659	0.956121
Risk score + LDL cholesterol	Clinical biochemistry assay	Discovery + Replication	Sex-stratified	SCORE2	Narrow	297463	7439	3.72386	0.809063	-	-	-	-	-	-	0.708944	0.0028172	0.703423	0.714466	0.709513	0.00281056	0.704004	0.715021	0.000568093	0.000209721	0.000157048	0.000979138	0.00675261	0.0242918
Risk score + LDL cholesterol	Clinical biochemistry assay	Discovery + Replication	Sex-stratified	QRISK3	Narrow	296045	7397	3.72386	0.809063	-	-	-	-	-	-	0.715227	0.00282139	0.709697	0.720756	0.715791	0.00280815	0.710287	0.721295	0.000564385	0.000301667	-2.68716e-05	0.00115564	0.0613607	0.246332
Risk score + LDL cholesterol	Clinical biochemistry assay	Discovery + Replication	Males	SCORE2	Broad	127269	5633	3.72213	0.769798	-	-	-	-	-	-	0.702446	0.00321057	0.696154	0.708739	0.702898	0.00320664	0.696614	0.709183	0.000452005	0.000215422	2.97843e-05	0.000874225	0.0358853	0.136168
Risk score + LDL cholesterol	Clinical biochemistry assay	Discovery + Replication	Males	QRISK3	Broad	126669	5599	3.72213	0.769798	-	-	-	-	-	-	0.70997	0.00320822	0.703682	0.716258	0.710499	0.0031972	0.704232	0.716765	0.000528571	0.000279533	-1.93031e-05	0.00107644	0.0586365	0.299961
Risk score + LDL cholesterol	Clinical biochemistry assay	Discovery + Replication	Males	SCORE2	Narrow	127269	4783	3.72213	0.769798	-	-	-	-	-	-	0.694568	0.00351323	0.687682	0.701454	0.696605	0.00349843	0.689748	0.703462	0.00203727	0.000525938	0.00100645	0.00306809	0.000107243	0.00135028
Risk score + LDL cholesterol	Clinical biochemistry assay	Discovery + Replication	Males	QRISK3	Narrow	126669	4760	3.72213	0.769798	-	-	-	-	-	-	0.699923	0.00351855	0.693026	0.706819	0.702138	0.00349181	0.695294	0.708982	0.0022155	0.000603374	0.00103291	0.00339809	0.000240795	0.00555834
Risk score + LDL cholesterol	Clinical biochemistry assay	Discovery + Replication	Females	SCORE2	Broad	170194	3286	3.72516	0.837221	-	-	-	-	-	-	0.738785	0.00401691	0.730912	0.746658	0.738988	0.00401932	0.73111	0.746865	0.000202349	0.000132106	-5.65742e-05	0.000461272	0.125593	0.285157
Risk score + LDL cholesterol	Clinical biochemistry assay	Discovery + Replication	Females	QRISK3	Broad	169376	3263	3.72516	0.837221	-	-	-	-	-	-	0.748621	0.00400169	0.740778	0.756465	0.748504	0.00400039	0.740663	0.756344	-0.00011764	5.38095e-05	-0.000223104	-1.21749e-05	0.0287993	0.15948
Risk score + LDL cholesterol	Clinical biochemistry assay	Discovery + Replication	Females	SCORE2	Narrow	170194	2656	3.72516	0.837221	-	-	-	-	-	-	0.728005	0.0045834	0.719022	0.736989	0.728062	0.00458563	0.719074	0.73705	5.68826e-05	9.15352e-05	-0.000122523	0.000236288	0.534318	0.699109
Risk score + LDL cholesterol	Clinical biochemistry assay	Discovery + Replication	Females	QRISK3	Narrow	169376	2637	3.72516	0.837221	-	-	-	-	-	-	0.735567	0.00458808	0.726575	0.74456	0.735437	0.00458494	0.726451	0.744423	-0.000130281	0.000100837	-0.000327919	6.73563e-05	0.196359	0.652878
Risk score + Glucose	Clinical biochemistry assay	Discovery	Sex-stratified	SCORE2	Broad	168392	5092	4.95947	0.791858	1.00628	0.0123977	0.982122	1.03103	0.613654	0.714211	0.717989	0.00333271	0.711457	0.724521	0.718013	0.00333231	0.711482	0.724545	2.41761e-05	3.27701e-05	-4.0052e-05	8.84042e-05	0.460666	0.710663
Risk score + Glucose	Clinical biochemistry assay	Discovery	Sex-stratified	QRISK3	Broad	167646	5061	4.95938	0.791866	1.00888	0.0119688	0.985484	1.03282	0.460346	0.584935	0.726988	0.0033352	0.720451	0.733525	0.72699	0.00333517	0.720453	0.733527	1.71415e-06	2.24969e-06	-2.69517e-06	6.12346e-06	0.446091	0.826586
Risk score + Glucose	Clinical biochemistry assay	Discovery	Sex-stratified	SCORE2	Narrow	168392	4238	4.95947	0.791858	0.998359	0.0139865	0.971363	1.02611	0.906549	0.92087	0.707268	0.003716	0.699985	0.714551	0.707272	0.00371604	0.699989	0.714555	4.2081e-06	1.10525e-05	-1.74545e-05	2.58707e-05	0.703399	0.758138
Risk score + Glucose	Clinical biochemistry assay	Discovery	Sex-stratified	QRISK3	Narrow	167646	4216	4.95938	0.791866	1.0011	0.0135348	0.974896	1.02802	0.935047	0.95575	0.71441	0.00373993	0.70708	0.72174	0.7144	0.00373999	0.707069	0.72173	-1.06091e-05	1.85172e-05	-4.69022e-05	2.5684e-05	0.56669	0.72006
Risk score + Glucose	Clinical biochemistry assay	Discovery	Males	SCORE2	Broad	72382	3204	4.97038	0.866244	1.00318	0.0163328	0.971574	1.03581	0.845902	0.908044	0.699392	0.00427519	0.691013	0.707772	0.699406	0.00427511	0.691026	0.707785	1.31655e-05	1.89044e-05	-2.38864e-05	5.02174e-05	0.486162	0.811246
Risk score + Glucose	Clinical biochemistry assay	Discovery	Males	QRISK3	Broad	72068	3185	4.97041	0.866324	1.00317	0.015902	0.972388	1.03493	0.842121	0.883589	0.707201	0.00427395	0.698824	0.715578	0.707189	0.00427398	0.698812	0.715566	-1.25881e-05	1.45574e-05	-4.11201e-05	1.59439e-05	0.387193	0.80882
Risk score + Glucose	Clinical biochemistry assay	Discovery	Males	SCORE2	Narrow	72382	2716	4.97038	0.866244	0.990141	0.0186584	0.954586	1.02702	0.595395	0.678622	0.690888	0.00468041	0.681715	0.700062	0.690864	0.00468033	0.681691	0.700037	-2.43955e-05	6.89885e-05	-0.000159611	0.00011082	0.723626	0.835185
Risk score + Glucose	Clinical biochemistry assay	Discovery	Males	QRISK3	Narrow	72068	2702	4.97041	0.866324	0.990962	0.018182	0.956269	1.02691	0.61752	0.712721	0.696659	0.00469141	0.687464	0.705854	0.696601	0.00469134	0.687406	0.705795	-5.83163e-05	9.12999e-05	-0.000237261	0.000120628	0.522996	0.713645
Risk score + Glucose	Clinical biochemistry assay	Discovery	Females	SCORE2	Broad	96010	1888	4.95126	0.730687	1.01323	0.02087	0.972621	1.05553	0.52885	0.605009	0.741412	0.00521629	0.731188	0.751636	0.74142	0.00521317	0.731202	0.751637	7.41065e-06	8.90397e-05	-0.000167104	0.000181925	0.93367	0.961437
Risk score + Glucose	Clinical biochemistry assay	Discovery	Females	QRISK3	Broad	95578	1876	4.95107	0.730617	1.02157	0.0200959	0.982119	1.06261	0.288176	0.42687	0.751924	0.00521984	0.741693	0.762155	0.751926	0.00521823	0.741698	0.762153	2.05448e-06	3.77252e-05	-7.18855e-05	7.59944e-05	0.956569	0.974495
Risk score + Glucose	Clinical biochemistry assay	Discovery	Females	SCORE2	Narrow	96010	1522	4.95126	0.730687	1.01454	0.0231648	0.969503	1.06166	0.53332	0.61554	0.728969	0.0059725	0.717263	0.740675	0.728959	0.00597208	0.717254	0.740664	-9.95865e-06	0.000155328	-0.000314395	0.000294478	0.94888	0.976386
Risk score + Glucose	Clinical biochemistry assay	Discovery	Females	QRISK3	Narrow	95578	1514	4.95107	0.730617	1.02168	0.0223675	0.97786	1.06747	0.337557	0.50817	0.737935	0.00603035	0.726116	0.749754	0.73791	0.00602919	0.726093	0.749727	-2.51215e-05	9.05167e-05	-0.000202531	0.000152288	0.78137	0.913314
Risk score + Glucose	Clinical biochemistry assay	Replication	Sex-stratified	SCORE2	Broad	128767	3819	4.96099	0.783257	-	-	-	-	-	-	0.719245	0.00389209	0.711617	0.726874	0.719259	0.00389133	0.711632	0.726886	1.35093e-05	3.73781e-05	-5.97504e-05	8.6769e-05	0.717783	0.983783
Risk score + Glucose	Clinical biochemistry assay	Replication	Sex-stratified	QRISK3	Broad	128097	3793	4.96099	0.783257	-	-	-	-	-	-	0.727142	0.00387106	0.719555	0.734729	0.727131	0.00387026	0.719545	0.734716	-1.09167e-05	5.71813e-05	-0.00012299	0.000101157	0.848593	0.990415
Risk score + Glucose	Clinical biochemistry assay	Replication	Sex-stratified	SCORE2	Narrow	128767	3194	4.96099	0.783257	-	-	-	-	-	-	0.711234	0.00432279	0.702761	0.719706	0.711241	0.00432293	0.702769	0.719714	7.86647e-06	1.11333e-05	-1.39543e-05	2.96873e-05	0.479832	0.742533
Risk score + Glucose	Clinical biochemistry assay	Replication	Sex-stratified	QRISK3	Narrow	128097	3174	4.96099	0.783257	-	-	-	-	-	-	0.716339	0.0043001	0.707911	0.724767	0.71633	0.00429999	0.707902	0.724758	-9.40642e-06	8.16639e-06	-2.54123e-05	6.59942e-06	0.249385	0.984253
Risk score + Glucose	Clinical biochemistry assay	Replication	Males	SCORE2	Broad	54740	2424	4.97246	0.868298	-	-	-	-	-	-	0.706527	0.00486472	0.696992	0.716061	0.706524	0.0048649	0.696989	0.716059	-2.93457e-06	2.3849e-05	-4.96777e-05	4.38086e-05	0.902069	0.96078
Risk score + Glucose	Clinical biochemistry assay	Replication	Males	QRISK3	Broad	54456	2409	4.97246	0.868298	-	-	-	-	-	-	0.713674	0.00485735	0.704154	0.723194	0.713666	0.00485788	0.704144	0.723187	-8.37774e-06	2.47157e-05	-5.68195e-05	4.00641e-05	0.734636	0.970429
Risk score + Glucose	Clinical biochemistry assay	Replication	Males	SCORE2	Narrow	54740	2063	4.97246	0.868298	-	-	-	-	-	-	0.699528	0.0053187	0.689104	0.709953	0.699598	0.00531786	0.689175	0.71002	6.93945e-05	8.20517e-05	-9.14238e-05	0.000230213	0.397697	0.564649
Risk score + Glucose	Clinical biochemistry assay	Replication	Males	QRISK3	Narrow	54456	2054	4.97246	0.868298	-	-	-	-	-	-	0.704322	0.00531993	0.693895	0.714749	0.704395	0.00531822	0.693971	0.714818	7.28746e-05	7.95787e-05	-8.30967e-05	0.000228846	0.359795	0.559262
Risk score + Glucose	Clinical biochemistry assay	Replication	Females	SCORE2	Broad	74027	1395	4.9525	0.713775	-	-	-	-	-	-	0.735317	0.00628574	0.722997	0.747637	0.735411	0.00627895	0.723104	0.747717	9.3449e-05	0.000125033	-0.000151611	0.000338509	0.454824	0.754205
Risk score + Glucose	Clinical biochemistry assay	Replication	Females	QRISK3	Broad	73641	1384	4.9525	0.713775	-	-	-	-	-	-	0.744191	0.00622605	0.731988	0.756394	0.744152	0.0062137	0.731973	0.75633	-3.96027e-05	0.000230767	-0.000491897	0.000412691	0.863741	0.94943
Risk score + Glucose	Clinical biochemistry assay	Replication	Females	SCORE2	Narrow	74027	1131	4.9525	0.713775	-	-	-	-	-	-	0.726772	0.00714251	0.712773	0.740771	0.726822	0.00713514	0.712837	0.740807	4.96282e-05	0.000154323	-0.00025284	0.000352096	0.747766	0.958941
Risk score + Glucose	Clinical biochemistry assay	Replication	Females	QRISK3	Narrow	73641	1120	4.9525	0.713775	-	-	-	-	-	-	0.732382	0.00706999	0.718525	0.746239	0.732256	0.0070559	0.718426	0.746085	-0.000126114	0.00026539	-0.000646269	0.00039404	0.634641	0.907539
Risk score + Glucose	Clinical biochemistry assay	Discovery + Replication	Sex-stratified	SCORE2	Broad	297159	8911	4.96013	0.788142	-	-	-	-	-	-	0.718538	0.00253141	0.713577	0.7235	0.718558	0.00253102	0.713598	0.723519	1.99336e-05	2.57016e-05	-3.04406e-05	7.03078e-05	0.437998	0.686809
Risk score + Glucose	Clinical biochemistry assay	Discovery + Replication	Sex-stratified	QRISK3	Broad	295743	8854	4.96013	0.788142	-	-	-	-	-	-	0.727066	0.00252662	0.722114	0.732018	0.727073	0.00252609	0.722122	0.732024	7.10023e-06	3.83339e-05	-6.80328e-05	8.22333e-05	0.853056	0.912342
Risk score + Glucose	Clinical biochemistry assay	Discovery + Replication	Sex-stratified	SCORE2	Narrow	297159	7432	4.96013	0.788142	-	-	-	-	-	-	0.708983	0.00281791	0.70346	0.714506	0.708982	0.00281794	0.703459	0.714505	-6.35553e-07	7.57041e-06	-1.54733e-05	1.42022e-05	0.933094	0.953257
Risk score + Glucose	Clinical biochemistry assay	Discovery + Replication	Sex-stratified	QRISK3	Narrow	295743	7390	4.96013	0.788142	-	-	-	-	-	-	0.715247	0.00282193	0.709716	0.720778	0.715245	0.00282189	0.709715	0.720776	-1.82909e-06	5.44638e-06	-1.25038e-05	8.84562e-06	0.736995	0.879743
Risk score + Glucose	Clinical biochemistry assay	Discovery + Replication	Males	SCORE2	Broad	127122	5628	4.97127	0.867126	-	-	-	-	-	-	0.702454	0.00321183	0.696159	0.708749	0.702462	0.00321187	0.696167	0.708757	8.13088e-06	1.78722e-05	-2.6898e-05	4.31598e-05	0.649149	0.8522
Risk score + Glucose	Clinical biochemistry assay	Discovery + Replication	Males	QRISK3	Broad	126524	5594	4.97127	0.867126	-	-	-	-	-	-	0.709989	0.00320927	0.703699	0.716279	0.709997	0.00320944	0.703706	0.716287	8.08533e-06	1.82642e-05	-2.77119e-05	4.38825e-05	0.657992	0.863809
Risk score + Glucose	Clinical biochemistry assay	Discovery + Replication	Males	SCORE2	Narrow	127122	4779	4.97127	0.867126	-	-	-	-	-	-	0.694608	0.00351438	0.68772	0.701496	0.694617	0.00351415	0.687729	0.701504	9.16912e-06	6.04265e-05	-0.000109265	0.000127603	0.879392	0.892277
Risk score + Glucose	Clinical biochemistry assay	Discovery + Replication	Males	QRISK3	Narrow	126524	4756	4.97127	0.867126	-	-	-	-	-	-	0.699966	0.0035194	0.693068	0.706864	0.699967	0.00351891	0.69307	0.706864	9.90578e-07	5.7396e-05	-0.000111504	0.000113485	0.98623	0.98623
Risk score + Glucose	Clinical biochemistry assay	Discovery + Replication	Females	SCORE2	Broad	170037	3283	4.9518	0.723371	-	-	-	-	-	-	0.738824	0.00401734	0.73095	0.746697	0.73887	0.00401411	0.731002	0.746737	4.6229e-05	7.31044e-05	-9.70529e-05	0.000189511	0.527145	0.685536
Risk score + Glucose	Clinical biochemistry assay	Discovery + Replication	Females	QRISK3	Broad	169219	3260	4.9518	0.723371	-	-	-	-	-	-	0.748626	0.00400204	0.740782	0.75647	0.748562	0.00399551	0.74073	0.756393	-6.47434e-05	0.00013338	-0.000326164	0.000196677	0.627389	0.835514
Risk score + Glucose	Clinical biochemistry assay	Discovery + Replication	Females	SCORE2	Narrow	170037	2653	4.9518	0.723371	-	-	-	-	-	-	0.728043	0.00458422	0.719058	0.737028	0.728072	0.00458203	0.719091	0.737053	2.89267e-05	8.95222e-05	-0.000146534	0.000204387	0.746602	0.844118
Risk score + Glucose	Clinical biochemistry assay	Discovery + Replication	Females	QRISK3	Narrow	169219	2634	4.9518	0.723371	-	-	-	-	-	-	0.735559	0.00458883	0.726565	0.744553	0.735452	0.00458354	0.726469	0.744436	-0.000107103	0.000150937	-0.000402934	0.000188728	0.477961	0.81228
Risk score + Total protein	Clinical biochemistry assay	Discovery	Sex-stratified	SCORE2	Broad	168269	5092	72.4214	4.05169	1.00769	0.0140737	0.980275	1.03587	0.58615	0.696839	0.718036	0.00333224	0.711505	0.724567	0.71807	0.00333123	0.711541	0.724599	3.42122e-05	3.68472e-05	-3.80069e-05	0.000106431	0.353154	0.635219
Risk score + Total protein	Clinical biochemistry assay	Discovery	Sex-stratified	QRISK3	Broad	167523	5061	72.4208	4.05095	1.01169	0.0140534	0.984205	1.03994	0.408205	0.528378	0.726959	0.00333549	0.720422	0.733497	0.726999	0.0033342	0.720464	0.733534	3.96412e-05	5.22002e-05	-6.26694e-05	0.000141952	0.44761	0.826586
Risk score + Total protein	Clinical biochemistry assay	Discovery	Sex-stratified	SCORE2	Narrow	168269	4237	72.4214	4.05169	1.01175	0.0154132	0.981644	1.04278	0.448469	0.542471	0.707273	0.00371606	0.69999	0.714556	0.707347	0.00371359	0.700069	0.714626	7.45375e-05	6.7816e-05	-5.83794e-05	0.000207454	0.271718	0.432563
Risk score + Total protein	Clinical biochemistry assay	Discovery	Sex-stratified	QRISK3	Narrow	167523	4215	72.4208	4.05095	1.01567	0.0153841	0.985505	1.04676	0.312098	0.394754	0.714333	0.00374098	0.707	0.721665	0.714394	0.00373779	0.707068	0.72172	6.13294e-05	8.40993e-05	-0.000103502	0.000226161	0.465849	0.673189
Risk score + Total protein	Clinical biochemistry assay	Discovery	Males	SCORE2	Broad	72322	3204	72.5673	4.03413	1.02271	0.0176448	0.987946	1.0587	0.203131	0.312595	0.699436	0.00427465	0.691058	0.707814	0.699636	0.00427086	0.691265	0.708006	0.000199741	0.000150406	-9.50481e-05	0.000494531	0.184172	0.520567
Risk score + Total protein	Clinical biochemistry assay	Discovery	Males	QRISK3	Broad	72006	3185	72.5662	4.03321	1.02711	0.0176452	0.992195	1.06325	0.12954	0.206222	0.707108	0.00427513	0.698729	0.715487	0.70731	0.00427084	0.698939	0.715681	0.000201859	0.000175843	-0.000142787	0.000546505	0.250989	0.702262
Risk score + Total protein	Clinical biochemistry assay	Discovery	Males	SCORE2	Narrow	72322	2715	72.5673	4.03413	1.02569	0.0191521	0.987899	1.06492	0.185412	0.267496	0.690852	0.00468093	0.681678	0.700026	0.691113	0.00467486	0.681951	0.700276	0.000261117	0.000193175	-0.000117499	0.000639732	0.176467	0.325528
Risk score + Total protein	Clinical biochemistry assay	Discovery	Males	QRISK3	Narrow	72006	2701	72.5662	4.03321	1.03076	0.0191411	0.992803	1.07016	0.113507	0.179665	0.696476	0.00469411	0.687275	0.705676	0.696751	0.00468615	0.687567	0.705936	0.000275658	0.000227864	-0.000170947	0.000722262	0.226376	0.442123
Risk score + Total protein	Clinical biochemistry assay	Discovery	Females	SCORE2	Broad	95947	1888	72.3113	4.06143	0.98254	0.0232143	0.938837	1.02828	0.447995	0.532595	0.741459	0.00521535	0.731237	0.751681	0.74148	0.00521888	0.731251	0.751708	2.07344e-05	0.000122152	-0.000218679	0.000260148	0.865212	0.906566
Risk score + Total protein	Clinical biochemistry assay	Discovery	Females	QRISK3	Broad	95517	1876	72.3113	4.06086	0.986055	0.0231311	0.942349	1.03179	0.543764	0.649946	0.75197	0.00521881	0.741741	0.762199	0.751983	0.00522168	0.741749	0.762218	1.3194e-05	0.000113873	-0.000209992	0.00023638	0.907759	0.938243
Risk score + Total protein	Clinical biochemistry assay	Discovery	Females	SCORE2	Narrow	95947	1522	72.3113	4.06143	0.987183	0.0258241	0.938461	1.03844	0.61742	0.686849	0.729018	0.00597146	0.717314	0.740722	0.729023	0.00597545	0.717312	0.740735	5.65944e-06	9.3379e-05	-0.00017736	0.000188679	0.951672	0.976386
Risk score + Total protein	Clinical biochemistry assay	Discovery	Females	QRISK3	Narrow	95517	1514	72.3113	4.06086	0.989295	0.0257243	0.940653	1.04045	0.675671	0.770209	0.737983	0.0060292	0.726166	0.7498	0.737999	0.0060334	0.726174	0.749824	1.58547e-05	9.96368e-05	-0.00017943	0.000211139	0.873571	0.925661
Risk score + Total protein	Clinical biochemistry assay	Replication	Sex-stratified	SCORE2	Broad	128808	3818	72.5088	4.08025	-	-	-	-	-	-	0.719289	0.00389419	0.711656	0.726921	0.719292	0.0038937	0.711661	0.726924	3.36308e-06	4.25667e-05	-8.00661e-05	8.67923e-05	0.937027	0.983783
Risk score + Total protein	Clinical biochemistry assay	Replication	Sex-stratified	QRISK3	Broad	128139	3792	72.5088	4.08025	-	-	-	-	-	-	0.727178	0.00387394	0.719585	0.734771	0.727219	0.0038734	0.719627	0.73481	4.09953e-05	6.97148e-05	-9.56432e-05	0.000177634	0.556503	0.972419
Risk score + Total protein	Clinical biochemistry assay	Replication	Sex-stratified	SCORE2	Narrow	128808	3194	72.5088	4.08025	-	-	-	-	-	-	0.7114	0.00432481	0.702924	0.719877	0.711361	0.00432441	0.702885	0.719837	-3.89996e-05	7.01742e-05	-0.000176539	9.85394e-05	0.578379	0.778758
Risk score + Total protein	Clinical biochemistry assay	Replication	Sex-stratified	QRISK3	Narrow	128139	3174	72.5088	4.08025	-	-	-	-	-	-	0.716521	0.00430283	0.708088	0.724955	0.716512	0.00430247	0.708079	0.724944	-9.3743e-06	0.000101308	-0.000207934	0.000189185	0.926275	0.984253
Risk score + Total protein	Clinical biochemistry assay	Replication	Males	SCORE2	Broad	54768	2421	72.6414	4.04449	-	-	-	-	-	-	0.706519	0.00486834	0.696978	0.716061	0.706665	0.00486852	0.697123	0.716207	0.00014558	0.000175761	-0.000198905	0.000490064	0.407509	0.873569
Risk score + Total protein	Clinical biochemistry assay	Replication	Males	QRISK3	Broad	54485	2406	72.6414	4.04449	-	-	-	-	-	-	0.713633	0.00486148	0.704105	0.723161	0.713916	0.00486245	0.704385	0.723446	0.000282772	0.00021755	-0.000143619	0.000709163	0.19367	0.888199
Risk score + Total protein	Clinical biochemistry assay	Replication	Males	SCORE2	Narrow	54768	2061	72.6414	4.04449	-	-	-	-	-	-	0.699716	0.00532209	0.689285	0.710147	0.699781	0.00532155	0.689351	0.710211	6.5598e-05	0.000213856	-0.000353551	0.000484747	0.759042	0.831046
Risk score + Total protein	Clinical biochemistry assay	Replication	Males	QRISK3	Narrow	54485	2052	72.6414	4.04449	-	-	-	-	-	-	0.704505	0.00532325	0.694071	0.714938	0.704699	0.00532454	0.694263	0.715135	0.000194328	0.000265461	-0.000325966	0.000714622	0.464145	0.64338
Risk score + Total protein	Clinical biochemistry assay	Replication	Females	SCORE2	Broad	74040	1397	72.4107	4.10377	-	-	-	-	-	-	0.735387	0.00628582	0.723067	0.747707	0.735533	0.00628874	0.723207	0.747859	0.000145755	0.000135656	-0.000120125	0.000411635	0.282622	0.636428
Risk score + Total protein	Clinical biochemistry assay	Replication	Females	QRISK3	Broad	73654	1386	72.4107	4.10377	-	-	-	-	-	-	0.744285	0.00622797	0.732078	0.756492	0.744355	0.00623008	0.732144	0.756566	6.97959e-05	0.000124394	-0.000174012	0.000313604	0.574739	0.767745
Risk score + Total protein	Clinical biochemistry assay	Replication	Females	SCORE2	Narrow	74040	1133	72.4107	4.10377	-	-	-	-	-	-	0.726874	0.00714226	0.712875	0.740872	0.727034	0.00714258	0.713035	0.741033	0.000160384	0.000108983	-5.32191e-05	0.000373987	0.141118	0.823293
Risk score + Total protein	Clinical biochemistry assay	Replication	Females	QRISK3	Narrow	73654	1122	72.4107	4.10377	-	-	-	-	-	-	0.732524	0.00707231	0.718662	0.746385	0.732628	0.00707329	0.718765	0.746492	0.000104443	0.000105157	-0.00010166	0.000310547	0.320604	0.806566
Risk score + Total protein	Clinical biochemistry assay	Discovery + Replication	Sex-stratified	SCORE2	Broad	297077	8910	72.4593	4.06432	-	-	-	-	-	-	0.718583	0.00253181	0.713621	0.723545	0.718605	0.00253123	0.713643	0.723566	2.16852e-05	2.80077e-05	-3.32088e-05	7.65792e-05	0.438777	0.686809
Risk score + Total protein	Clinical biochemistry assay	Discovery + Replication	Sex-stratified	QRISK3	Broad	295662	8853	72.4593	4.06432	-	-	-	-	-	-	0.727064	0.00252756	0.72211	0.732018	0.727103	0.00252677	0.72215	0.732055	3.86795e-05	4.58057e-05	-5.10979e-05	0.000128457	0.398431	0.713246
Risk score + Total protein	Clinical biochemistry assay	Discovery + Replication	Sex-stratified	SCORE2	Narrow	297077	7431	72.4593	4.06432	-	-	-	-	-	-	0.709057	0.00281853	0.703533	0.714581	0.709079	0.00281742	0.703557	0.714601	2.18938e-05	4.68233e-05	-6.98781e-05	0.000113666	0.640082	0.71493
Risk score + Total protein	Clinical biochemistry assay	Discovery + Replication	Sex-stratified	QRISK3	Narrow	295662	7389	72.4593	4.06432	-	-	-	-	-	-	0.715281	0.00282315	0.709747	0.720814	0.715312	0.00282158	0.709782	0.720842	3.1342e-05	6.70804e-05	-0.000100133	0.000162817	0.640335	0.82117
Risk score + Total protein	Clinical biochemistry assay	Discovery + Replication	Males	SCORE2	Broad	127090	5625	72.5993	4.03875	-	-	-	-	-	-	0.702473	0.00321265	0.696176	0.708769	0.702653	0.00321106	0.696359	0.708946	0.000179986	0.000115002	-4.54135e-05	0.000405385	0.117566	0.322435
Risk score + Total protein	Clinical biochemistry assay	Discovery + Replication	Males	QRISK3	Broad	126491	5591	72.5993	4.03875	-	-	-	-	-	-	0.709916	0.00321098	0.703622	0.716209	0.710149	0.00320933	0.703859	0.716439	0.000233353	0.000141688	-4.43504e-05	0.000511056	0.0995685	0.405595
Risk score + Total protein	Clinical biochemistry assay	Discovery + Replication	Males	SCORE2	Narrow	127090	4776	72.5993	4.03875	-	-	-	-	-	-	0.694666	0.00351561	0.687776	0.701557	0.694843	0.0035129	0.687958	0.701728	0.000177048	0.000141039	-9.93837e-05	0.000453479	0.209366	0.295242
Risk score + Total protein	Clinical biochemistry assay	Discovery + Replication	Males	QRISK3	Narrow	126491	4753	72.5993	4.03875	-	-	-	-	-	-	0.69994	0.00352157	0.693037	0.706842	0.700179	0.00351851	0.693282	0.707075	0.000238997	0.000174242	-0.00010251	0.000580504	0.170175	0.310122
Risk score + Total protein	Clinical biochemistry assay	Discovery + Replication	Females	SCORE2	Broad	169987	3285	72.3546	4.08021	-	-	-	-	-	-	0.738878	0.00401708	0.731005	0.746751	0.738952	0.00401946	0.731074	0.74683	7.38287e-05	9.08003e-05	-0.000104137	0.000251794	0.416168	0.582036
Risk score + Total protein	Clinical biochemistry assay	Discovery + Replication	Females	QRISK3	Broad	169171	3262	72.3546	4.08021	-	-	-	-	-	-	0.74869	0.0040022	0.740846	0.756534	0.748732	0.00400397	0.740884	0.756579	4.18045e-05	8.26995e-05	-0.000120283	0.000203893	0.613208	0.824556
Risk score + Total protein	Clinical biochemistry assay	Discovery + Replication	Females	SCORE2	Narrow	169987	2655	72.3546	4.08021	-	-	-	-	-	-	0.728113	0.00458385	0.719129	0.737097	0.728188	0.00458581	0.7192	0.737176	7.45711e-05	7.39594e-05	-7.03865e-05	0.000219529	0.313324	0.561077
Risk score + Total protein	Clinical biochemistry assay	Discovery + Replication	Females	QRISK3	Narrow	169171	2636	72.3546	4.08021	-	-	-	-	-	-	0.735645	0.004589	0.726651	0.744639	0.735705	0.00459097	0.726707	0.744703	5.96754e-05	7.0228e-05	-7.7969e-05	0.00019732	0.395471	0.783337
Risk score + Phosphate	Clinical biochemistry assay	Discovery	Sex-stratified	SCORE2	Broad	168201	5087	1.15683	0.159508	1.04488	0.0146168	1.01537	1.07525	0.0026666	0.00724166	0.717944	0.0033355	0.711406	0.724481	0.718146	0.00333833	0.711603	0.724689	0.000202157	0.000207159	-0.000203867	0.00060818	0.329136	0.626188
Risk score + Phosphate	Clinical biochemistry assay	Discovery	Sex-stratified	QRISK3	Broad	167454	5056	1.15688	0.159516	1.04093	0.0145742	1.01161	1.07109	0.00592097	0.0153281	0.726932	0.00333831	0.720389	0.733475	0.727131	0.00334044	0.720584	0.733678	0.000198997	0.000197162	-0.000187433	0.000585427	0.312826	0.741314
Risk score + Phosphate	Clinical biochemistry assay	Discovery	Sex-stratified	SCORE2	Narrow	168201	4234	1.15683	0.159508	1.03577	0.0160054	1.00378	1.06877	0.0281162	0.0533438	0.707184	0.00371845	0.699896	0.714472	0.707342	0.00372149	0.700048	0.714636	0.000157587	0.000180706	-0.000196591	0.000511764	0.383176	0.525445
Risk score + Phosphate	Clinical biochemistry assay	Discovery	Sex-stratified	QRISK3	Narrow	167454	4212	1.15688	0.159516	1.03263	0.0159537	1.00084	1.06543	0.0441299	0.0745365	0.714345	0.00374281	0.707009	0.721681	0.714511	0.0037459	0.70717	0.721853	0.000166624	0.0001759	-0.000178133	0.000511381	0.343502	0.606052
Risk score + Phosphate	Clinical biochemistry assay	Discovery	Males	SCORE2	Broad	72303	3202	1.11253	0.161511	1.04249	0.0180938	1.00617	1.08013	0.0214462	0.0535188	0.699247	0.00427756	0.690863	0.707631	0.699422	0.00428187	0.69103	0.707814	0.000175086	0.000283107	-0.000379793	0.000729965	0.536281	0.858902
Risk score + Phosphate	Clinical biochemistry assay	Discovery	Males	QRISK3	Broad	71987	3183	1.11251	0.161524	1.03684	0.0180817	1.00074	1.07424	0.0454116	0.084423	0.707048	0.00427768	0.698663	0.715432	0.707242	0.00428026	0.698853	0.715631	0.000194428	0.000260345	-0.00031584	0.000704696	0.455179	0.832725
Risk score + Phosphate	Clinical biochemistry assay	Discovery	Males	SCORE2	Narrow	72303	2713	1.11253	0.161511	1.03725	0.0196556	0.998052	1.07799	0.0627765	0.101691	0.69065	0.00468456	0.681468	0.699831	0.690781	0.00469052	0.681587	0.699974	0.000130739	0.000262089	-0.000382946	0.000644423	0.617896	0.743786
Risk score + Phosphate	Clinical biochemistry assay	Discovery	Males	QRISK3	Narrow	71987	2699	1.11251	0.161524	1.0321	0.0196354	0.993136	1.0726	0.107576	0.174261	0.696421	0.00469739	0.687214	0.705628	0.696578	0.00470214	0.687362	0.705794	0.000157161	0.000241145	-0.000315474	0.000629796	0.514576	0.709142
Risk score + Phosphate	Clinical biochemistry assay	Discovery	Females	SCORE2	Broad	95898	1885	1.19023	0.149544	1.04758	0.0238174	0.999798	1.09764	0.0510011	0.103877	0.741517	0.00522215	0.731281	0.751752	0.741769	0.00522571	0.731527	0.752011	0.000252223	0.000312035	-0.000359355	0.000863801	0.418909	0.629189
Risk score + Phosphate	Clinical biochemistry assay	Discovery	Females	QRISK3	Broad	95467	1873	1.19034	0.149518	1.04686	0.0236382	0.999465	1.0965	0.0527067	0.124784	0.752015	0.00522497	0.741774	0.762255	0.752225	0.00522835	0.741978	0.762473	0.000210557	0.00028718	-0.000352306	0.000773419	0.463444	0.697685
Risk score + Phosphate	Clinical biochemistry assay	Discovery	Females	SCORE2	Narrow	95898	1521	1.19023	0.149544	1.03148	0.0265203	0.979238	1.08652	0.242456	0.340977	0.729082	0.00597398	0.717374	0.740791	0.729273	0.0059761	0.71756	0.740986	0.00019068	0.000246592	-0.000292632	0.000673992	0.439368	0.668708
Risk score + Phosphate	Clinical biochemistry assay	Discovery	Females	QRISK3	Narrow	95467	1513	1.19034	0.149518	1.0324	0.0263093	0.980515	1.08703	0.225502	0.383215	0.738089	0.00603061	0.726269	0.749908	0.73826	0.00603401	0.726433	0.750086	0.000171092	0.000231769	-0.000283167	0.000625351	0.460393	0.73716
Risk score + Phosphate	Clinical biochemistry assay	Replication	Sex-stratified	SCORE2	Broad	128629	3813	1.1577	0.159783	-	-	-	-	-	-	0.71919	0.00389757	0.711551	0.726829	0.719196	0.00389523	0.711562	0.726831	6.39742e-06	0.000229311	-0.000443045	0.000455839	0.977743	0.999263
Risk score + Phosphate	Clinical biochemistry assay	Replication	Sex-stratified	QRISK3	Broad	127959	3787	1.1577	0.159783	-	-	-	-	-	-	0.727112	0.00387655	0.719514	0.73471	0.727141	0.00387437	0.719547	0.734735	2.88003e-05	0.000223603	-0.000409455	0.000467055	0.897515	0.990415
Risk score + Phosphate	Clinical biochemistry assay	Replication	Sex-stratified	SCORE2	Narrow	128629	3190	1.1577	0.159783	-	-	-	-	-	-	0.711256	0.00432799	0.702773	0.719739	0.711149	0.00432778	0.702667	0.719631	-0.000107069	0.000203263	-0.000505458	0.000291319	0.598365	0.778758
Risk score + Phosphate	Clinical biochemistry assay	Replication	Sex-stratified	QRISK3	Narrow	127959	3170	1.1577	0.159783	-	-	-	-	-	-	0.716389	0.00430536	0.70795	0.724827	0.716309	0.00430446	0.707873	0.724746	-7.90991e-05	0.000198453	-0.000468059	0.000309861	0.690203	0.984253
Risk score + Phosphate	Clinical biochemistry assay	Replication	Males	SCORE2	Broad	54685	2419	1.11316	0.161226	-	-	-	-	-	-	0.70652	0.00486896	0.696977	0.716063	0.706622	0.00486573	0.697085	0.716159	0.000101977	0.00030889	-0.000503437	0.000707391	0.741294	0.907822
Risk score + Phosphate	Clinical biochemistry assay	Replication	Males	QRISK3	Broad	54401	2404	1.11316	0.161226	-	-	-	-	-	-	0.713675	0.00486248	0.704145	0.723206	0.713811	0.00485816	0.704289	0.723333	0.000135808	0.000276594	-0.000406306	0.000677923	0.623425	0.970429
Risk score + Phosphate	Clinical biochemistry assay	Replication	Males	SCORE2	Narrow	54685	2059	1.11316	0.161226	-	-	-	-	-	-	0.699582	0.00532229	0.68915	0.710013	0.699526	0.00531831	0.689102	0.709949	-5.60346e-05	0.000299693	-0.000643422	0.000531352	0.851681	0.903892
Risk score + Phosphate	Clinical biochemistry assay	Replication	Males	QRISK3	Narrow	54401	2050	1.11316	0.161226	-	-	-	-	-	-	0.704445	0.00532577	0.694007	0.714883	0.704477	0.00532122	0.694048	0.714907	3.22007e-05	0.000265673	-0.000488509	0.00055291	0.903529	0.949254
Risk score + Phosphate	Clinical biochemistry assay	Replication	Females	SCORE2	Broad	73944	1394	1.19064	0.150451	-	-	-	-	-	-	0.735179	0.00629697	0.722837	0.747521	0.735038	0.00629378	0.722702	0.747374	-0.000141064	0.00034945	-0.000825974	0.000543845	0.686451	0.877017
Risk score + Phosphate	Clinical biochemistry assay	Replication	Females	QRISK3	Broad	73558	1383	1.19064	0.150451	-	-	-	-	-	-	0.744101	0.00623624	0.731878	0.756324	0.743963	0.0062356	0.731741	0.756184	-0.000138145	0.000389145	-0.000900856	0.000624565	0.722592	0.86275
Risk score + Phosphate	Clinical biochemistry assay	Replication	Females	SCORE2	Narrow	73944	1131	1.19064	0.150451	-	-	-	-	-	-	0.726725	0.00715297	0.712705	0.740744	0.726555	0.00715751	0.712527	0.740584	-0.000169339	0.000256444	-0.00067196	0.000333282	0.509038	0.885895
Risk score + Phosphate	Clinical biochemistry assay	Replication	Females	QRISK3	Narrow	73558	1120	1.19064	0.150451	-	-	-	-	-	-	0.732303	0.00707809	0.71843	0.746176	0.73206	0.00708212	0.718179	0.745941	-0.00024261	0.000302447	-0.000835396	0.000350176	0.422463	0.847987
Risk score + Phosphate	Clinical biochemistry assay	Discovery + Replication	Sex-stratified	SCORE2	Broad	296830	8900	1.1572	0.159628	-	-	-	-	-	-	0.718489	0.00253416	0.713522	0.723456	0.718607	0.00253474	0.713639	0.723575	0.000118703	0.000153869	-0.000182874	0.00042028	0.440436	0.686809
Risk score + Phosphate	Clinical biochemistry assay	Discovery + Replication	Sex-stratified	QRISK3	Broad	295413	8843	1.1572	0.159628	-	-	-	-	-	-	0.727021	0.0025295	0.722064	0.731979	0.727142	0.00252986	0.722183	0.7321	0.000120492	0.000150257	-0.000174007	0.000414991	0.422608	0.713246
Risk score + Phosphate	Clinical biochemistry assay	Discovery + Replication	Sex-stratified	SCORE2	Narrow	296830	7424	1.1572	0.159628	-	-	-	-	-	-	0.708945	0.00282043	0.703417	0.714473	0.708986	0.0028217	0.703456	0.714517	4.10983e-05	0.000134992	-0.00022348	0.000305677	0.760785	0.81999
Risk score + Phosphate	Clinical biochemistry assay	Discovery + Replication	Sex-stratified	QRISK3	Narrow	295413	7382	1.1572	0.159628	-	-	-	-	-	-	0.715232	0.00282464	0.709695	0.720768	0.715288	0.00282567	0.70975	0.720826	5.67011e-05	0.000131692	-0.00020141	0.000314813	0.666789	0.839548
Risk score + Phosphate	Clinical biochemistry assay	Discovery + Replication	Males	SCORE2	Broad	126988	5621	1.1128	0.161388	-	-	-	-	-	-	0.702366	0.00321408	0.696066	0.708665	0.702515	0.00321506	0.696214	0.708816	0.000149309	0.000208155	-0.000258667	0.000557284	0.47319	0.736369
Risk score + Phosphate	Clinical biochemistry assay	Discovery + Replication	Males	QRISK3	Broad	126388	5587	1.1128	0.161388	-	-	-	-	-	-	0.709899	0.00321236	0.703603	0.716196	0.710061	0.00321223	0.703765	0.716357	0.00016169	0.000186796	-0.000204423	0.000527802	0.386711	0.77011
Risk score + Phosphate	Clinical biochemistry assay	Discovery + Replication	Males	SCORE2	Narrow	126988	4772	1.1128	0.161388	-	-	-	-	-	-	0.694494	0.00351722	0.6876	0.701387	0.694545	0.00351872	0.687649	0.701442	5.16874e-05	0.000199022	-0.000338389	0.000441763	0.79509	0.824869
Risk score + Phosphate	Clinical biochemistry assay	Discovery + Replication	Males	QRISK3	Narrow	126388	4749	1.1128	0.161388	-	-	-	-	-	-	0.699883	0.00352367	0.692976	0.706789	0.699978	0.00352439	0.69307	0.706886	9.54287e-05	0.00017728	-0.000252033	0.00044289	0.590374	0.695887
Risk score + Phosphate	Clinical biochemistry assay	Discovery + Replication	Females	SCORE2	Broad	169842	3279	1.19041	0.149939	-	-	-	-	-	-	0.738823	0.00402318	0.730938	0.746708	0.738903	0.00402391	0.731016	0.74679	7.97829e-05	0.00023257	-0.000376045	0.000535611	0.731561	0.83392
Risk score + Phosphate	Clinical biochemistry assay	Discovery + Replication	Females	QRISK3	Broad	169025	3256	1.19041	0.149939	-	-	-	-	-	-	0.748639	0.00400721	0.740785	0.756493	0.748691	0.00400891	0.740833	0.756548	5.20372e-05	0.000259664	-0.000456894	0.000560969	0.841166	0.963149
Risk score + Phosphate	Clinical biochemistry assay	Discovery + Replication	Females	SCORE2	Narrow	169842	2652	1.19041	0.149939	-	-	-	-	-	-	0.728087	0.00458794	0.719095	0.737079	0.728113	0.00459018	0.719116	0.737109	2.52436e-05	0.000170351	-0.000308638	0.000359125	0.882196	0.918678
Risk score + Phosphate	Clinical biochemistry assay	Discovery + Replication	Females	QRISK3	Narrow	169025	2633	1.19041	0.149939	-	-	-	-	-	-	0.735613	0.00459125	0.726615	0.744612	0.735614	0.00459402	0.72661	0.744618	6.99649e-07	0.000198982	-0.000389297	0.000390696	0.997195	0.997315
Risk score + M-LDL-P	NMR spectroscopy	Discovery	Sex-stratified	SCORE2	Broad	168517	5096	0.000303589	7.27e-05	0.991291	0.0141179	0.964238	1.0191	0.535548	0.65351	0.717907	0.00333172	0.711376	0.724437	0.717915	0.00333246	0.711383	0.724446	8.02871e-06	4.16068e-05	-7.35191e-05	8.95765e-05	0.846985	0.902365
Risk score + M-LDL-P	NMR spectroscopy	Discovery	Sex-stratified	QRISK3	Broad	167769	5065	0.000303598	7.2686e-05	1.00383	0.0140868	0.976498	1.03194	0.78589	0.84749	0.726899	0.00333437	0.720364	0.733434	0.72688	0.00333375	0.720346	0.733414	-1.92659e-05	1.94373e-05	-5.73624e-05	1.88305e-05	0.321597	0.742353
Risk score + M-LDL-P	NMR spectroscopy	Discovery	Sex-stratified	SCORE2	Narrow	168517	4241	0.000303589	7.27e-05	1.02533	0.0153683	0.994911	1.05669	0.103534	0.158419	0.707144	0.00371517	0.699862	0.714425	0.707343	0.00371166	0.700068	0.714618	0.000199343	0.000128409	-5.23341e-05	0.00045102	0.120565	0.246506
Risk score + M-LDL-P	NMR spectroscopy	Discovery	Sex-stratified	QRISK3	Narrow	167769	4219	0.000303598	7.2686e-05	1.03599	0.0153359	1.00532	1.06761	0.0211195	0.040045	0.714287	0.00373931	0.706958	0.721616	0.7144	0.00373101	0.707088	0.721713	0.000113136	0.000192976	-0.000265091	0.000491363	0.557695	0.718477
Risk score + M-LDL-P	NMR spectroscopy	Discovery	Males	SCORE2	Broad	72441	3208	0.000311473	7.02513e-05	1.00049	0.0175642	0.966632	1.03553	0.977859	0.989246	0.699279	0.00427324	0.690904	0.707655	0.69928	0.00427318	0.690905	0.707655	8.16395e-07	3.61515e-06	-6.26916e-06	7.90195e-06	0.821337	0.976796
Risk score + M-LDL-P	NMR spectroscopy	Discovery	Males	QRISK3	Broad	72125	3189	0.000311514	7.02494e-05	1.00177	0.017592	0.967814	1.03691	0.920108	0.93025	0.707077	0.0042724	0.698703	0.71545	0.707075	0.00427188	0.698702	0.715448	-1.67229e-06	1.27401e-05	-2.66424e-05	2.32978e-05	0.895568	0.976063
Risk score + M-LDL-P	NMR spectroscopy	Discovery	Males	SCORE2	Narrow	72441	2719	0.000311473	7.02513e-05	1.05288	0.018873	1.01464	1.09255	0.00632909	0.0148573	0.6907	0.00467892	0.681529	0.69987	0.691401	0.00466794	0.682252	0.70055	0.000701065	0.000379087	-4.19325e-05	0.00144406	0.0644073	0.183926
Risk score + M-LDL-P	NMR spectroscopy	Discovery	Males	QRISK3	Narrow	72125	2705	0.000311514	7.02494e-05	1.05341	0.0189017	1.0151	1.09317	0.00590514	0.0137456	0.696472	0.00469048	0.687279	0.705665	0.697083	0.00467066	0.687929	0.706238	0.000611507	0.000395777	-0.000164202	0.00138722	0.122327	0.332202
Risk score + M-LDL-P	NMR spectroscopy	Discovery	Females	SCORE2	Broad	96076	1888	0.000297644	7.39395e-05	0.977118	0.0228117	0.934394	1.0218	0.310237	0.407278	0.741399	0.005216	0.731176	0.751623	0.741467	0.00521848	0.731239	0.751695	6.7623e-05	0.000152143	-0.000230572	0.000365818	0.656703	0.799994
Risk score + M-LDL-P	NMR spectroscopy	Discovery	Females	QRISK3	Broad	95644	1876	0.00029763	7.39127e-05	1.00695	0.0226138	0.963299	1.05259	0.759234	0.824737	0.751913	0.00521953	0.741683	0.762143	0.751842	0.00521858	0.741614	0.762071	-7.06216e-05	5.10412e-05	-0.000170661	2.94173e-05	0.166475	0.470546
Risk score + M-LDL-P	NMR spectroscopy	Discovery	Females	SCORE2	Narrow	96076	1522	0.000297644	7.39395e-05	0.979464	0.0253788	0.931936	1.02942	0.413587	0.513204	0.728957	0.00597216	0.717252	0.740662	0.728943	0.00597498	0.717232	0.740653	-1.46581e-05	0.000149777	-0.000308216	0.0002789	0.922039	0.967442
Risk score + M-LDL-P	NMR spectroscopy	Discovery	Females	QRISK3	Narrow	95644	1514	0.00029763	7.39127e-05	1.00623	0.0251649	0.957804	1.0571	0.805079	0.86364	0.737925	0.00603	0.726107	0.749744	0.737878	0.00602862	0.726062	0.749694	-4.71605e-05	5.02331e-05	-0.000145615	5.12945e-05	0.347816	0.675259
Risk score + M-LDL-P	NMR spectroscopy	Replication	Sex-stratified	SCORE2	Broad	128946	3823	0.000305711	7.31784e-05	-	-	-	-	-	-	0.719302	0.00389112	0.711676	0.726929	0.719348	0.00389213	0.71172	0.726977	4.58838e-05	4.67598e-05	-4.57638e-05	0.000137531	0.326462	0.921298
Risk score + M-LDL-P	NMR spectroscopy	Replication	Sex-stratified	QRISK3	Broad	128276	3797	0.000305711	7.31784e-05	-	-	-	-	-	-	0.727228	0.00387035	0.719642	0.734813	0.727193	0.00386959	0.719608	0.734777	-3.50043e-05	2.20986e-05	-7.83167e-05	8.3081e-06	0.113192	0.972419
Risk score + M-LDL-P	NMR spectroscopy	Replication	Sex-stratified	SCORE2	Narrow	128946	3198	0.000305711	7.31784e-05	-	-	-	-	-	-	0.711306	0.00432146	0.702836	0.719776	0.711314	0.00431723	0.702853	0.719776	8.01173e-06	0.000145513	-0.000277188	0.000293211	0.956092	0.993297
Risk score + M-LDL-P	NMR spectroscopy	Replication	Sex-stratified	QRISK3	Narrow	128276	3178	0.000305711	7.31784e-05	-	-	-	-	-	-	0.716454	0.00429914	0.708028	0.72488	0.716387	0.00429029	0.707978	0.724796	-6.70505e-05	0.000219551	-0.000497363	0.000363262	0.760063	0.984253
Risk score + M-LDL-P	NMR spectroscopy	Replication	Males	SCORE2	Broad	54828	2425	0.000315347	7.08287e-05	-	-	-	-	-	-	0.706662	0.00486307	0.697131	0.716194	0.706662	0.00486301	0.697131	0.716193	-5.81012e-07	4.20192e-06	-8.81662e-06	7.65459e-06	0.890024	0.959287
Risk score + M-LDL-P	NMR spectroscopy	Replication	Males	QRISK3	Broad	54544	2410	0.000315347	7.08287e-05	-	-	-	-	-	-	0.713799	0.00485586	0.704282	0.723317	0.713799	0.0048553	0.704283	0.723315	-7.06645e-07	1.48279e-05	-2.97688e-05	2.83555e-05	0.96199	0.983289
Risk score + M-LDL-P	NMR spectroscopy	Replication	Males	SCORE2	Narrow	54828	2064	0.000315347	7.08287e-05	-	-	-	-	-	-	0.699686	0.00531675	0.689266	0.710107	0.699969	0.00530638	0.689569	0.71037	0.000282929	0.000434792	-0.000569248	0.00113511	0.515225	0.642871
Risk score + M-LDL-P	NMR spectroscopy	Replication	Males	QRISK3	Narrow	54544	2055	0.000315347	7.08287e-05	-	-	-	-	-	-	0.704471	0.00531818	0.694047	0.714894	0.704746	0.00530029	0.694358	0.715134	0.00027544	0.000454326	-0.000615022	0.0011659	0.544341	0.714609
Risk score + M-LDL-P	NMR spectroscopy	Replication	Females	SCORE2	Broad	74118	1398	0.000298583	7.40673e-05	-	-	-	-	-	-	0.735252	0.00628394	0.722936	0.747569	0.735529	0.00628676	0.723207	0.747851	0.000276914	0.000166053	-4.85447e-05	0.000602372	0.0953913	0.388579
Risk score + M-LDL-P	NMR spectroscopy	Replication	Females	QRISK3	Broad	73732	1387	0.000298583	7.40673e-05	-	-	-	-	-	-	0.744204	0.00622481	0.732003	0.756404	0.74408	0.00622327	0.731883	0.756278	-0.000123192	5.6181e-05	-0.000233305	-1.30794e-05	0.0283238	0.345569
Risk score + M-LDL-P	NMR spectroscopy	Replication	Females	SCORE2	Narrow	74118	1134	0.000298583	7.40673e-05	-	-	-	-	-	-	0.726704	0.00713924	0.712712	0.740697	0.726868	0.00714351	0.712867	0.740869	0.00016395	0.00016625	-0.000161895	0.000489794	0.324054	0.823293
Risk score + M-LDL-P	NMR spectroscopy	Replication	Females	QRISK3	Narrow	73732	1123	0.000298583	7.40673e-05	-	-	-	-	-	-	0.732422	0.00706762	0.718569	0.746274	0.73235	0.0070658	0.718501	0.746199	-7.13614e-05	5.63296e-05	-0.000181766	3.90426e-05	0.205207	0.806566
Risk score + M-LDL-P	NMR spectroscopy	Discovery + Replication	Sex-stratified	SCORE2	Broad	297463	8919	0.000304509	7.29152e-05	-	-	-	-	-	-	0.718516	0.00253073	0.713556	0.723476	0.718538	0.00253134	0.713577	0.7235	2.27036e-05	3.10464e-05	-3.81463e-05	8.35534e-05	0.464609	0.699439
Risk score + M-LDL-P	NMR spectroscopy	Discovery + Replication	Sex-stratified	QRISK3	Broad	296045	8862	0.000304509	7.29152e-05	-	-	-	-	-	-	0.727052	0.00252607	0.722101	0.732003	0.727025	0.00252556	0.722075	0.731975	-2.64227e-05	1.45057e-05	-5.48534e-05	2.00802e-06	0.0685257	0.451943
Risk score + M-LDL-P	NMR spectroscopy	Discovery + Replication	Sex-stratified	SCORE2	Narrow	297463	7439	0.000304509	7.29152e-05	-	-	-	-	-	-	0.708944	0.0028172	0.703423	0.714466	0.709061	0.00281449	0.703545	0.714577	0.000116705	9.6195e-05	-7.18339e-05	0.000305243	0.225049	0.327414
Risk score + M-LDL-P	NMR spectroscopy	Discovery + Replication	Sex-stratified	QRISK3	Narrow	296045	7397	0.000304509	7.29152e-05	-	-	-	-	-	-	0.715227	0.00282139	0.709697	0.720756	0.715261	0.00281533	0.709743	0.720779	3.45614e-05	0.00014486	-0.00024936	0.000318483	0.811428	0.919277
Risk score + M-LDL-P	NMR spectroscopy	Discovery + Replication	Males	SCORE2	Broad	127269	5633	0.000313142	7.05265e-05	-	-	-	-	-	-	0.702446	0.00321057	0.696154	0.708739	0.702447	0.00321052	0.696155	0.70874	5.65979e-07	2.64135e-06	-4.61097e-06	5.74293e-06	0.830332	0.972168
Risk score + M-LDL-P	NMR spectroscopy	Discovery + Replication	Males	QRISK3	Broad	126669	5599	0.000313142	7.05265e-05	-	-	-	-	-	-	0.70997	0.00320822	0.703682	0.716258	0.709969	0.00320784	0.703682	0.716257	-8.44095e-07	9.54029e-06	-1.95427e-05	1.78545e-05	0.929498	0.95353
Risk score + M-LDL-P	NMR spectroscopy	Discovery + Replication	Males	SCORE2	Narrow	127269	4783	0.000313142	7.05265e-05	-	-	-	-	-	-	0.694568	0.00351323	0.687682	0.701454	0.695086	0.00350556	0.688215	0.701957	0.000518197	0.000285653	-4.16736e-05	0.00107807	0.0696662	0.12865
Risk score + M-LDL-P	NMR spectroscopy	Discovery + Replication	Males	QRISK3	Narrow	126669	4760	0.000313142	7.05265e-05	-	-	-	-	-	-	0.699923	0.00351855	0.693026	0.706819	0.700381	0.00350513	0.693511	0.707251	0.000457955	0.000298265	-0.000126634	0.00104254	0.124686	0.248476
Risk score + M-LDL-P	NMR spectroscopy	Discovery + Replication	Females	SCORE2	Broad	170194	3286	0.000298053	7.39964e-05	-	-	-	-	-	-	0.738785	0.00401691	0.730912	0.746658	0.738942	0.00401875	0.731065	0.746818	0.000156365	0.000112198	-6.35386e-05	0.000376268	0.163422	0.316632
Risk score + M-LDL-P	NMR spectroscopy	Discovery + Replication	Females	QRISK3	Broad	169376	3263	0.000298053	7.39964e-05	-	-	-	-	-	-	0.748621	0.00400169	0.740778	0.756465	0.748525	0.00400078	0.740684	0.756367	-9.59597e-05	3.76615e-05	-0.000169775	-2.21445e-05	0.0108358	0.101247
Risk score + M-LDL-P	NMR spectroscopy	Discovery + Replication	Females	SCORE2	Narrow	170194	2656	0.000298053	7.39964e-05	-	-	-	-	-	-	0.728005	0.0045834	0.719022	0.736989	0.728065	0.00458575	0.719077	0.737053	5.9697e-05	0.000111265	-0.000158378	0.000277772	0.591591	0.733537
Risk score + M-LDL-P	NMR spectroscopy	Discovery + Replication	Females	QRISK3	Narrow	169376	2637	0.000298053	7.39964e-05	-	-	-	-	-	-	0.735567	0.00458808	0.726575	0.74456	0.73551	0.0045869	0.72652	0.744501	-5.68852e-05	3.73633e-05	-0.000130116	1.63456e-05	0.127887	0.626236
Risk score + XL-VLDL-FC	NMR spectroscopy	Discovery	Sex-stratified	SCORE2	Broad	168468	5093	0.0237523	0.0144256	1.00161	0.0138863	0.974714	1.02924	0.907965	0.928067	0.717783	0.00333276	0.711251	0.724315	0.717786	0.0033327	0.711254	0.724318	2.64182e-06	3.96956e-06	-5.13837e-06	1.0422e-05	0.505718	0.714415
Risk score + XL-VLDL-FC	NMR spectroscopy	Discovery	Sex-stratified	QRISK3	Broad	167720	5062	0.0237492	0.0144256	0.987986	0.0138766	0.961477	1.01523	0.383737	0.508589	0.726783	0.00333547	0.720246	0.733321	0.726755	0.00334101	0.720207	0.733303	-2.79751e-05	0.00016697	-0.00035523	0.00029928	0.866941	0.969287
Risk score + XL-VLDL-FC	NMR spectroscopy	Discovery	Sex-stratified	SCORE2	Narrow	168468	4239	0.0237523	0.0144256	1.02378	0.0150837	0.993955	1.0545	0.119244	0.176635	0.707046	0.00371596	0.699763	0.714329	0.707294	0.00371352	0.700016	0.714573	0.000248091	0.000172252	-8.95166e-05	0.000585699	0.149788	0.284187
Risk score + XL-VLDL-FC	NMR spectroscopy	Discovery	Sex-stratified	QRISK3	Narrow	167720	4217	0.0237492	0.0144256	1.00845	0.0150781	0.979088	1.0387	0.576616	0.66275	0.714196	0.00374017	0.706865	0.721526	0.714185	0.00374057	0.706854	0.721517	-1.05777e-05	1.09386e-05	-3.2017e-05	1.08616e-05	0.33354	0.599938
Risk score + XL-VLDL-FC	NMR spectroscopy	Discovery	Males	SCORE2	Broad	72422	3206	0.0278951	0.0142965	0.984661	0.0175336	0.951398	1.01909	0.378	0.505826	0.6991	0.00427423	0.690723	0.707477	0.699101	0.00427498	0.690722	0.70748	5.56721e-07	0.00011576	-0.000226329	0.000227442	0.996163	0.999157
Risk score + XL-VLDL-FC	NMR spectroscopy	Discovery	Males	QRISK3	Broad	72106	3187	0.0278996	0.0142987	0.962359	0.0176	0.929728	0.996135	0.0292578	0.058305	0.706907	0.00427349	0.698531	0.715283	0.707056	0.00428442	0.698658	0.715453	0.000148795	0.000336704	-0.000511134	0.000808723	0.658551	0.949736
Risk score + XL-VLDL-FC	NMR spectroscopy	Discovery	Males	SCORE2	Narrow	72422	2717	0.0278951	0.0142965	1.01655	0.018835	0.979708	1.05478	0.383476	0.478482	0.690482	0.00468008	0.681309	0.699655	0.690632	0.00467787	0.681464	0.699801	0.000149934	0.000157931	-0.000159605	0.000459474	0.342435	0.509971
Risk score + XL-VLDL-FC	NMR spectroscopy	Discovery	Males	QRISK3	Narrow	72106	2703	0.0278996	0.0142987	0.993512	0.0189049	0.957373	1.03101	0.730603	0.803084	0.696263	0.00469175	0.687067	0.705458	0.696209	0.00469443	0.687008	0.70541	-5.34045e-05	6.98327e-05	-0.000190274	8.34651e-05	0.444421	0.651347
Risk score + XL-VLDL-FC	NMR spectroscopy	Discovery	Females	SCORE2	Broad	96046	1887	0.0206285	0.0137184	1.02846	0.0212138	0.986576	1.07212	0.185879	0.278316	0.741345	0.00521774	0.731118	0.751571	0.741545	0.0052117	0.73133	0.751759	0.000199935	0.000206342	-0.000204489	0.000604358	0.332572	0.565168
Risk score + XL-VLDL-FC	NMR spectroscopy	Discovery	Females	QRISK3	Broad	95614	1875	0.0206192	0.0137136	1.02925	0.0209877	0.987768	1.07247	0.169588	0.293786	0.751863	0.00522135	0.74163	0.762097	0.751771	0.00522576	0.741529	0.762013	-9.24361e-05	0.000106499	-0.00030117	0.000116298	0.38542	0.665958
Risk score + XL-VLDL-FC	NMR spectroscopy	Discovery	Females	SCORE2	Narrow	96046	1522	0.0206285	0.0137184	1.0342	0.0235319	0.987582	1.08301	0.153012	0.256875	0.729004	0.00597217	0.717299	0.740709	0.729463	0.00596458	0.717773	0.741153	0.000459116	0.000398591	-0.000322107	0.00124034	0.249383	0.486867
Risk score + XL-VLDL-FC	NMR spectroscopy	Discovery	Females	QRISK3	Narrow	95614	1514	0.0206192	0.0137136	1.03247	0.023304	0.986375	1.08072	0.170291	0.318721	0.737973	0.00603	0.726155	0.749792	0.738013	0.0060283	0.726198	0.749828	3.996e-05	4.37263e-05	-4.57421e-05	0.000125662	0.360788	0.675259
Risk score + XL-VLDL-FC	NMR spectroscopy	Replication	Sex-stratified	SCORE2	Broad	128883	3823	0.0241207	0.0152137	-	-	-	-	-	-	0.719341	0.00389079	0.711715	0.726967	0.719344	0.00389061	0.711719	0.72697	3.32633e-06	8.80541e-06	-1.3932e-05	2.05846e-05	0.705609	0.983783
Risk score + XL-VLDL-FC	NMR spectroscopy	Replication	Sex-stratified	QRISK3	Broad	128213	3797	0.0241207	0.0152137	-	-	-	-	-	-	0.727258	0.00387004	0.719673	0.734843	0.727326	0.00387253	0.719736	0.734916	6.83896e-05	6.79847e-05	-6.48579e-05	0.000201637	0.314436	0.972419
Risk score + XL-VLDL-FC	NMR spectroscopy	Replication	Sex-stratified	SCORE2	Narrow	128883	3198	0.0241207	0.0152137	-	-	-	-	-	-	0.711345	0.0043211	0.702875	0.719814	0.711541	0.0043168	0.70308	0.720002	0.00019648	0.000136793	-7.16283e-05	0.000464589	0.150906	0.453289
Risk score + XL-VLDL-FC	NMR spectroscopy	Replication	Sex-stratified	QRISK3	Narrow	128213	3178	0.0241207	0.0152137	-	-	-	-	-	-	0.716484	0.0042988	0.708059	0.72491	0.71652	0.00429653	0.708099	0.724941	3.54184e-05	5.22591e-05	-6.70074e-05	0.000137844	0.497932	0.984253
Risk score + XL-VLDL-FC	NMR spectroscopy	Replication	Males	SCORE2	Broad	54802	2425	0.0287934	0.0154377	-	-	-	-	-	-	0.706692	0.00486276	0.697161	0.716223	0.706646	0.00486528	0.697111	0.716182	-4.57342e-05	0.000119098	-0.000279163	0.000187694	0.700976	0.901725
Risk score + XL-VLDL-FC	NMR spectroscopy	Replication	Males	QRISK3	Broad	54518	2410	0.0287934	0.0154377	-	-	-	-	-	-	0.71382	0.00485558	0.704303	0.723337	0.713908	0.00486798	0.704367	0.723449	8.79456e-05	0.000303166	-0.000506249	0.000682141	0.771747	0.970429
Risk score + XL-VLDL-FC	NMR spectroscopy	Replication	Males	SCORE2	Narrow	54802	2064	0.0287934	0.0154377	-	-	-	-	-	-	0.699716	0.0053164	0.689296	0.710136	0.699951	0.00531256	0.689539	0.710364	0.0002348	0.000137851	-3.53825e-05	0.000504983	0.0885135	0.261279
Risk score + XL-VLDL-FC	NMR spectroscopy	Replication	Males	QRISK3	Narrow	54518	2055	0.0287934	0.0154377	-	-	-	-	-	-	0.704491	0.00531788	0.694069	0.714914	0.704433	0.00532063	0.694005	0.714861	-5.8161e-05	5.65183e-05	-0.000168935	5.26128e-05	0.303449	0.539118
Risk score + XL-VLDL-FC	NMR spectroscopy	Replication	Females	SCORE2	Broad	74081	1398	0.020664	0.0140812	-	-	-	-	-	-	0.735302	0.00628326	0.722988	0.747617	0.735338	0.00627749	0.723034	0.747641	3.52403e-05	0.000206997	-0.000370466	0.000440947	0.864817	0.939428
Risk score + XL-VLDL-FC	NMR spectroscopy	Replication	Females	QRISK3	Broad	73695	1387	0.020664	0.0140812	-	-	-	-	-	-	0.744246	0.00622413	0.732047	0.756445	0.743997	0.0062162	0.731814	0.756181	-0.000248941	0.000234937	-0.00070941	0.000211527	0.289323	0.672848
Risk score + XL-VLDL-FC	NMR spectroscopy	Replication	Females	SCORE2	Narrow	74081	1134	0.020664	0.0140812	-	-	-	-	-	-	0.726754	0.0071385	0.712763	0.740745	0.726751	0.00712837	0.71278	0.740723	-2.47611e-06	0.000270116	-0.000531894	0.000526942	0.992686	0.993772
Risk score + XL-VLDL-FC	NMR spectroscopy	Replication	Females	QRISK3	Narrow	73695	1123	0.020664	0.0140812	-	-	-	-	-	-	0.732465	0.00706688	0.718614	0.746316	0.732291	0.00705489	0.718463	0.746118	-0.000174206	0.000287442	-0.000737581	0.00038917	0.544478	0.907539
Risk score + XL-VLDL-FC	NMR spectroscopy	Discovery + Replication	Sex-stratified	SCORE2	Broad	297351	8916	0.023912	0.0147734	-	-	-	-	-	-	0.718462	0.00253109	0.713501	0.723423	0.718466	0.00253099	0.713506	0.723427	4.15168e-06	5.76043e-06	-7.13856e-06	1.54419e-05	0.47108	0.704418
Risk score + XL-VLDL-FC	NMR spectroscopy	Discovery + Replication	Sex-stratified	QRISK3	Broad	295933	8859	0.023912	0.0147734	-	-	-	-	-	-	0.726999	0.00252646	0.722047	0.73195	0.727047	0.00252799	0.722092	0.732002	4.81585e-05	4.54433e-05	-4.09086e-05	0.000137226	0.289258	0.645681
Risk score + XL-VLDL-FC	NMR spectroscopy	Discovery + Replication	Sex-stratified	SCORE2	Narrow	297351	7437	0.023912	0.0147734	-	-	-	-	-	-	0.708906	0.00281744	0.703384	0.714428	0.709106	0.00281545	0.703588	0.714625	0.000200291	9.05584e-05	2.27999e-05	0.000377782	0.026985	0.0644874
Risk score + XL-VLDL-FC	NMR spectroscopy	Discovery + Replication	Sex-stratified	QRISK3	Narrow	295933	7395	0.023912	0.0147734	-	-	-	-	-	-	0.715188	0.00282166	0.709658	0.720718	0.715223	0.00282031	0.709696	0.720751	3.5303e-05	3.44242e-05	-3.21672e-05	0.000102773	0.305114	0.626186
Risk score + XL-VLDL-FC	NMR spectroscopy	Discovery + Replication	Males	SCORE2	Broad	127224	5631	0.028282	0.0148055	-	-	-	-	-	-	0.702359	0.00321091	0.696066	0.708652	0.702337	0.00321197	0.696042	0.708633	-2.13858e-05	7.93682e-05	-0.000176945	0.000134173	0.787583	0.952665
Risk score + XL-VLDL-FC	NMR spectroscopy	Discovery + Replication	Males	QRISK3	Broad	126624	5597	0.028282	0.0148055	-	-	-	-	-	-	0.709884	0.00320861	0.703595	0.716173	0.710026	0.00321584	0.703723	0.716329	0.000142005	0.000202389	-0.00025467	0.00053868	0.482901	0.791501
Risk score + XL-VLDL-FC	NMR spectroscopy	Discovery + Replication	Males	SCORE2	Narrow	127224	4781	0.028282	0.0148055	-	-	-	-	-	-	0.694459	0.00351365	0.687572	0.701346	0.694633	0.00351184	0.68775	0.701516	0.000173769	9.10608e-05	-4.70729e-06	0.000352245	0.0563563	0.115635
Risk score + XL-VLDL-FC	NMR spectroscopy	Discovery + Replication	Males	QRISK3	Narrow	126624	4758	0.028282	0.0148055	-	-	-	-	-	-	0.699815	0.00351902	0.692918	0.706712	0.699769	0.00352061	0.692868	0.706669	-4.67311e-05	3.7242e-05	-0.000119724	2.6262e-05	0.209554	0.347583
Risk score + XL-VLDL-FC	NMR spectroscopy	Discovery + Replication	Females	SCORE2	Broad	170127	3285	0.020644	0.0138775	-	-	-	-	-	-	0.738774	0.00401749	0.7309	0.746649	0.738898	0.00401348	0.731032	0.746764	0.000123588	0.000138941	-0.000148732	0.000395909	0.373734	0.544865
Risk score + XL-VLDL-FC	NMR spectroscopy	Discovery + Replication	Females	QRISK3	Broad	169309	3262	0.020644	0.0138775	-	-	-	-	-	-	0.74861	0.00400229	0.740765	0.756454	0.748491	0.00399647	0.740658	0.756324	-0.000118207	0.000158756	-0.000429364	0.000192949	0.456524	0.683552
Risk score + XL-VLDL-FC	NMR spectroscopy	Discovery + Replication	Females	SCORE2	Narrow	170127	2656	0.020644	0.0138775	-	-	-	-	-	-	0.728053	0.00458319	0.71907	0.737036	0.728259	0.00457834	0.719285	0.737232	0.000205593	0.000182051	-0.00015122	0.000562406	0.258765	0.543348
Risk score + XL-VLDL-FC	NMR spectroscopy	Discovery + Replication	Females	QRISK3	Narrow	169309	2637	0.020644	0.0138775	-	-	-	-	-	-	0.735613	0.00458787	0.726621	0.744605	0.735594	0.00458042	0.726617	0.744571	-1.88439e-05	0.000192393	-0.000395928	0.00035824	0.921976	0.995026
Risk score + XS-VLDL-FC %	NMR spectroscopy	Discovery	Sex-stratified	SCORE2	Broad	168472	5096	16.1314	0.531523	1.03024	0.0135343	1.00327	1.05794	0.0277019	0.0613578	0.717895	0.00333175	0.711365	0.724425	0.717994	0.00333233	0.711463	0.724525	9.90553e-05	0.000145009	-0.000185156	0.000383267	0.494544	0.710663
Risk score + XS-VLDL-FC %	NMR spectroscopy	Discovery	Sex-stratified	QRISK3	Broad	167724	5065	16.1314	0.531445	1.05127	0.0135726	1.02367	1.07961	0.00022972	0.000973818	0.726883	0.00333441	0.720348	0.733419	0.726998	0.00333579	0.72046	0.733536	0.000115002	0.000226866	-0.000329648	0.000559652	0.612216	0.877758
Risk score + XS-VLDL-FC %	NMR spectroscopy	Discovery	Sex-stratified	SCORE2	Narrow	168472	4241	16.1314	0.531523	1.03174	0.0148087	1.00222	1.06212	0.0348552	0.0633911	0.707132	0.0037152	0.69985	0.714414	0.707287	0.0037141	0.700007	0.714566	0.000154697	0.000186566	-0.000210966	0.00052036	0.407003	0.540592
Risk score + XS-VLDL-FC %	NMR spectroscopy	Discovery	Sex-stratified	QRISK3	Narrow	167724	4219	16.1314	0.531445	1.05241	0.0148423	1.02224	1.08347	0.00057804	0.00200146	0.714271	0.00373935	0.706942	0.7216	0.714446	0.00373802	0.70712	0.721773	0.00017526	0.000275414	-0.000364541	0.000715062	0.524546	0.691901
Risk score + XS-VLDL-FC %	NMR spectroscopy	Discovery	Males	SCORE2	Broad	72424	3208	16.0964	0.60017	1.046	0.0179431	1.00985	1.08344	0.0121938	0.0331146	0.699265	0.00427332	0.69089	0.707641	0.699556	0.00427347	0.69118	0.707932	0.000290918	0.000294529	-0.000286349	0.000868186	0.32328	0.678398
Risk score + XS-VLDL-FC %	NMR spectroscopy	Discovery	Males	QRISK3	Broad	72108	3189	16.0965	0.599985	1.06657	0.0179722	1.02965	1.10481	0.000336019	0.00136878	0.707058	0.00427247	0.698684	0.715432	0.707467	0.00427413	0.69909	0.715844	0.000408991	0.000417132	-0.000408572	0.00122655	0.326848	0.763771
Risk score + XS-VLDL-FC %	NMR spectroscopy	Discovery	Males	SCORE2	Narrow	72424	2719	16.0964	0.60017	1.0556	0.0195981	1.01582	1.09694	0.00576073	0.0139446	0.690685	0.00467902	0.681515	0.699856	0.691213	0.00467697	0.682046	0.700379	0.000527083	0.000407804	-0.0002722	0.00132636	0.196188	0.339828
Risk score + XS-VLDL-FC %	NMR spectroscopy	Discovery	Males	QRISK3	Narrow	72108	2705	16.0965	0.599985	1.07637	0.0196232	1.03576	1.11857	0.000176648	0.00071958	0.696453	0.00469055	0.68726	0.705646	0.697126	0.00468906	0.687936	0.706316	0.000673108	0.00054254	-0.000390251	0.00173647	0.214731	0.442123
Risk score + XS-VLDL-FC %	NMR spectroscopy	Discovery	Females	SCORE2	Broad	96048	1888	16.1578	0.471509	1.00214	0.0230548	0.957862	1.04846	0.926207	0.9432	0.741393	0.00521601	0.731169	0.751616	0.741387	0.00521624	0.731164	0.751611	-5.2516e-06	1.48851e-05	-3.44259e-05	2.39227e-05	0.724232	0.832416
Risk score + XS-VLDL-FC %	NMR spectroscopy	Discovery	Females	QRISK3	Broad	95616	1876	16.1576	0.471539	1.02762	0.023152	0.98203	1.07532	0.239298	0.380951	0.751901	0.00521957	0.741671	0.762132	0.751851	0.00522105	0.741618	0.762084	-5.00714e-05	0.000102938	-0.000251827	0.000151684	0.626669	0.803645
Risk score + XS-VLDL-FC %	NMR spectroscopy	Discovery	Females	SCORE2	Narrow	96048	1522	16.1578	0.471509	0.985984	0.0254474	0.938013	1.03641	0.579104	0.65208	0.72895	0.00597217	0.717245	0.740655	0.728994	0.00597231	0.717289	0.7407	4.43232e-05	7.11967e-05	-9.52197e-05	0.000183866	0.533583	0.728116
Risk score + XS-VLDL-FC %	NMR spectroscopy	Discovery	Females	QRISK3	Narrow	95616	1514	16.1576	0.471539	1.01008	0.0255315	0.960778	1.06191	0.694464	0.778812	0.737914	0.00603004	0.726095	0.749732	0.737897	0.00602992	0.726079	0.749716	-1.61987e-05	2.53352e-05	-6.58547e-05	3.34573e-05	0.522579	0.77825
Risk score + XS-VLDL-FC %	NMR spectroscopy	Replication	Sex-stratified	SCORE2	Broad	128844	3823	16.1089	0.533613	-	-	-	-	-	-	0.719263	0.00389129	0.711636	0.72689	0.719306	0.00389128	0.71168	0.726933	4.35887e-05	0.000168071	-0.000285825	0.000373003	0.795368	0.983783
Risk score + XS-VLDL-FC %	NMR spectroscopy	Replication	Sex-stratified	QRISK3	Broad	128174	3797	16.1089	0.533613	-	-	-	-	-	-	0.727197	0.00387037	0.719611	0.734783	0.727303	0.00387132	0.719715	0.73489	0.000106044	0.000299143	-0.000480266	0.000692353	0.722971	0.98559
Risk score + XS-VLDL-FC %	NMR spectroscopy	Replication	Sex-stratified	SCORE2	Narrow	128844	3198	16.1089	0.533613	-	-	-	-	-	-	0.711267	0.00432163	0.702797	0.719737	0.711369	0.00432231	0.702897	0.719841	0.000102211	0.000195715	-0.000281382	0.000485805	0.601499	0.778758
Risk score + XS-VLDL-FC %	NMR spectroscopy	Replication	Sex-stratified	QRISK3	Narrow	128174	3178	16.1089	0.533613	-	-	-	-	-	-	0.716423	0.00429914	0.707997	0.724849	0.71668	0.00430159	0.708249	0.725111	0.000256947	0.000339105	-0.000407688	0.000921581	0.448619	0.984253
Risk score + XS-VLDL-FC %	NMR spectroscopy	Replication	Males	SCORE2	Broad	54785	2425	16.0818	0.609308	-	-	-	-	-	-	0.706629	0.0048631	0.697098	0.716161	0.706994	0.00486477	0.697459	0.716528	0.000364242	0.00034145	-0.000304987	0.00103347	0.286084	0.842778
Risk score + XS-VLDL-FC %	NMR spectroscopy	Replication	Males	QRISK3	Broad	54501	2410	16.0818	0.609308	-	-	-	-	-	-	0.713776	0.00485568	0.704259	0.723293	0.714416	0.00486166	0.704887	0.723945	0.000640142	0.000502438	-0.000344618	0.0016249	0.202638	0.888199
Risk score + XS-VLDL-FC %	NMR spectroscopy	Replication	Males	SCORE2	Narrow	54785	2064	16.0818	0.609308	-	-	-	-	-	-	0.699653	0.00531676	0.689233	0.710074	0.700015	0.00532339	0.689581	0.710448	0.000361309	0.000448936	-0.00051859	0.00124121	0.420928	0.582986
Risk score + XS-VLDL-FC %	NMR spectroscopy	Replication	Males	QRISK3	Narrow	54501	2055	16.0818	0.609308	-	-	-	-	-	-	0.704447	0.00531796	0.694024	0.71487	0.705181	0.00532954	0.694735	0.715627	0.000733948	0.000623443	-0.000487978	0.00195587	0.239096	0.538832
Risk score + XS-VLDL-FC %	NMR spectroscopy	Replication	Females	SCORE2	Broad	74059	1398	16.129	0.468829	-	-	-	-	-	-	0.735205	0.00628446	0.722888	0.747522	0.735185	0.00628451	0.722868	0.747502	-2.01491e-05	1.62824e-05	-5.2062e-05	1.17637e-05	0.215908	0.55623
Risk score + XS-VLDL-FC %	NMR spectroscopy	Replication	Females	QRISK3	Broad	73673	1387	16.129	0.468829	-	-	-	-	-	-	0.744164	0.00622514	0.731963	0.756365	0.743869	0.00622442	0.73167	0.756069	-0.000294264	0.000233168	-0.000751265	0.000162736	0.206939	0.584918
Risk score + XS-VLDL-FC %	NMR spectroscopy	Replication	Females	SCORE2	Narrow	74059	1134	16.129	0.468829	-	-	-	-	-	-	0.726657	0.00713979	0.712663	0.74065	0.726707	0.00714036	0.712713	0.740702	5.08307e-05	0.000118481	-0.000181388	0.00028305	0.66791	0.924217
Risk score + XS-VLDL-FC %	NMR spectroscopy	Replication	Females	QRISK3	Narrow	73673	1123	16.129	0.468829	-	-	-	-	-	-	0.732381	0.00706796	0.718528	0.746234	0.732348	0.00706755	0.718496	0.746201	-3.26697e-05	9.80162e-05	-0.000224778	0.000159439	0.738901	0.907539
Risk score + XS-VLDL-FC %	NMR spectroscopy	Discovery + Replication	Sex-stratified	SCORE2	Broad	297316	8919	16.1217	0.532545	-	-	-	-	-	-	0.718492	0.00253079	0.713532	0.723452	0.718571	0.00253106	0.713611	0.723532	7.91901e-05	0.000110377	-0.000137146	0.000295526	0.473098	0.704418
Risk score + XS-VLDL-FC %	NMR spectroscopy	Discovery + Replication	Sex-stratified	QRISK3	Broad	295898	8862	16.1217	0.532545	-	-	-	-	-	-	0.727029	0.00252609	0.722078	0.73198	0.727116	0.00252716	0.722162	0.732069	8.61154e-05	0.00019736	-0.000300704	0.000472934	0.662593	0.804992
Risk score + XS-VLDL-FC %	NMR spectroscopy	Discovery + Replication	Sex-stratified	SCORE2	Narrow	297316	7439	16.1217	0.532545	-	-	-	-	-	-	0.708921	0.00281726	0.703399	0.714442	0.709057	0.00281701	0.703535	0.714578	0.000136074	0.000127851	-0.00011451	0.000386658	0.287188	0.388054
Risk score + XS-VLDL-FC %	NMR spectroscopy	Discovery + Replication	Sex-stratified	QRISK3	Narrow	295898	7397	16.1217	0.532545	-	-	-	-	-	-	0.715204	0.0028214	0.709674	0.720734	0.715407	0.0028215	0.709877	0.720937	0.00020295	0.000222499	-0.00023314	0.00063904	0.361696	0.626186
Risk score + XS-VLDL-FC %	NMR spectroscopy	Discovery + Replication	Males	SCORE2	Broad	127209	5633	16.0901	0.604164	-	-	-	-	-	-	0.702424	0.00321061	0.696132	0.708717	0.70275	0.00321114	0.696457	0.709044	0.000325836	0.000224946	-0.00011505	0.000766722	0.147475	0.360944
Risk score + XS-VLDL-FC %	NMR spectroscopy	Discovery + Replication	Males	QRISK3	Broad	126609	5599	16.0901	0.604164	-	-	-	-	-	-	0.70995	0.00320819	0.703662	0.716238	0.710446	0.00321071	0.704153	0.716739	0.000495906	0.000333225	-0.000157203	0.00114902	0.136698	0.485453
Risk score + XS-VLDL-FC %	NMR spectroscopy	Discovery + Replication	Males	SCORE2	Narrow	127209	4783	16.0901	0.604164	-	-	-	-	-	-	0.694546	0.00351327	0.68766	0.701432	0.695006	0.00351411	0.688119	0.701894	0.000460498	0.000294452	-0.000116618	0.00103761	0.117838	0.194292
Risk score + XS-VLDL-FC %	NMR spectroscopy	Discovery + Replication	Males	QRISK3	Narrow	126609	4760	16.0901	0.604164	-	-	-	-	-	-	0.699902	0.00351852	0.693006	0.706798	0.700598	0.00352104	0.693697	0.707499	0.000695511	0.000413304	-0.00011455	0.00150557	0.0924124	0.203161
Risk score + XS-VLDL-FC %	NMR spectroscopy	Discovery + Replication	Females	SCORE2	Broad	170107	3286	16.1452	0.47056	-	-	-	-	-	-	0.73876	0.00401707	0.730887	0.746634	0.738749	0.00401718	0.730875	0.746622	-1.16857e-05	1.06246e-05	-3.25095e-05	9.13815e-06	0.271388	0.44482
Risk score + XS-VLDL-FC %	NMR spectroscopy	Discovery + Replication	Females	QRISK3	Broad	169289	3263	16.1452	0.47056	-	-	-	-	-	-	0.748598	0.0040018	0.740754	0.756441	0.748386	0.00400307	0.74054	0.756231	-0.000211935	0.000153885	-0.000513544	8.96751e-05	0.168443	0.432025
Risk score + XS-VLDL-FC %	NMR spectroscopy	Discovery + Replication	Females	SCORE2	Narrow	170107	2656	16.1452	0.47056	-	-	-	-	-	-	0.72798	0.00458357	0.718996	0.736963	0.728028	0.00458381	0.719044	0.737012	4.85777e-05	7.7601e-05	-0.000103517	0.000200673	0.531319	0.699109
Risk score + XS-VLDL-FC %	NMR spectroscopy	Discovery + Replication	Females	QRISK3	Narrow	169289	2637	16.1452	0.47056	-	-	-	-	-	-	0.735543	0.0045882	0.72655	0.744536	0.735493	0.00458798	0.726501	0.744486	-4.97311e-05	6.34627e-05	-0.000174116	7.46534e-05	0.433259	0.794786
Risk score + L-LDL-PL %	NMR spectroscopy	Discovery	Sex-stratified	SCORE2	Broad	168463	5095	22.5159	0.716613	1.00927	0.0142334	0.981499	1.03782	0.51699	0.642181	0.717865	0.00333203	0.711334	0.724396	0.717856	0.00333227	0.711325	0.724387	-8.99628e-06	4.38135e-05	-9.48692e-05	7.68767e-05	0.837314	0.902365
Risk score + L-LDL-PL %	NMR spectroscopy	Discovery	Sex-stratified	QRISK3	Broad	167715	5064	22.5158	0.716598	1.01849	0.0140602	0.990804	1.04695	0.192604	0.289953	0.726856	0.00333463	0.72032	0.733392	0.726871	0.00333499	0.720334	0.733407	1.46411e-05	0.000111553	-0.000203999	0.000233281	0.895579	0.970115
Risk score + L-LDL-PL %	NMR spectroscopy	Discovery	Sex-stratified	SCORE2	Narrow	168463	4240	22.5159	0.716613	1.00642	0.0156306	0.97606	1.03773	0.682035	0.777115	0.707092	0.00371558	0.699809	0.714374	0.707085	0.00371555	0.699803	0.714367	-6.52652e-06	2.29713e-05	-5.15494e-05	3.84963e-05	0.776321	0.811475
Risk score + L-LDL-PL %	NMR spectroscopy	Discovery	Sex-stratified	QRISK3	Narrow	167715	4218	22.5158	0.716598	1.01618	0.015438	0.985892	1.0474	0.298529	0.386414	0.714233	0.00373967	0.706903	0.721562	0.714259	0.00373957	0.70693	0.721589	2.68437e-05	9.87968e-05	-0.000166794	0.000220482	0.785848	0.85039
Risk score + L-LDL-PL %	NMR spectroscopy	Discovery	Males	SCORE2	Broad	72420	3207	22.5924	0.687973	1.00702	0.0174531	0.973158	1.04207	0.688442	0.797902	0.69919	0.00427396	0.690813	0.707567	0.699171	0.00427469	0.690793	0.707549	-1.91294e-05	5.00942e-05	-0.000117312	7.90535e-05	0.702559	0.976796
Risk score + L-LDL-PL %	NMR spectroscopy	Discovery	Males	QRISK3	Broad	72104	3188	22.5925	0.688058	1.0189	0.0170927	0.985334	1.05362	0.273253	0.376573	0.706988	0.00427305	0.698613	0.715363	0.706974	0.00427545	0.698594	0.715353	-1.47694e-05	0.000152553	-0.000313767	0.000284229	0.922873	0.976063
Risk score + L-LDL-PL %	NMR spectroscopy	Discovery	Males	SCORE2	Narrow	72420	2718	22.5924	0.687973	0.998563	0.0190664	0.961936	1.03659	0.939889	0.957166	0.690593	0.00467979	0.681421	0.699766	0.690609	0.00467943	0.681437	0.69978	1.54208e-05	2.41615e-05	-3.19349e-05	6.27766e-05	0.523318	0.660079
Risk score + L-LDL-PL %	NMR spectroscopy	Discovery	Males	QRISK3	Narrow	72104	2704	22.5925	0.688058	1.01212	0.0187124	0.975674	1.04993	0.519638	0.628558	0.696364	0.00469124	0.687169	0.705559	0.696321	0.00469323	0.687122	0.705519	-4.34179e-05	9.80269e-05	-0.000235547	0.000148711	0.657825	0.803578
Risk score + L-LDL-PL %	NMR spectroscopy	Discovery	Females	SCORE2	Broad	96043	1888	22.4583	0.732219	1.01265	0.0234116	0.967234	1.0602	0.591312	0.656517	0.741412	0.00521574	0.731189	0.751635	0.741427	0.00521511	0.731206	0.751648	1.5116e-05	8.20987e-05	-0.000145794	0.000176026	0.85392	0.906566
Risk score + L-LDL-PL %	NMR spectroscopy	Discovery	Females	QRISK3	Broad	95611	1876	22.458	0.732099	1.01686	0.0233728	0.97133	1.06453	0.474375	0.595918	0.75192	0.00521919	0.741691	0.762149	0.751971	0.00521738	0.741745	0.762197	5.07829e-05	0.000144916	-0.000233247	0.000334813	0.726016	0.866838
Risk score + L-LDL-PL %	NMR spectroscopy	Discovery	Females	SCORE2	Narrow	96043	1522	22.4583	0.732219	1.02013	0.0259964	0.969451	1.07345	0.443371	0.538656	0.72897	0.00597188	0.717266	0.740675	0.72902	0.00596806	0.717323	0.740717	4.97686e-05	0.000134947	-0.000214724	0.000314261	0.712277	0.854116
Risk score + L-LDL-PL %	NMR spectroscopy	Discovery	Females	QRISK3	Narrow	95611	1514	22.458	0.732099	1.02277	0.0259628	0.972023	1.07616	0.385923	0.530853	0.737933	0.00602962	0.726115	0.749751	0.738114	0.00602399	0.726307	0.749921	0.000181009	0.000191345	-0.00019402	0.000556037	0.344158	0.675259
Risk score + L-LDL-PL %	NMR spectroscopy	Replication	Sex-stratified	SCORE2	Broad	128946	3823	22.4624	0.714659	-	-	-	-	-	-	0.719302	0.00389112	0.711676	0.726929	0.719258	0.0038919	0.71163	0.726886	-4.46047e-05	5.18383e-05	-0.000146206	5.69964e-05	0.389536	0.983783
Risk score + L-LDL-PL %	NMR spectroscopy	Replication	Sex-stratified	QRISK3	Broad	128276	3797	22.4624	0.714659	-	-	-	-	-	-	0.727228	0.00387035	0.719642	0.734813	0.727173	0.0038725	0.719584	0.734763	-5.41201e-05	0.000108609	-0.00026699	0.000158749	0.618271	0.972419
Risk score + L-LDL-PL %	NMR spectroscopy	Replication	Sex-stratified	SCORE2	Narrow	128946	3198	22.4624	0.714659	-	-	-	-	-	-	0.711306	0.00432146	0.702836	0.719776	0.711279	0.00432244	0.702808	0.719751	-2.68561e-05	4.09533e-05	-0.000107123	5.34108e-05	0.51197	0.754338
Risk score + L-LDL-PL %	NMR spectroscopy	Replication	Sex-stratified	QRISK3	Narrow	128276	3178	22.4624	0.714659	-	-	-	-	-	-	0.716454	0.00429914	0.708028	0.72488	0.716392	0.00430263	0.707959	0.724825	-6.19736e-05	0.000107581	-0.000272828	0.000148881	0.564571	0.984253
Risk score + L-LDL-PL %	NMR spectroscopy	Replication	Males	SCORE2	Broad	54828	2425	22.5231	0.69012	-	-	-	-	-	-	0.706662	0.00486307	0.697131	0.716194	0.706609	0.00486371	0.697076	0.716142	-5.35395e-05	5.99198e-05	-0.00017098	6.39011e-05	0.371579	0.842778
Risk score + L-LDL-PL %	NMR spectroscopy	Replication	Males	QRISK3	Broad	54544	2410	22.5231	0.69012	-	-	-	-	-	-	0.713799	0.00485586	0.704282	0.723317	0.71371	0.00486017	0.704185	0.723236	-8.90135e-05	0.000157487	-0.000397682	0.000219655	0.57193	0.970429
Risk score + L-LDL-PL %	NMR spectroscopy	Replication	Males	SCORE2	Narrow	54828	2064	22.5231	0.69012	-	-	-	-	-	-	0.699686	0.00531675	0.689266	0.710107	0.699692	0.00531648	0.689271	0.710112	5.14283e-06	1.4793e-05	-2.3851e-05	3.41366e-05	0.728101	0.820838
Risk score + L-LDL-PL %	NMR spectroscopy	Replication	Males	QRISK3	Narrow	54544	2055	22.5231	0.69012	-	-	-	-	-	-	0.704471	0.00531818	0.694047	0.714894	0.704445	0.00532182	0.694015	0.714876	-2.54444e-05	0.000118321	-0.00025735	0.000206461	0.829732	0.908442
Risk score + L-LDL-PL %	NMR spectroscopy	Replication	Females	SCORE2	Broad	74118	1398	22.4175	0.729042	-	-	-	-	-	-	0.735252	0.00628394	0.722936	0.747569	0.735236	0.00628564	0.722916	0.747555	-1.66154e-05	9.15836e-05	-0.000196116	0.000162885	0.856035	0.937046
Risk score + L-LDL-PL %	NMR spectroscopy	Replication	Females	QRISK3	Broad	73732	1387	22.4175	0.729042	-	-	-	-	-	-	0.744204	0.00622481	0.732003	0.756404	0.744192	0.00622623	0.731989	0.756395	-1.16939e-05	0.000140662	-0.000287387	0.000264	0.933745	0.979725
Risk score + L-LDL-PL %	NMR spectroscopy	Replication	Females	SCORE2	Narrow	74118	1134	22.4175	0.729042	-	-	-	-	-	-	0.726704	0.00713924	0.712712	0.740697	0.72662	0.00714393	0.712618	0.740622	-8.42789e-05	0.000162211	-0.000402206	0.000233649	0.603367	0.908117
Risk score + L-LDL-PL %	NMR spectroscopy	Replication	Females	QRISK3	Narrow	73732	1123	22.4175	0.729042	-	-	-	-	-	-	0.732422	0.00706762	0.718569	0.746274	0.732296	0.00707537	0.718429	0.746164	-0.000125176	0.00021209	-0.000540865	0.000290512	0.555053	0.907539
Risk score + L-LDL-PL %	NMR spectroscopy	Discovery + Replication	Sex-stratified	SCORE2	Broad	297409	8918	22.4927	0.716256	-	-	-	-	-	-	0.718492	0.00253086	0.713532	0.723453	0.718469	0.00253118	0.713508	0.72343	-2.35524e-05	3.30104e-05	-8.82515e-05	4.11467e-05	0.475545	0.704418
Risk score + L-LDL-PL %	NMR spectroscopy	Discovery + Replication	Sex-stratified	QRISK3	Broad	295991	8861	22.4927	0.716256	-	-	-	-	-	-	0.727027	0.00252618	0.722076	0.731978	0.72702	0.00252693	0.722067	0.731973	-7.03086e-06	6.99262e-05	-0.000144084	0.000130022	0.91991	0.948261
Risk score + L-LDL-PL %	NMR spectroscopy	Discovery + Replication	Sex-stratified	SCORE2	Narrow	297409	7438	22.4927	0.716256	-	-	-	-	-	-	0.708915	0.00281738	0.703393	0.714437	0.708897	0.00281761	0.703375	0.71442	-1.76605e-05	2.54792e-05	-6.75988e-05	3.22778e-05	0.488225	0.587993
Risk score + L-LDL-PL %	NMR spectroscopy	Discovery + Replication	Sex-stratified	QRISK3	Narrow	295991	7396	22.4927	0.716256	-	-	-	-	-	-	0.715196	0.00282154	0.709666	0.720726	0.71519	0.00282242	0.709658	0.720722	-5.77719e-06	6.77655e-05	-0.000138595	0.000127041	0.932061	0.966969
Risk score + L-LDL-PL %	NMR spectroscopy	Discovery + Replication	Males	SCORE2	Broad	127248	5632	22.5625	0.689749	-	-	-	-	-	-	0.702396	0.00321088	0.696103	0.70869	0.702364	0.00321134	0.69607	0.708658	-3.24086e-05	3.69815e-05	-0.000104891	4.00738e-05	0.380842	0.651193
Risk score + L-LDL-PL %	NMR spectroscopy	Discovery + Replication	Males	QRISK3	Broad	126648	5598	22.5625	0.689749	-	-	-	-	-	-	0.70992	0.0032085	0.703632	0.716209	0.70988	0.00321056	0.703587	0.716172	-4.07378e-05	0.00010007	-0.000236872	0.000155396	0.68394	0.873048
Risk score + L-LDL-PL %	NMR spectroscopy	Discovery + Replication	Males	SCORE2	Narrow	127248	4782	22.5625	0.689749	-	-	-	-	-	-	0.694508	0.00351361	0.687621	0.701395	0.694515	0.00351348	0.687628	0.701401	6.6289e-06	8.66602e-06	-1.03562e-05	2.3614e-05	0.444313	0.521503
Risk score + L-LDL-PL %	NMR spectroscopy	Discovery + Replication	Males	QRISK3	Narrow	126648	4759	22.5625	0.689749	-	-	-	-	-	-	0.699862	0.00351889	0.692966	0.706759	0.699831	0.0035206	0.692931	0.706731	-3.13022e-05	7.24126e-05	-0.000173228	0.000110624	0.665541	0.752469
Risk score + L-LDL-PL %	NMR spectroscopy	Discovery + Replication	Females	SCORE2	Broad	170161	3286	22.4405	0.731114	-	-	-	-	-	-	0.738792	0.0040168	0.73092	0.746665	0.738794	0.00401706	0.730921	0.746668	1.86865e-06	6.11835e-05	-0.000118049	0.000121786	0.975635	0.993569
Risk score + L-LDL-PL %	NMR spectroscopy	Discovery + Replication	Females	QRISK3	Broad	169343	3263	22.4405	0.731114	-	-	-	-	-	-	0.748626	0.00400154	0.740783	0.756468	0.748657	0.00400137	0.740815	0.7565	3.15797e-05	9.28777e-05	-0.000150457	0.000213617	0.733846	0.887666
Risk score + L-LDL-PL %	NMR spectroscopy	Discovery + Replication	Females	SCORE2	Narrow	170161	2656	22.4405	0.731114	-	-	-	-	-	-	0.728013	0.00458328	0.71903	0.736996	0.728005	0.00458287	0.719023	0.736988	-7.3978e-06	0.00010666	-0.000216448	0.000201652	0.944704	0.96562
Risk score + L-LDL-PL %	NMR spectroscopy	Discovery + Replication	Females	QRISK3	Narrow	169343	2637	22.4405	0.731114	-	-	-	-	-	-	0.735572	0.00458792	0.72658	0.744564	0.735627	0.0045878	0.726635	0.744619	5.49716e-05	0.000137884	-0.000215277	0.00032522	0.69013	0.910285
Risk score + Leu	NMR spectroscopy	Discovery	Sex-stratified	SCORE2	Broad	168362	5086	0.102703	0.0279492	0.971629	0.0148546	0.943748	1.00033	0.0526813	0.102047	0.7178	0.00333575	0.711262	0.724338	0.717863	0.00333603	0.711325	0.724402	6.34348e-05	0.000134935	-0.000201033	0.000327902	0.638274	0.80897
Risk score + Leu	NMR spectroscopy	Discovery	Sex-stratified	QRISK3	Broad	167614	5055	0.102713	0.0279527	0.960481	0.0148816	0.932871	0.988909	0.00673977	0.0167518	0.726852	0.00333962	0.720306	0.733397	0.726956	0.0033399	0.72041	0.733502	0.000103714	0.00017673	-0.00024267	0.000450098	0.557304	0.877149
Risk score + Leu	NMR spectroscopy	Discovery	Sex-stratified	SCORE2	Narrow	168362	4231	0.102703	0.0279492	1.00403	0.0159632	0.973105	1.03594	0.800956	0.850056	0.70699	0.00372066	0.699698	0.714282	0.706995	0.00372071	0.699702	0.714287	4.58141e-06	1.52302e-05	-2.52692e-05	3.44321e-05	0.763559	0.801158
Risk score + Leu	NMR spectroscopy	Discovery	Sex-stratified	QRISK3	Narrow	167614	4209	0.102713	0.0279527	0.992773	0.0159859	0.96215	1.02437	0.650033	0.720236	0.714202	0.00374652	0.706859	0.721546	0.714189	0.00374653	0.706846	0.721532	-1.31906e-05	3.61668e-05	-8.40763e-05	5.76951e-05	0.715324	0.81878
Risk score + Leu	NMR spectroscopy	Discovery	Males	SCORE2	Broad	72382	3202	0.111747	0.0273168	0.968484	0.0181672	0.934606	1.00359	0.0779499	0.145893	0.699025	0.00427859	0.690639	0.707411	0.69915	0.00427753	0.690767	0.707534	0.000125116	0.000218544	-0.000303222	0.000553453	0.566985	0.873771
Risk score + Leu	NMR spectroscopy	Discovery	Males	QRISK3	Broad	72066	3183	0.111765	0.0273181	0.957779	0.0182002	0.924215	0.992561	0.0177775	0.0381734	0.706937	0.00427851	0.698551	0.715323	0.707094	0.00427833	0.698709	0.71548	0.000157249	0.000275788	-0.000383285	0.000697783	0.568555	0.915089
Risk score + Leu	NMR spectroscopy	Discovery	Males	SCORE2	Narrow	72382	2713	0.111747	0.0273168	0.995183	0.0194274	0.958002	1.03381	0.803712	0.859569	0.69038	0.00468576	0.681196	0.699564	0.690382	0.00468496	0.681199	0.699564	1.74746e-06	5.08993e-05	-9.80133e-05	0.000101508	0.972613	0.9799
Risk score + Leu	NMR spectroscopy	Discovery	Males	QRISK3	Narrow	72066	2699	0.111765	0.0273181	0.984598	0.0194542	0.947763	1.02287	0.424953	0.539818	0.696282	0.00469839	0.687074	0.705491	0.696265	0.00469697	0.68706	0.705471	-1.69623e-05	0.000117355	-0.000246975	0.00021305	0.885076	0.953953
Risk score + Leu	NMR spectroscopy	Discovery	Females	SCORE2	Broad	95980	1884	0.0958826	0.0264447	0.979675	0.0233639	0.935825	1.02558	0.379466	0.46925	0.741489	0.00522152	0.731255	0.751723	0.741492	0.00522345	0.731255	0.75173	3.58657e-06	0.000138744	-0.000268346	0.00027552	0.979377	0.984917
Risk score + Leu	NMR spectroscopy	Discovery	Females	QRISK3	Broad	95548	1872	0.0958857	0.0264463	0.968763	0.0234069	0.925323	1.01424	0.175154	0.301352	0.751993	0.00522829	0.741746	0.762241	0.752032	0.00522977	0.741782	0.762283	3.91125e-05	0.000229997	-0.000411672	0.000489897	0.864966	0.91799
Risk score + Leu	NMR spectroscopy	Discovery	Females	SCORE2	Narrow	95980	1518	0.0958826	0.0264447	1.01961	0.0253002	0.970279	1.07144	0.442829	0.538656	0.729037	0.0059806	0.717315	0.740759	0.729091	0.00597797	0.717374	0.740807	5.38816e-05	0.000155828	-0.000251536	0.000359299	0.729512	0.859639
Risk score + Leu	NMR spectroscopy	Discovery	Females	QRISK3	Narrow	95548	1510	0.0958857	0.0264463	1.00819	0.0253393	0.959337	1.05952	0.747677	0.821852	0.737994	0.00604306	0.726149	0.749838	0.738005	0.00604227	0.726162	0.749848	1.14195e-05	4.03409e-05	-6.76473e-05	9.04862e-05	0.77712	0.913314
Risk score + Leu	NMR spectroscopy	Replication	Sex-stratified	SCORE2	Broad	128937	3822	0.104672	0.0275492	-	-	-	-	-	-	0.719317	0.00389202	0.711689	0.726946	0.719384	0.00389323	0.711753	0.727014	6.63292e-05	0.000151275	-0.000230164	0.000362822	0.661047	0.983783
Risk score + Leu	NMR spectroscopy	Replication	Sex-stratified	QRISK3	Broad	128267	3796	0.104672	0.0275492	-	-	-	-	-	-	0.727291	0.003871	0.719703	0.734878	0.727371	0.00387471	0.719776	0.734965	8.01008e-05	0.000226987	-0.000364786	0.000524988	0.724174	0.98559
Risk score + Leu	NMR spectroscopy	Replication	Sex-stratified	SCORE2	Narrow	128937	3197	0.104672	0.0275492	-	-	-	-	-	-	0.711319	0.00432266	0.702847	0.719791	0.711294	0.00432233	0.702823	0.719766	-2.44527e-05	2.33214e-05	-7.01619e-05	2.12564e-05	0.294404	0.590941
Risk score + Leu	NMR spectroscopy	Replication	Sex-stratified	QRISK3	Narrow	128267	3177	0.104672	0.0275492	-	-	-	-	-	-	0.716523	0.00430006	0.708095	0.724951	0.716575	0.00430142	0.708144	0.725006	5.24377e-05	4.48194e-05	-3.54066e-05	0.000140282	0.24201	0.984253
Risk score + Leu	NMR spectroscopy	Replication	Males	SCORE2	Broad	54822	2424	0.114094	0.0266862	-	-	-	-	-	-	0.706676	0.00486509	0.69714	0.716211	0.706714	0.00487231	0.697164	0.716263	3.84214e-05	0.000251817	-0.000455131	0.000531974	0.878732	0.954544
Risk score + Leu	NMR spectroscopy	Replication	Males	QRISK3	Broad	54538	2409	0.114094	0.0266862	-	-	-	-	-	-	0.713898	0.00485739	0.704377	0.723418	0.713867	0.00487097	0.704321	0.723414	-3.00995e-05	0.000345985	-0.000708217	0.000648018	0.930674	0.976394
Risk score + Leu	NMR spectroscopy	Replication	Males	SCORE2	Narrow	54822	2063	0.114094	0.0266862	-	-	-	-	-	-	0.699694	0.00531934	0.689269	0.71012	0.699707	0.00532035	0.689279	0.710135	1.25378e-05	4.15219e-05	-6.88436e-05	9.39192e-05	0.762686	0.831748
Risk score + Leu	NMR spectroscopy	Replication	Males	QRISK3	Narrow	54538	2054	0.114094	0.0266862	-	-	-	-	-	-	0.704577	0.00532024	0.694149	0.715004	0.704585	0.00532569	0.694146	0.715023	7.90726e-06	0.000135931	-0.000258512	0.000274327	0.953612	0.978335
Risk score + Leu	NMR spectroscopy	Replication	Females	SCORE2	Broad	74115	1398	0.0977026	0.0260644	-	-	-	-	-	-	0.735263	0.00628389	0.722946	0.747579	0.735338	0.00628101	0.723028	0.747649	7.58079e-05	0.000151589	-0.000221301	0.000372917	0.617013	0.837806
Risk score + Leu	NMR spectroscopy	Replication	Females	QRISK3	Broad	73729	1387	0.0977026	0.0260644	-	-	-	-	-	-	0.744214	0.00622476	0.732014	0.756414	0.74439	0.00622148	0.732197	0.756584	0.000176429	0.000271869	-0.000356425	0.000709283	0.516372	0.754944
Risk score + Leu	NMR spectroscopy	Replication	Females	SCORE2	Narrow	74115	1134	0.0977026	0.0260644	-	-	-	-	-	-	0.726715	0.00713918	0.712722	0.740707	0.726452	0.00713981	0.712458	0.740446	-0.00026282	0.000153841	-0.000564342	3.87018e-05	0.0875634	0.823293
Risk score + Leu	NMR spectroscopy	Replication	Females	QRISK3	Narrow	73729	1123	0.0977026	0.0260644	-	-	-	-	-	-	0.732432	0.00706756	0.71858	0.746284	0.73229	0.00706682	0.71844	0.746141	-0.000141924	7.57888e-05	-0.000290468	6.6189e-06	0.0611194	0.806566
Risk score + Leu	NMR spectroscopy	Discovery + Replication	Sex-stratified	SCORE2	Broad	297299	8908	0.103557	0.0277935	-	-	-	-	-	-	0.718462	0.00253274	0.713498	0.723426	0.718533	0.0025332	0.713568	0.723498	7.07265e-05	0.000101241	-0.000127702	0.000269155	0.484804	0.710257
Risk score + Leu	NMR spectroscopy	Discovery + Replication	Sex-stratified	QRISK3	Broad	295881	8851	0.103557	0.0277935	-	-	-	-	-	-	0.727052	0.00252852	0.722097	0.732008	0.727136	0.00252977	0.722178	0.732094	8.36226e-05	0.000151894	-0.000214085	0.00038133	0.581955	0.749775
Risk score + Leu	NMR spectroscopy	Discovery + Replication	Sex-stratified	SCORE2	Narrow	297299	7428	0.103557	0.0277935	-	-	-	-	-	-	0.708864	0.00281992	0.703337	0.714391	0.708856	0.00281987	0.703329	0.714383	-8.35873e-06	1.56179e-05	-3.89693e-05	2.22519e-05	0.592511	0.681019
Risk score + Leu	NMR spectroscopy	Discovery + Replication	Sex-stratified	QRISK3	Narrow	295881	7386	0.103557	0.0277935	-	-	-	-	-	-	0.715209	0.00282475	0.709673	0.720746	0.715225	0.0028251	0.709688	0.720762	1.54476e-05	2.99339e-05	-4.32219e-05	7.4117e-05	0.605816	0.807681
Risk score + Leu	NMR spectroscopy	Discovery + Replication	Males	SCORE2	Broad	127204	5626	0.112758	0.0270717	-	-	-	-	-	-	0.70231	0.00321345	0.696012	0.708608	0.702402	0.00321488	0.696101	0.708703	9.21307e-05	0.000166922	-0.000235031	0.000419293	0.580991	0.808716
Risk score + Leu	NMR spectroscopy	Discovery + Replication	Males	QRISK3	Broad	126604	5592	0.112758	0.0270717	-	-	-	-	-	-	0.709935	0.00321128	0.703641	0.716229	0.71	0.00321493	0.703699	0.716302	6.53505e-05	0.00023164	-0.000388656	0.000519357	0.777851	0.916891
Risk score + Leu	NMR spectroscopy	Discovery + Replication	Males	SCORE2	Narrow	127204	4776	0.112758	0.0270717	-	-	-	-	-	-	0.694393	0.00351692	0.6875	0.701286	0.694398	0.00351694	0.687505	0.701291	5.25913e-06	2.76146e-05	-4.88644e-05	5.93827e-05	0.848958	0.870968
Risk score + Leu	NMR spectroscopy	Discovery + Replication	Males	QRISK3	Narrow	126604	4753	0.112758	0.0270717	-	-	-	-	-	-	0.699864	0.00352254	0.69296	0.706768	0.699857	0.00352334	0.692952	0.706763	-6.95812e-06	9.08641e-05	-0.000185048	0.000171132	0.93896	0.95622
Risk score + Leu	NMR spectroscopy	Discovery + Replication	Females	SCORE2	Broad	170095	3282	0.0966756	0.0262951	-	-	-	-	-	-	0.738837	0.00401944	0.730959	0.746715	0.738879	0.0040195	0.731001	0.746757	4.22755e-05	0.000102344	-0.000158315	0.000242866	0.679554	0.801006
Risk score + Leu	NMR spectroscopy	Discovery + Replication	Females	QRISK3	Broad	169277	3259	0.0966756	0.0262951	-	-	-	-	-	-	0.748668	0.00400556	0.740818	0.756519	0.748769	0.00400538	0.740918	0.756619	0.000100344	0.000180513	-0.000253455	0.000454143	0.578292	0.805588
Risk score + Leu	NMR spectroscopy	Discovery + Replication	Females	SCORE2	Narrow	170095	2652	0.0966756	0.0262951	-	-	-	-	-	-	0.728052	0.0045872	0.719062	0.737043	0.727965	0.00458634	0.718976	0.736954	-8.71176e-05	0.000105438	-0.000293772	0.000119536	0.408664	0.632401
Risk score + Leu	NMR spectroscopy	Discovery + Replication	Females	QRISK3	Narrow	169277	2633	0.0966756	0.0262951	-	-	-	-	-	-	0.735608	0.00459379	0.726604	0.744611	0.735555	0.00459299	0.726553	0.744557	-5.25252e-05	5.04965e-05	-0.000151497	4.64461e-05	0.298259	0.744711
Risk score + S-VLDL-P	NMR spectroscopy	Discovery	Sex-stratified	SCORE2	Broad	168460	5092	4.02052e-05	1.30637e-05	1.01516	0.0139514	0.987778	1.0433	0.280793	0.409367	0.718023	0.00333049	0.711496	0.724551	0.718097	0.00332923	0.711571	0.724622	7.31855e-05	6.89124e-05	-6.18803e-05	0.000208251	0.288232	0.600303
Risk score + S-VLDL-P	NMR spectroscopy	Discovery	Sex-stratified	QRISK3	Broad	167713	5061	4.02029e-05	1.30603e-05	1.01002	0.0139298	0.982819	1.03798	0.474067	0.596893	0.727059	0.00333345	0.720526	0.733593	0.72703	0.00333639	0.720491	0.733569	-2.89109e-05	7.55462e-05	-0.000176979	0.000119157	0.701948	0.925903
Risk score + S-VLDL-P	NMR spectroscopy	Discovery	Sex-stratified	SCORE2	Narrow	168460	4238	4.02052e-05	1.30637e-05	1.04377	0.0151744	1.01318	1.07528	0.004759	0.0118701	0.707102	0.00371651	0.699817	0.714386	0.707802	0.00371022	0.70053	0.715074	0.000700246	0.000293103	0.000125774	0.00127472	0.0168908	0.0577622
Risk score + S-VLDL-P	NMR spectroscopy	Discovery	Sex-stratified	QRISK3	Narrow	167713	4216	4.02029e-05	1.30603e-05	1.03663	0.0151558	1.00629	1.06788	0.0176232	0.0356323	0.714297	0.00374102	0.706965	0.721629	0.714526	0.0037352	0.707205	0.721847	0.000229002	0.00013602	-3.75924e-05	0.000495596	0.092261	0.31551
Risk score + S-VLDL-P	NMR spectroscopy	Discovery	Males	SCORE2	Broad	72424	3206	4.25661e-05	1.248e-05	1.00519	0.0174608	0.971373	1.04019	0.766805	0.850817	0.699283	0.00427388	0.690907	0.70766	0.699297	0.00427331	0.690922	0.707673	1.38322e-05	2.58193e-05	-3.67727e-05	6.44371e-05	0.592144	0.881849
Risk score + S-VLDL-P	NMR spectroscopy	Discovery	Males	QRISK3	Broad	72108	3187	4.25702e-05	1.24801e-05	0.98935	0.0175223	0.955949	1.02392	0.541155	0.646121	0.707103	0.00427322	0.698727	0.715478	0.707112	0.00428158	0.698721	0.715504	9.71125e-06	0.00015977	-0.000303433	0.000322856	0.951532	0.976063
Risk score + S-VLDL-P	NMR spectroscopy	Discovery	Males	SCORE2	Narrow	72424	2717	4.25661e-05	1.248e-05	1.04507	0.0187734	1.00732	1.08424	0.0188576	0.037311	0.690688	0.00467989	0.681516	0.699861	0.691438	0.00466897	0.682287	0.700589	0.000749774	0.000386292	-7.34469e-06	0.00150689	0.0522643	0.178285
Risk score + S-VLDL-P	NMR spectroscopy	Discovery	Males	QRISK3	Narrow	72108	2703	4.25702e-05	1.24801e-05	1.02853	0.0188393	0.991249	1.06722	0.135333	0.207367	0.696483	0.00469173	0.687287	0.705679	0.696801	0.00468059	0.687628	0.705975	0.000318316	0.000201244	-7.6116e-05	0.000712747	0.11371	0.330181
Risk score + S-VLDL-P	NMR spectroscopy	Discovery	Females	SCORE2	Broad	96036	1886	3.84248e-05	1.32112e-05	1.02928	0.0217964	0.986233	1.0742	0.18552	0.278316	0.741673	0.00521079	0.73146	0.751885	0.741879	0.00520696	0.731674	0.752084	0.000206498	0.000211179	-0.000207404	0.000620401	0.328155	0.565168
Risk score + S-VLDL-P	NMR spectroscopy	Discovery	Females	QRISK3	Broad	95605	1874	3.84174e-05	1.32035e-05	1.04028	0.0215568	0.997241	1.08517	0.0669804	0.146084	0.752257	0.00521492	0.742036	0.762478	0.752208	0.00521672	0.741984	0.762433	-4.81702e-05	6.7599e-05	-0.000180662	8.43214e-05	0.476101	0.697778
Risk score + S-VLDL-P	NMR spectroscopy	Discovery	Females	SCORE2	Narrow	96036	1521	3.84248e-05	1.32112e-05	1.03913	0.024168	0.991051	1.08953	0.112283	0.217848	0.728876	0.0059755	0.717165	0.740588	0.729499	0.00596981	0.717798	0.741199	0.000622321	0.000464759	-0.00028859	0.00153323	0.180565	0.446575
Risk score + S-VLDL-P	NMR spectroscopy	Discovery	Females	QRISK3	Narrow	95605	1513	3.84174e-05	1.32035e-05	1.04698	0.0239204	0.999032	1.09724	0.0549243	0.137063	0.737934	0.00603402	0.726108	0.749761	0.738043	0.00603044	0.726224	0.749863	0.000108853	0.000134905	-0.000155555	0.000373262	0.41973	0.726658
Risk score + S-VLDL-P	NMR spectroscopy	Replication	Sex-stratified	SCORE2	Broad	128946	3823	4.07032e-05	1.34542e-05	-	-	-	-	-	-	0.719302	0.00389112	0.711676	0.726929	0.719293	0.00388947	0.71167	0.726916	-9.08476e-06	7.88152e-05	-0.00016356	0.00014539	0.908234	0.983783
Risk score + S-VLDL-P	NMR spectroscopy	Replication	Sex-stratified	QRISK3	Broad	128276	3797	4.07032e-05	1.34542e-05	-	-	-	-	-	-	0.727228	0.00387035	0.719642	0.734813	0.727162	0.00386834	0.71958	0.734744	-6.57306e-05	5.5824e-05	-0.000175144	4.36824e-05	0.239011	0.972419
Risk score + S-VLDL-P	NMR spectroscopy	Replication	Sex-stratified	SCORE2	Narrow	128946	3198	4.07032e-05	1.34542e-05	-	-	-	-	-	-	0.711306	0.00432146	0.702836	0.719776	0.711487	0.00431376	0.703032	0.719942	0.000180731	0.000244506	-0.000298493	0.000659954	0.459806	0.740502
Risk score + S-VLDL-P	NMR spectroscopy	Replication	Sex-stratified	QRISK3	Narrow	128276	3178	4.07032e-05	1.34542e-05	-	-	-	-	-	-	0.716454	0.00429914	0.708028	0.72488	0.716461	0.00428898	0.708055	0.724867	7.43768e-06	0.000219139	-0.000422067	0.000436943	0.972925	0.984253
Risk score + S-VLDL-P	NMR spectroscopy	Replication	Males	SCORE2	Broad	54828	2425	4.34231e-05	1.29754e-05	-	-	-	-	-	-	0.706662	0.00486307	0.697131	0.716194	0.706681	0.00486211	0.697152	0.716211	1.89693e-05	4.02573e-05	-5.99335e-05	9.7872e-05	0.637497	0.901725
Risk score + S-VLDL-P	NMR spectroscopy	Replication	Males	QRISK3	Broad	54544	2410	4.34231e-05	1.29754e-05	-	-	-	-	-	-	0.713799	0.00485586	0.704282	0.723317	0.713829	0.00486007	0.704303	0.723355	2.95441e-05	8.53511e-05	-0.000137741	0.000196829	0.729231	0.970429
Risk score + S-VLDL-P	NMR spectroscopy	Replication	Males	SCORE2	Narrow	54828	2064	4.34231e-05	1.29754e-05	-	-	-	-	-	-	0.699686	0.00531675	0.689266	0.710107	0.700198	0.005305	0.6898	0.710596	0.000511643	0.000365059	-0.000203859	0.00122714	0.161054	0.323275
Risk score + S-VLDL-P	NMR spectroscopy	Replication	Males	QRISK3	Narrow	54544	2055	4.34231e-05	1.29754e-05	-	-	-	-	-	-	0.704471	0.00531818	0.694047	0.714894	0.704713	0.00530474	0.694316	0.71511	0.000242613	0.000242072	-0.000231839	0.000717065	0.316229	0.539118
Risk score + S-VLDL-P	NMR spectroscopy	Replication	Females	SCORE2	Broad	74118	1398	3.86912e-05	1.34484e-05	-	-	-	-	-	-	0.735252	0.00628394	0.722936	0.747569	0.73511	0.00628024	0.722801	0.747419	-0.000142573	0.000207344	-0.000548961	0.000263814	0.491694	0.769487
Risk score + S-VLDL-P	NMR spectroscopy	Replication	Females	QRISK3	Broad	73732	1387	3.86912e-05	1.34484e-05	-	-	-	-	-	-	0.744204	0.00622481	0.732003	0.756404	0.743664	0.006217	0.731479	0.755849	-0.000539513	0.000313099	-0.00115318	7.41485e-05	0.0848627	0.398423
Risk score + S-VLDL-P	NMR spectroscopy	Replication	Females	SCORE2	Narrow	74118	1134	3.86912e-05	1.34484e-05	-	-	-	-	-	-	0.726704	0.00713924	0.712712	0.740697	0.726509	0.00713085	0.712533	0.740485	-0.000195391	0.00030745	-0.000797981	0.000407199	0.525088	0.885895
Risk score + S-VLDL-P	NMR spectroscopy	Replication	Females	QRISK3	Narrow	73732	1123	3.86912e-05	1.34484e-05	-	-	-	-	-	-	0.732422	0.00706762	0.718569	0.746274	0.731961	0.00705337	0.718136	0.745785	-0.000460688	0.000408811	-0.00126194	0.000340566	0.259786	0.806566
Risk score + S-VLDL-P	NMR spectroscopy	Discovery + Replication	Sex-stratified	SCORE2	Broad	297406	8915	4.04211e-05	1.32367e-05	-	-	-	-	-	-	0.718583	0.0025302	0.713624	0.723542	0.71862	0.00252918	0.713663	0.723577	3.66298e-05	5.27199e-05	-6.66992e-05	0.000139959	0.48718	0.710257
Risk score + S-VLDL-P	NMR spectroscopy	Discovery + Replication	Sex-stratified	QRISK3	Broad	295989	8858	4.04211e-05	1.32367e-05	-	-	-	-	-	-	0.727144	0.00252567	0.722193	0.732094	0.7271	0.00252432	0.722152	0.732048	-4.35225e-05	3.71158e-05	-0.000116268	2.92232e-05	0.240951	0.64469
Risk score + S-VLDL-P	NMR spectroscopy	Discovery + Replication	Sex-stratified	SCORE2	Narrow	297406	7436	4.04211e-05	1.32367e-05	-	-	-	-	-	-	0.708921	0.00281778	0.703398	0.714444	0.709332	0.00281348	0.703818	0.714847	0.000411275	0.000162627	9.25322e-05	0.000730017	0.0114405	0.037905
Risk score + S-VLDL-P	NMR spectroscopy	Discovery + Replication	Sex-stratified	QRISK3	Narrow	295989	7394	4.04211e-05	1.32367e-05	-	-	-	-	-	-	0.715232	0.00282212	0.709701	0.720764	0.715385	0.00281576	0.709866	0.720904	0.000152451	0.000144637	-0.000131032	0.000435934	0.291872	0.626186
Risk score + S-VLDL-P	NMR spectroscopy	Discovery + Replication	Males	SCORE2	Broad	127252	5631	4.29353e-05	1.27028e-05	-	-	-	-	-	-	0.70245	0.00321083	0.696157	0.708743	0.702468	0.00321024	0.696176	0.70876	1.78974e-05	2.6638e-05	-3.43122e-05	7.0107e-05	0.501663	0.76352
Risk score + S-VLDL-P	NMR spectroscopy	Discovery + Replication	Males	QRISK3	Broad	126652	5597	4.29353e-05	1.27028e-05	-	-	-	-	-	-	0.709986	0.00320856	0.703698	0.716275	0.710012	0.0032114	0.703717	0.716306	2.53985e-05	5.67728e-05	-8.5874e-05	0.000136671	0.654607	0.863809
Risk score + S-VLDL-P	NMR spectroscopy	Discovery + Replication	Males	SCORE2	Narrow	127252	4781	4.29353e-05	1.27028e-05	-	-	-	-	-	-	0.694563	0.00351365	0.687676	0.701449	0.695175	0.0035062	0.688303	0.702047	0.000612615	0.000242369	0.00013758	0.00108765	0.0114841	0.0345812
Risk score + S-VLDL-P	NMR spectroscopy	Discovery + Replication	Males	QRISK3	Narrow	126652	4758	4.29353e-05	1.27028e-05	-	-	-	-	-	-	0.699931	0.00351908	0.693033	0.706828	0.700221	0.0035104	0.693341	0.707102	0.000290559	0.000159957	-2.29512e-05	0.00060407	0.0692966	0.165476
Risk score + S-VLDL-P	NMR spectroscopy	Discovery + Replication	Females	SCORE2	Broad	170154	3284	3.85408e-05	1.33156e-05	-	-	-	-	-	-	0.73894	0.00401481	0.731071	0.746809	0.738985	0.00401228	0.731121	0.746848	4.45712e-05	0.000140272	-0.000230356	0.000319499	0.750675	0.843648
Risk score + S-VLDL-P	NMR spectroscopy	Discovery + Replication	Females	QRISK3	Broad	169337	3261	3.85408e-05	1.33156e-05	-	-	-	-	-	-	0.748816	0.00399982	0.740977	0.756656	0.748514	0.00399475	0.740685	0.756344	-0.000302017	0.000210653	-0.00071489	0.000110855	0.151652	0.396298
Risk score + S-VLDL-P	NMR spectroscopy	Discovery + Replication	Females	SCORE2	Narrow	170154	2655	3.85408e-05	1.33156e-05	-	-	-	-	-	-	0.727959	0.00458486	0.718973	0.736945	0.728134	0.0045811	0.719156	0.737113	0.000175761	0.000205677	-0.000227358	0.00057888	0.392802	0.620021
Risk score + S-VLDL-P	NMR spectroscopy	Discovery + Replication	Females	QRISK3	Narrow	169337	2636	3.85408e-05	1.33156e-05	-	-	-	-	-	-	0.735572	0.00458983	0.726576	0.744568	0.73542	0.00458175	0.72644	0.7444	-0.000151815	0.000269597	-0.000680215	0.000376584	0.573352	0.87263
Risk score + L-HDL-P	NMR spectroscopy	Discovery	Sex-stratified	SCORE2	Broad	168517	5096	0.00147065	0.00077112	0.970932	0.0175347	0.93813	1.00488	0.0925071	0.163213	0.717907	0.00333172	0.711376	0.724437	0.718004	0.00333129	0.711474	0.724533	9.71126e-05	0.000119084	-0.000136288	0.000330513	0.414788	0.692146
Risk score + L-HDL-P	NMR spectroscopy	Discovery	Sex-stratified	QRISK3	Broad	167769	5065	0.00147112	0.000771172	0.99909	0.0171787	0.966011	1.0333	0.957743	0.961214	0.726899	0.00333437	0.720364	0.733434	0.726899	0.00333425	0.720364	0.733434	-6.24499e-07	4.19912e-06	-8.85463e-06	7.60563e-06	0.881774	0.969287
Risk score + L-HDL-P	NMR spectroscopy	Discovery	Sex-stratified	SCORE2	Narrow	168517	4241	0.00147065	0.00077112	0.925331	0.0197536	0.89019	0.961859	8.54372e-05	0.000342987	0.707144	0.00371517	0.699862	0.714425	0.707925	0.00371178	0.70065	0.7152	0.00078124	0.000331386	0.000131734	0.00143075	0.018399	0.0614039
Risk score + L-HDL-P	NMR spectroscopy	Discovery	Sex-stratified	QRISK3	Narrow	167769	4219	0.00147112	0.000771172	0.955622	0.0193379	0.92008	0.992537	0.018907	0.0371435	0.714287	0.00373931	0.706958	0.721616	0.714637	0.00373226	0.707322	0.721952	0.00034934	0.000211368	-6.49329e-05	0.000763613	0.0983797	0.322208
Risk score + L-HDL-P	NMR spectroscopy	Discovery	Males	SCORE2	Broad	72441	3208	0.00107913	0.000564239	1.0188	0.0182552	0.982993	1.05591	0.307571	0.439161	0.699279	0.00427324	0.690904	0.707655	0.69937	0.00427304	0.690995	0.707745	9.08441e-05	0.000127824	-0.000159686	0.000341375	0.477273	0.806278
Risk score + L-HDL-P	NMR spectroscopy	Discovery	Males	QRISK3	Broad	72125	3189	0.0010793	0.000563992	1.05008	0.0178236	1.01403	1.08741	0.00611686	0.0148629	0.707077	0.0042724	0.698703	0.71545	0.707517	0.00428209	0.699125	0.71591	0.000440831	0.00034611	-0.000237532	0.0011192	0.202779	0.624109
Risk score + L-HDL-P	NMR spectroscopy	Discovery	Males	SCORE2	Narrow	72441	2719	0.00107913	0.000564239	0.974883	0.0204708	0.936543	1.01479	0.21401	0.299397	0.6907	0.00467892	0.681529	0.69987	0.690823	0.00467721	0.681656	0.69999	0.000122953	0.000182604	-0.000234944	0.000480851	0.500735	0.645133
Risk score + L-HDL-P	NMR spectroscopy	Discovery	Males	QRISK3	Narrow	72125	2705	0.0010793	0.000563992	1.00629	0.0200087	0.967591	1.04654	0.753986	0.814942	0.696472	0.00469048	0.687279	0.705665	0.696457	0.00469205	0.687261	0.705653	-1.49872e-05	4.68437e-05	-0.000106799	7.68248e-05	0.749013	0.857342
Risk score + L-HDL-P	NMR spectroscopy	Discovery	Females	SCORE2	Broad	96076	1888	0.00176585	0.000774729	0.922733	0.0246796	0.879162	0.968464	0.00112054	0.00397935	0.741399	0.005216	0.731176	0.751623	0.742304	0.00520627	0.7321	0.752508	0.000904297	0.000520613	-0.000116085	0.00192468	0.0823896	0.28298
Risk score + L-HDL-P	NMR spectroscopy	Discovery	Females	QRISK3	Broad	95644	1876	0.00176659	0.000774748	0.938925	0.0242074	0.895418	0.984547	0.00923287	0.0293966	0.751913	0.00521953	0.741683	0.762143	0.752312	0.00520099	0.742118	0.762506	0.000399087	0.000464443	-0.000511205	0.00130938	0.390185	0.667169
Risk score + L-HDL-P	NMR spectroscopy	Discovery	Females	SCORE2	Narrow	96076	1522	0.00176585	0.000774729	0.887926	0.0279639	0.84057	0.93795	2.13098e-05	0.000151354	0.728957	0.00597216	0.717252	0.740662	0.731122	0.00595709	0.719446	0.742797	0.0021645	0.000830734	0.000536288	0.00379271	0.00917342	0.11048
Risk score + L-HDL-P	NMR spectroscopy	Discovery	Females	QRISK3	Narrow	95644	1514	0.00176659	0.000774748	0.907937	0.0273753	0.860505	0.957982	0.000418671	0.00286301	0.737925	0.00603	0.726107	0.749744	0.739356	0.00599795	0.7276	0.751111	0.00143013	0.000763428	-6.61603e-05	0.00292642	0.0610267	0.361264
Risk score + L-HDL-P	NMR spectroscopy	Replication	Sex-stratified	SCORE2	Broad	128946	3823	0.0015092	0.000815313	-	-	-	-	-	-	0.719302	0.00389112	0.711676	0.726929	0.719327	0.00389222	0.711698	0.726955	2.45122e-05	0.000137149	-0.000244295	0.00029332	0.858152	0.983783
Risk score + L-HDL-P	NMR spectroscopy	Replication	Sex-stratified	QRISK3	Broad	128276	3797	0.0015092	0.000815313	-	-	-	-	-	-	0.727228	0.00387035	0.719642	0.734813	0.727225	0.00387034	0.71964	0.734811	-2.35845e-06	4.90006e-06	-1.19624e-05	7.2455e-06	0.630297	0.972419
Risk score + L-HDL-P	NMR spectroscopy	Replication	Sex-stratified	SCORE2	Narrow	128946	3198	0.0015092	0.000815313	-	-	-	-	-	-	0.711306	0.00432146	0.702836	0.719776	0.711562	0.00432211	0.703091	0.720033	0.000255421	0.000380516	-0.000490376	0.00100122	0.502062	0.744811
Risk score + L-HDL-P	NMR spectroscopy	Replication	Sex-stratified	QRISK3	Narrow	128276	3178	0.0015092	0.000815313	-	-	-	-	-	-	0.716454	0.00429914	0.708028	0.72488	0.716463	0.00429677	0.708041	0.724884	9.01858e-06	0.00024668	-0.000474466	0.000492503	0.970836	0.984253
Risk score + L-HDL-P	NMR spectroscopy	Replication	Males	SCORE2	Broad	54828	2425	0.00108672	0.000586377	-	-	-	-	-	-	0.706662	0.00486307	0.697131	0.716194	0.706568	0.00486413	0.697034	0.716101	-9.46187e-05	0.000144983	-0.000378781	0.000189544	0.514003	0.890862
Risk score + L-HDL-P	NMR spectroscopy	Replication	Males	QRISK3	Broad	54544	2410	0.00108672	0.000586377	-	-	-	-	-	-	0.713799	0.00485586	0.704282	0.723317	0.713683	0.00486272	0.704152	0.723214	-0.000116366	0.000396042	-0.000892594	0.000659862	0.768893	0.970429
Risk score + L-HDL-P	NMR spectroscopy	Replication	Males	SCORE2	Narrow	54828	2064	0.00108672	0.000586377	-	-	-	-	-	-	0.699686	0.00531675	0.689266	0.710107	0.700108	0.00531192	0.689697	0.710519	0.000421694	0.000204875	2.01459e-05	0.000823241	0.0395617	0.192256
Risk score + L-HDL-P	NMR spectroscopy	Replication	Males	QRISK3	Narrow	54544	2055	0.00108672	0.000586377	-	-	-	-	-	-	0.704471	0.00531818	0.694047	0.714894	0.704391	0.0053202	0.693964	0.714818	-7.96484e-05	5.32454e-05	-0.000184007	2.47105e-05	0.134686	0.48452
Risk score + L-HDL-P	NMR spectroscopy	Replication	Females	SCORE2	Broad	74118	1398	0.00182173	0.000820003	-	-	-	-	-	-	0.735252	0.00628394	0.722936	0.747569	0.735057	0.006296	0.722717	0.747397	-0.000195095	0.000615831	-0.0014021	0.00101191	0.751396	0.904942
Risk score + L-HDL-P	NMR spectroscopy	Replication	Females	QRISK3	Broad	73732	1387	0.00182173	0.000820003	-	-	-	-	-	-	0.744204	0.00622481	0.732003	0.756404	0.743699	0.00622428	0.731499	0.755898	-0.000504884	0.000548707	-0.00158033	0.000570563	0.357503	0.70775
Risk score + L-HDL-P	NMR spectroscopy	Replication	Females	SCORE2	Narrow	74118	1134	0.00182173	0.000820003	-	-	-	-	-	-	0.726704	0.00713924	0.712712	0.740697	0.725754	0.00716458	0.711711	0.739796	-0.000950805	0.000991209	-0.00289354	0.000991928	0.337439	0.826823
Risk score + L-HDL-P	NMR spectroscopy	Replication	Females	QRISK3	Narrow	73732	1123	0.00182173	0.000820003	-	-	-	-	-	-	0.732422	0.00706762	0.718569	0.746274	0.731171	0.00708225	0.71729	0.745052	-0.00125086	0.000925543	-0.00306489	0.000563171	0.176539	0.806566
Risk score + L-HDL-P	NMR spectroscopy	Discovery + Replication	Sex-stratified	SCORE2	Broad	297463	8919	0.00148736	0.00079081	-	-	-	-	-	-	0.718516	0.00253073	0.713556	0.723476	0.718578	0.00253086	0.713618	0.723539	6.27657e-05	8.9898e-05	-0.000113431	0.000238962	0.485059	0.710257
Risk score + L-HDL-P	NMR spectroscopy	Discovery + Replication	Sex-stratified	QRISK3	Broad	296045	8862	0.00148736	0.00079081	-	-	-	-	-	-	0.727052	0.00252607	0.722101	0.732003	0.727051	0.00252601	0.7221	0.732002	-5.83487e-07	3.11517e-06	-6.68912e-06	5.52214e-06	0.851422	0.912342
Risk score + L-HDL-P	NMR spectroscopy	Discovery + Replication	Sex-stratified	SCORE2	Narrow	297463	7439	0.00148736	0.00079081	-	-	-	-	-	-	0.708944	0.0028172	0.703423	0.714466	0.709495	0.00281599	0.703975	0.715014	0.000550093	0.00024992	6.02586e-05	0.00103993	0.0277307	0.0656529
Risk score + L-HDL-P	NMR spectroscopy	Discovery + Replication	Sex-stratified	QRISK3	Narrow	296045	7397	0.00148736	0.00079081	-	-	-	-	-	-	0.715227	0.00282139	0.709697	0.720756	0.715427	0.00281767	0.709905	0.72095	0.000200802	0.00016058	-0.000113928	0.000515532	0.211123	0.546551
Risk score + L-HDL-P	NMR spectroscopy	Discovery + Replication	Males	SCORE2	Broad	127269	5633	0.0010824	0.000573891	-	-	-	-	-	-	0.702446	0.00321057	0.696154	0.708739	0.702456	0.00321083	0.696163	0.708749	9.88499e-06	9.5745e-05	-0.000177772	0.000197542	0.91777	0.979545
Risk score + L-HDL-P	NMR spectroscopy	Discovery + Replication	Males	QRISK3	Broad	126669	5599	0.0010824	0.000573891	-	-	-	-	-	-	0.70997	0.00320822	0.703682	0.716258	0.710164	0.00321421	0.703864	0.716464	0.000193768	0.000260409	-0.000316623	0.00070416	0.45682	0.783295
Risk score + L-HDL-P	NMR spectroscopy	Discovery + Replication	Males	SCORE2	Narrow	127269	4783	0.0010824	0.000573891	-	-	-	-	-	-	0.694568	0.00351323	0.687682	0.701454	0.694821	0.00351116	0.687939	0.701703	0.000253331	0.000136147	-1.3513e-05	0.000520174	0.062785	0.122475
Risk score + L-HDL-P	NMR spectroscopy	Discovery + Replication	Males	QRISK3	Narrow	126669	4760	0.0010824	0.000573891	-	-	-	-	-	-	0.699923	0.00351855	0.693026	0.706819	0.699879	0.00351977	0.692981	0.706778	-4.34627e-05	3.50491e-05	-0.000112158	2.52322e-05	0.214956	0.352324
Risk score + L-HDL-P	NMR spectroscopy	Discovery + Replication	Females	SCORE2	Broad	170194	3286	0.00179019	0.000795243	-	-	-	-	-	-	0.738785	0.00401691	0.730912	0.746658	0.739207	0.00401695	0.731334	0.74708	0.000421856	0.000398062	-0.000358331	0.00120204	0.289247	0.468547
Risk score + L-HDL-P	NMR spectroscopy	Discovery + Replication	Females	QRISK3	Broad	169376	3263	0.00179019	0.000795243	-	-	-	-	-	-	0.748621	0.00400169	0.740778	0.756465	0.74863	0.00399396	0.740802	0.756458	8.9245e-06	0.000354723	-0.000686319	0.000704168	0.979928	0.997534
Risk score + L-HDL-P	NMR spectroscopy	Discovery + Replication	Females	SCORE2	Narrow	170194	2656	0.00179019	0.000795243	-	-	-	-	-	-	0.728005	0.0045834	0.719022	0.736989	0.728795	0.00458542	0.719808	0.737782	0.000789641	0.000638913	-0.000462605	0.00204189	0.216491	0.543348
Risk score + L-HDL-P	NMR spectroscopy	Discovery + Replication	Females	QRISK3	Narrow	169376	2637	0.00179019	0.000795243	-	-	-	-	-	-	0.735567	0.00458808	0.726575	0.74456	0.735827	0.00457921	0.726852	0.744802	0.000259964	0.000590985	-0.000898346	0.00141827	0.660022	0.893808
Risk score + VLDL-FC	NMR spectroscopy	Discovery	Sex-stratified	SCORE2	Broad	168260	5089	0.299298	0.106838	1.01084	0.0140558	0.983373	1.03907	0.443041	0.573469	0.717744	0.0033349	0.711207	0.72428	0.717783	0.0033342	0.711248	0.724318	3.94723e-05	4.88738e-05	-5.63185e-05	0.000135263	0.419299	0.6924
Risk score + VLDL-FC	NMR spectroscopy	Discovery	Sex-stratified	QRISK3	Broad	167513	5058	0.299287	0.106821	1.00921	0.0140419	0.981816	1.03737	0.513695	0.635238	0.726755	0.00333773	0.720213	0.733297	0.726734	0.00334052	0.720186	0.733281	-2.15687e-05	7.70471e-05	-0.000172578	0.000129441	0.779523	0.953133
Risk score + VLDL-FC	NMR spectroscopy	Discovery	Sex-stratified	SCORE2	Narrow	168260	4236	0.299298	0.106838	1.03938	0.0152977	1.00868	1.07102	0.0115705	0.023918	0.707005	0.00371781	0.699718	0.714291	0.707544	0.00371302	0.700267	0.714822	0.0005398	0.00026917	1.22352e-05	0.00106736	0.0449183	0.121984
Risk score + VLDL-FC	NMR spectroscopy	Discovery	Sex-stratified	QRISK3	Narrow	167513	4214	0.299287	0.106821	1.03584	0.015287	1.00527	1.06735	0.0212513	0.040045	0.714174	0.00374223	0.706839	0.721508	0.714368	0.00373694	0.707044	0.721692	0.000194226	0.000133051	-6.65494e-05	0.000455	0.14435	0.408008
Risk score + VLDL-FC	NMR spectroscopy	Discovery	Males	SCORE2	Broad	72323	3203	0.317544	0.101862	1.0052	0.0175627	0.971184	1.0404	0.767886	0.850817	0.699048	0.00427694	0.690666	0.707431	0.699064	0.00427662	0.690682	0.707446	1.58721e-05	2.72081e-05	-3.74549e-05	6.9199e-05	0.559652	0.87092
Risk score + VLDL-FC	NMR spectroscopy	Discovery	Males	QRISK3	Broad	72008	3184	0.317591	0.101867	0.992694	0.0176469	0.958946	1.02763	0.677743	0.766264	0.706871	0.00427655	0.698489	0.715253	0.706864	0.00428227	0.698471	0.715257	-7.36092e-06	0.000131758	-0.000265601	0.00025088	0.955448	0.976063
Risk score + VLDL-FC	NMR spectroscopy	Discovery	Males	SCORE2	Narrow	72323	2714	0.317544	0.101862	1.04776	0.0188916	1.00968	1.08728	0.0135229	0.0285942	0.690417	0.00468363	0.681237	0.699597	0.691163	0.00467572	0.681999	0.700328	0.00074621	0.000406839	-5.11801e-05	0.0015436	0.0666296	0.187528
Risk score + VLDL-FC	NMR spectroscopy	Discovery	Males	QRISK3	Narrow	72008	2700	0.317591	0.101867	1.0347	0.0189815	0.996909	1.07391	0.0723573	0.122488	0.69621	0.00469579	0.687007	0.705414	0.69661	0.00468424	0.687429	0.705791	0.000399288	0.000250921	-9.25095e-05	0.000891084	0.111545	0.330181
Risk score + VLDL-FC	NMR spectroscopy	Discovery	Females	SCORE2	Broad	95937	1886	0.285543	0.108431	1.01869	0.022048	0.975606	1.06368	0.400995	0.489575	0.741305	0.00522084	0.731073	0.751538	0.74139	0.00521813	0.731163	0.751618	8.51584e-05	0.000138408	-0.000186116	0.000356433	0.538375	0.720435
Risk score + VLDL-FC	NMR spectroscopy	Discovery	Females	QRISK3	Broad	95505	1874	0.285486	0.108385	1.03317	0.0218004	0.989956	1.07827	0.134412	0.26028	0.751828	0.00522439	0.741589	0.762068	0.751767	0.00522796	0.741521	0.762014	-6.10757e-05	0.000119481	-0.000295255	0.000173103	0.60923	0.792284
Risk score + VLDL-FC	NMR spectroscopy	Discovery	Females	SCORE2	Narrow	95937	1522	0.285543	0.108431	1.02411	0.0244798	0.97613	1.07444	0.330537	0.43808	0.728963	0.00597257	0.717257	0.740669	0.72926	0.00596814	0.717562	0.740957	0.000296407	0.000341813	-0.000373535	0.000966349	0.385855	0.614649
Risk score + VLDL-FC	NMR spectroscopy	Discovery	Females	QRISK3	Narrow	95505	1514	0.285486	0.108385	1.03554	0.0242213	0.987528	1.08588	0.149358	0.287307	0.737959	0.00603034	0.72614	0.749778	0.73798	0.00602916	0.726163	0.749797	2.13307e-05	3.80061e-05	-5.31599e-05	9.58214e-05	0.574631	0.824729
Risk score + VLDL-FC	NMR spectroscopy	Replication	Sex-stratified	SCORE2	Broad	128777	3822	0.30247	0.109738	-	-	-	-	-	-	0.719272	0.00389157	0.711644	0.726899	0.719281	0.00389019	0.711656	0.726905	9.16476e-06	5.62717e-05	-0.000101126	0.000119455	0.870624	0.983783
Risk score + VLDL-FC	NMR spectroscopy	Replication	Sex-stratified	QRISK3	Broad	128107	3796	0.30247	0.109738	-	-	-	-	-	-	0.72721	0.00387071	0.719624	0.734797	0.727167	0.00386871	0.719584	0.734749	-4.34333e-05	5.09217e-05	-0.000143238	5.63713e-05	0.39369	0.972419
Risk score + VLDL-FC	NMR spectroscopy	Replication	Sex-stratified	SCORE2	Narrow	128777	3197	0.30247	0.109738	-	-	-	-	-	-	0.711264	0.00432208	0.702793	0.719735	0.711518	0.00431458	0.703061	0.719974	0.00025351	0.000219212	-0.000176138	0.000683158	0.247494	0.528762
Risk score + VLDL-FC	NMR spectroscopy	Replication	Sex-stratified	QRISK3	Narrow	128107	3177	0.30247	0.109738	-	-	-	-	-	-	0.716427	0.00429968	0.707999	0.724854	0.716529	0.00428949	0.708121	0.724936	0.000101995	0.000213296	-0.000316057	0.000520047	0.632519	0.984253
Risk score + VLDL-FC	NMR spectroscopy	Replication	Males	SCORE2	Broad	54757	2424	0.324362	0.106364	-	-	-	-	-	-	0.706587	0.00486406	0.697053	0.71612	0.706616	0.00486312	0.697085	0.716148	2.94943e-05	4.01345e-05	-4.9168e-05	0.000108157	0.462409	0.873569
Risk score + VLDL-FC	NMR spectroscopy	Replication	Males	QRISK3	Broad	54473	2409	0.324362	0.106364	-	-	-	-	-	-	0.713747	0.00485699	0.704228	0.723267	0.713747	0.00485971	0.704222	0.723272	-6.36294e-07	5.84361e-05	-0.000115169	0.000113896	0.991312	0.991312
Risk score + VLDL-FC	NMR spectroscopy	Replication	Males	SCORE2	Narrow	54757	2063	0.324362	0.106364	-	-	-	-	-	-	0.699593	0.00531801	0.68917	0.710016	0.700262	0.00530622	0.689862	0.710662	0.000669358	0.00038705	-8.92464e-05	0.00142796	0.0837406	0.258333
Risk score + VLDL-FC	NMR spectroscopy	Replication	Males	QRISK3	Narrow	54473	2054	0.324362	0.106364	-	-	-	-	-	-	0.704402	0.00531966	0.693976	0.714828	0.704801	0.00530473	0.694404	0.715198	0.000399038	0.000293399	-0.000176013	0.00097409	0.173813	0.523329
Risk score + VLDL-FC	NMR spectroscopy	Replication	Females	SCORE2	Broad	74020	1398	0.286276	0.109385	-	-	-	-	-	-	0.735272	0.00628365	0.722957	0.747588	0.735194	0.00628033	0.722885	0.747503	-7.82578e-05	0.000131326	-0.000335652	0.000179136	0.551239	0.795277
Risk score + VLDL-FC	NMR spectroscopy	Replication	Females	QRISK3	Broad	73634	1387	0.286276	0.109385	-	-	-	-	-	-	0.744223	0.00622408	0.732024	0.756422	0.743794	0.00621571	0.731612	0.755977	-0.000429106	0.000255515	-0.000929905	7.1694e-05	0.0930785	0.413345
Risk score + VLDL-FC	NMR spectroscopy	Replication	Females	SCORE2	Narrow	74020	1134	0.286276	0.109385	-	-	-	-	-	-	0.726724	0.00713891	0.712732	0.740716	0.726634	0.00713261	0.712655	0.740614	-8.94215e-05	0.000186552	-0.000455057	0.000276214	0.631698	0.912968
Risk score + VLDL-FC	NMR spectroscopy	Replication	Females	QRISK3	Narrow	73634	1123	0.286276	0.109385	-	-	-	-	-	-	0.732442	0.0070668	0.718591	0.746293	0.73215	0.0070544	0.718324	0.745976	-0.000292088	0.00030548	-0.000890818	0.000306642	0.338992	0.81276
Risk score + VLDL-FC	NMR spectroscopy	Discovery + Replication	Sex-stratified	SCORE2	Broad	297037	8911	0.300673	0.108116	-	-	-	-	-	-	0.71841	0.00253224	0.713447	0.723373	0.718435	0.00253153	0.713473	0.723397	2.55442e-05	3.76225e-05	-4.81945e-05	9.92828e-05	0.497163	0.71932
Risk score + VLDL-FC	NMR spectroscopy	Discovery + Replication	Sex-stratified	QRISK3	Broad	295620	8854	0.300673	0.108116	-	-	-	-	-	-	0.726962	0.00252763	0.722007	0.731916	0.726928	0.00252641	0.721976	0.731879	-3.40233e-05	3.40099e-05	-0.000100682	3.26349e-05	0.31712	0.649026
Risk score + VLDL-FC	NMR spectroscopy	Discovery + Replication	Sex-stratified	SCORE2	Narrow	297037	7433	0.300673	0.108116	-	-	-	-	-	-	0.708848	0.00281852	0.703324	0.714372	0.709216	0.0028148	0.703699	0.714733	0.000368325	0.000145979	8.22107e-05	0.000654439	0.0116315	0.037905
Risk score + VLDL-FC	NMR spectroscopy	Discovery + Replication	Sex-stratified	QRISK3	Narrow	295620	7391	0.300673	0.108116	-	-	-	-	-	-	0.71515	0.0028228	0.709618	0.720683	0.715317	0.00281674	0.709797	0.720838	0.000167238	0.000141316	-0.000109737	0.000444213	0.236638	0.580077
Risk score + VLDL-FC	NMR spectroscopy	Discovery + Replication	Males	SCORE2	Broad	127080	5627	0.320482	0.10388	-	-	-	-	-	-	0.702285	0.00321244	0.695988	0.708581	0.702306	0.00321199	0.69601	0.708601	2.11864e-05	2.66038e-05	-3.09561e-05	7.33289e-05	0.425818	0.708268
Risk score + VLDL-FC	NMR spectroscopy	Discovery + Replication	Males	QRISK3	Broad	126481	5593	0.320482	0.10388	-	-	-	-	-	-	0.709833	0.00321032	0.703541	0.716125	0.709838	0.00321203	0.703543	0.716134	5.1514e-06	3.88551e-05	-7.10032e-05	8.1306e-05	0.894526	0.946846
Risk score + VLDL-FC	NMR spectroscopy	Discovery + Replication	Males	SCORE2	Narrow	127080	4777	0.320482	0.10388	-	-	-	-	-	-	0.69437	0.00351562	0.687479	0.70126	0.695051	0.00350927	0.688173	0.701929	0.000680892	0.000256363	0.00017843	0.00118336	0.00790815	0.026877
Risk score + VLDL-FC	NMR spectroscopy	Discovery + Replication	Males	QRISK3	Narrow	126481	4754	0.320482	0.10388	-	-	-	-	-	-	0.699748	0.00352125	0.692846	0.706649	0.700148	0.0035121	0.693264	0.707032	0.000400301	0.000193745	2.05675e-05	0.000780034	0.038817	0.131126
Risk score + VLDL-FC	NMR spectroscopy	Discovery + Replication	Females	SCORE2	Broad	169957	3284	0.285862	0.108848	-	-	-	-	-	-	0.738738	0.00401897	0.730861	0.746615	0.73875	0.00401697	0.730877	0.746623	1.22069e-05	8.91918e-05	-0.000162606	0.00018702	0.89114	0.931494
Risk score + VLDL-FC	NMR spectroscopy	Discovery + Replication	Females	QRISK3	Broad	169139	3261	0.285862	0.108848	-	-	-	-	-	-	0.748578	0.00400362	0.740731	0.756425	0.74831	0.0039986	0.740473	0.756147	-0.000268087	0.000173461	-0.000608065	7.1891e-05	0.122222	0.349025
Risk score + VLDL-FC	NMR spectroscopy	Discovery + Replication	Females	SCORE2	Narrow	169957	2656	0.285862	0.108848	-	-	-	-	-	-	0.728017	0.00458348	0.719034	0.737	0.728098	0.00458068	0.71912	0.737076	8.10595e-05	0.000126169	-0.000166228	0.000328347	0.52057	0.696609
Risk score + VLDL-FC	NMR spectroscopy	Discovery + Replication	Females	QRISK3	Narrow	169139	2637	0.285862	0.108848	-	-	-	-	-	-	0.735594	0.00458801	0.726602	0.744587	0.735459	0.00458107	0.72648	0.744438	-0.000135263	0.00020438	-0.00053584	0.000265315	0.508087	0.813527
Risk score + S-VLDL-PL %	NMR spectroscopy	Discovery	Sex-stratified	SCORE2	Broad	168517	5096	24.0861	1.90545	0.992121	0.0144805	0.964359	1.02068	0.584862	0.696839	0.717907	0.00333172	0.711376	0.724437	0.717932	0.00333126	0.711403	0.724461	2.56123e-05	3.64535e-05	-4.58352e-05	9.70598e-05	0.482304	0.710663
Risk score + S-VLDL-PL %	NMR spectroscopy	Discovery	Sex-stratified	QRISK3	Broad	167769	5065	24.0868	1.90555	1.01807	0.0144532	0.989635	1.04732	0.215306	0.320643	0.726899	0.00333437	0.720364	0.733434	0.726872	0.0033359	0.720333	0.73341	-2.74425e-05	8.92979e-05	-0.000202463	0.000147578	0.758604	0.953133
Risk score + S-VLDL-PL %	NMR spectroscopy	Discovery	Sex-stratified	SCORE2	Narrow	168517	4241	24.0861	1.90545	1.00213	0.0158724	0.971437	1.0338	0.893246	0.913022	0.707144	0.00371517	0.699862	0.714425	0.707136	0.00371521	0.699855	0.714418	-7.5406e-06	1.078e-05	-2.8669e-05	1.35878e-05	0.48424	0.58574
Risk score + S-VLDL-PL %	NMR spectroscopy	Discovery	Sex-stratified	QRISK3	Narrow	167769	4219	24.0868	1.90555	1.02802	0.0158358	0.996604	1.06043	0.0809547	0.12798	0.714287	0.00373931	0.706958	0.721616	0.71423	0.0037405	0.706899	0.721561	-5.71333e-05	0.000149583	-0.00035031	0.000236044	0.702498	0.816888
Risk score + S-VLDL-PL %	NMR spectroscopy	Discovery	Males	SCORE2	Broad	72441	3208	23.6219	1.85867	1.03443	0.0178096	0.998942	1.07117	0.0573663	0.11432	0.699279	0.00427324	0.690904	0.707655	0.699414	0.00427461	0.691036	0.707792	0.000134633	0.000223387	-0.000303198	0.000572464	0.546715	0.860455
Risk score + S-VLDL-PL %	NMR spectroscopy	Discovery	Males	QRISK3	Broad	72125	3189	23.6223	1.85859	1.06411	0.0177953	1.02764	1.10188	0.000479427	0.00184446	0.707077	0.0042724	0.698703	0.71545	0.707508	0.00427653	0.699127	0.71589	0.000431813	0.000426856	-0.000404809	0.00126844	0.311723	0.763771
Risk score + S-VLDL-PL %	NMR spectroscopy	Discovery	Males	SCORE2	Narrow	72441	2719	23.6219	1.85867	1.04488	0.0193437	1.00601	1.08526	0.0232309	0.0440609	0.6907	0.00467892	0.681529	0.69987	0.690973	0.00468001	0.681801	0.700146	0.000273466	0.00031083	-0.000335751	0.000882682	0.378973	0.541703
Risk score + S-VLDL-PL %	NMR spectroscopy	Discovery	Males	QRISK3	Narrow	72125	2705	23.6223	1.85859	1.07431	0.0193207	1.03438	1.11577	0.000207513	0.000812633	0.696472	0.00469048	0.687279	0.705665	0.696976	0.00469339	0.687777	0.706175	0.000504534	0.000529215	-0.000532708	0.00154178	0.340406	0.551419
Risk score + S-VLDL-PL %	NMR spectroscopy	Discovery	Females	SCORE2	Broad	96076	1888	24.4361	1.86509	0.924298	0.0233072	0.883025	0.9675	0.000731415	0.00277537	0.741399	0.005216	0.731176	0.751623	0.742357	0.00519818	0.732169	0.752546	0.000958065	0.000511128	-4.37276e-05	0.00195986	0.0608735	0.249267
Risk score + S-VLDL-PL %	NMR spectroscopy	Discovery	Females	QRISK3	Broad	95644	1876	24.437	1.86524	0.943349	0.0232245	0.901371	0.987281	0.0120351	0.0358466	0.751913	0.00521953	0.741683	0.762143	0.752449	0.0052052	0.742247	0.762651	0.00053583	0.000433989	-0.000314773	0.00138643	0.216956	0.537304
Risk score + S-VLDL-PL %	NMR spectroscopy	Discovery	Females	SCORE2	Narrow	96076	1522	24.4361	1.86509	0.929602	0.0259581	0.883489	0.978121	0.00492059	0.0149781	0.728957	0.00597216	0.717252	0.740662	0.729943	0.00596456	0.718253	0.741633	0.000985669	0.000525154	-4.36147e-05	0.00201495	0.06053	0.232873
Risk score + S-VLDL-PL %	NMR spectroscopy	Discovery	Females	QRISK3	Narrow	95644	1514	24.437	1.86524	0.948636	0.0258508	0.901769	0.997938	0.04137	0.109138	0.737925	0.00603	0.726107	0.749744	0.738497	0.00602233	0.726693	0.7503	0.000571519	0.000432755	-0.000276666	0.0014197	0.186617	0.548183
Risk score + S-VLDL-PL %	NMR spectroscopy	Replication	Sex-stratified	SCORE2	Broad	128946	3823	24.0454	1.91412	-	-	-	-	-	-	0.719302	0.00389112	0.711676	0.726929	0.71931	0.00389068	0.711684	0.726935	7.46405e-06	4.20321e-05	-7.49174e-05	8.98455e-05	0.859053	0.983783
Risk score + S-VLDL-PL %	NMR spectroscopy	Replication	Sex-stratified	QRISK3	Broad	128276	3797	24.0454	1.91412	-	-	-	-	-	-	0.727228	0.00387035	0.719642	0.734813	0.72731	0.00387146	0.719722	0.734898	8.28072e-05	0.000103209	-0.000119479	0.000285093	0.422364	0.972419
Risk score + S-VLDL-PL %	NMR spectroscopy	Replication	Sex-stratified	SCORE2	Narrow	128946	3198	24.0454	1.91412	-	-	-	-	-	-	0.711306	0.00432146	0.702836	0.719776	0.711303	0.00432153	0.702833	0.719773	-3.5864e-06	1.26153e-05	-2.8312e-05	2.11392e-05	0.776188	0.898315
Risk score + S-VLDL-PL %	NMR spectroscopy	Replication	Sex-stratified	QRISK3	Narrow	128276	3178	24.0454	1.91412	-	-	-	-	-	-	0.716454	0.00429914	0.708028	0.72488	0.716547	0.00430091	0.708117	0.724976	9.29657e-05	0.000175294	-0.000250604	0.000436535	0.595875	0.984253
Risk score + S-VLDL-PL %	NMR spectroscopy	Replication	Males	SCORE2	Broad	54828	2425	23.5663	1.86435	-	-	-	-	-	-	0.706662	0.00486307	0.697131	0.716194	0.706767	0.00486531	0.697231	0.716303	0.000104716	0.000257331	-0.000399644	0.000609075	0.684059	0.901725
Risk score + S-VLDL-PL %	NMR spectroscopy	Replication	Males	QRISK3	Broad	54544	2410	23.5663	1.86435	-	-	-	-	-	-	0.713799	0.00485586	0.704282	0.723317	0.714431	0.00486329	0.704899	0.723963	0.000631653	0.000492116	-0.000332877	0.00159618	0.199301	0.888199
Risk score + S-VLDL-PL %	NMR spectroscopy	Replication	Males	SCORE2	Narrow	54828	2064	23.5663	1.86435	-	-	-	-	-	-	0.699686	0.00531675	0.689266	0.710107	0.699615	0.0053225	0.689183	0.710047	-7.14108e-05	0.000362631	-0.000782155	0.000639334	0.843887	0.900941
Risk score + S-VLDL-PL %	NMR spectroscopy	Replication	Males	QRISK3	Narrow	54544	2055	23.5663	1.86435	-	-	-	-	-	-	0.704471	0.00531818	0.694047	0.714894	0.704807	0.00533196	0.694357	0.715258	0.000336516	0.000613564	-0.000866047	0.00153908	0.583375	0.741336
Risk score + S-VLDL-PL %	NMR spectroscopy	Replication	Females	SCORE2	Broad	74118	1398	24.3998	1.87287	-	-	-	-	-	-	0.735252	0.00628394	0.722936	0.747569	0.73591	0.00627278	0.723615	0.748204	0.000657275	0.000594497	-0.000507918	0.00182247	0.268901	0.625929
Risk score + S-VLDL-PL %	NMR spectroscopy	Replication	Females	QRISK3	Broad	73732	1387	24.3998	1.87287	-	-	-	-	-	-	0.744204	0.00622481	0.732003	0.756404	0.744322	0.0062202	0.732131	0.756513	0.000118374	0.000506741	-0.000874821	0.00111157	0.815297	0.920707
Risk score + S-VLDL-PL %	NMR spectroscopy	Replication	Females	SCORE2	Narrow	74118	1134	24.3998	1.87287	-	-	-	-	-	-	0.726704	0.00713924	0.712712	0.740697	0.726952	0.00713898	0.71296	0.740944	0.00024779	0.000615015	-0.000957618	0.0014532	0.687022	0.929385
Risk score + S-VLDL-PL %	NMR spectroscopy	Replication	Females	QRISK3	Narrow	73732	1123	24.3998	1.87287	-	-	-	-	-	-	0.732422	0.00706762	0.718569	0.746274	0.732338	0.00707048	0.71848	0.746196	-8.36489e-05	0.00051549	-0.00109399	0.000926694	0.871093	0.94279
Risk score + S-VLDL-PL %	NMR spectroscopy	Discovery + Replication	Sex-stratified	SCORE2	Broad	297463	8919	24.0685	1.90932	-	-	-	-	-	-	0.718516	0.00253073	0.713556	0.723476	0.718534	0.00253042	0.713575	0.723494	1.86035e-05	2.74912e-05	-3.52782e-05	7.24852e-05	0.49859	0.71932
Risk score + S-VLDL-PL %	NMR spectroscopy	Discovery + Replication	Sex-stratified	QRISK3	Broad	296045	8862	24.0685	1.90932	-	-	-	-	-	-	0.727052	0.00252607	0.722101	0.732003	0.72707	0.00252703	0.722117	0.732023	1.81693e-05	6.74557e-05	-0.000114041	0.00015038	0.787659	0.872726
Risk score + S-VLDL-PL %	NMR spectroscopy	Discovery + Replication	Sex-stratified	SCORE2	Narrow	297463	7439	24.0685	1.90932	-	-	-	-	-	-	0.708944	0.0028172	0.703423	0.714466	0.708939	0.00281723	0.703418	0.714461	-5.09852e-06	8.14758e-06	-2.10675e-05	1.08704e-05	0.531465	0.628891
Risk score + S-VLDL-PL %	NMR spectroscopy	Discovery + Replication	Sex-stratified	QRISK3	Narrow	296045	7397	24.0685	1.90932	-	-	-	-	-	-	0.715227	0.00282139	0.709697	0.720756	0.715231	0.00282238	0.7097	0.720763	4.95633e-06	0.000113716	-0.000217923	0.000227836	0.965235	0.974968
Risk score + S-VLDL-PL %	NMR spectroscopy	Discovery + Replication	Males	SCORE2	Broad	127269	5633	23.598	1.86132	-	-	-	-	-	-	0.702446	0.00321057	0.696154	0.708739	0.702573	0.00321174	0.696278	0.708868	0.000126395	0.000168623	-0.000204101	0.000456891	0.453513	0.717847
Risk score + S-VLDL-PL %	NMR spectroscopy	Discovery + Replication	Males	QRISK3	Broad	126669	5599	23.598	1.86132	-	-	-	-	-	-	0.70997	0.00320822	0.703682	0.716258	0.710484	0.00321202	0.704189	0.716779	0.000513796	0.000322483	-0.00011826	0.00114585	0.111104	0.44063
Risk score + S-VLDL-PL %	NMR spectroscopy	Discovery + Replication	Males	SCORE2	Narrow	127269	4783	23.598	1.86132	-	-	-	-	-	-	0.694568	0.00351323	0.687682	0.701454	0.694697	0.00351518	0.687808	0.701587	0.000129291	0.000236063	-0.000333384	0.000591967	0.583899	0.649559
Risk score + S-VLDL-PL %	NMR spectroscopy	Discovery + Replication	Males	QRISK3	Narrow	126669	4760	23.598	1.86132	-	-	-	-	-	-	0.699923	0.00351855	0.693026	0.706819	0.700357	0.00352361	0.69345	0.707263	0.00043377	0.000400865	-0.000351911	0.00121945	0.279215	0.42034
Risk score + S-VLDL-PL %	NMR spectroscopy	Discovery + Replication	Females	SCORE2	Broad	170194	3286	24.4203	1.86856	-	-	-	-	-	-	0.738785	0.00401691	0.730912	0.746658	0.739606	0.00400623	0.731754	0.747458	0.00082067	0.000387508	6.11676e-05	0.00158017	0.0341909	0.145706
Risk score + S-VLDL-PL %	NMR spectroscopy	Discovery + Replication	Females	QRISK3	Broad	169376	3263	24.4203	1.86856	-	-	-	-	-	-	0.748621	0.00400169	0.740778	0.756465	0.748981	0.00399419	0.741152	0.756809	0.000359359	0.000329331	-0.000286118	0.00100484	0.275195	0.548057
Risk score + S-VLDL-PL %	NMR spectroscopy	Discovery + Replication	Females	SCORE2	Narrow	170194	2656	24.4203	1.86856	-	-	-	-	-	-	0.728005	0.0045834	0.719022	0.736989	0.728668	0.00458018	0.719691	0.737645	0.000662903	0.000399202	-0.000119518	0.00144532	0.0967995	0.377655
Risk score + S-VLDL-PL %	NMR spectroscopy	Discovery + Replication	Females	QRISK3	Narrow	169376	2637	24.4203	1.86856	-	-	-	-	-	-	0.735567	0.00458808	0.726575	0.74456	0.735863	0.0045855	0.726876	0.744851	0.000296055	0.000331331	-0.000353341	0.000945451	0.371572	0.783337
Risk score + XL-VLDL-C	NMR spectroscopy	Discovery	Sex-stratified	SCORE2	Broad	168468	5093	0.0548834	0.0288578	1.00597	0.0141146	0.978523	1.03419	0.673216	0.738386	0.717783	0.00333276	0.711251	0.724315	0.717801	0.0033324	0.71127	0.724332	1.79143e-05	2.48115e-05	-3.07154e-05	6.6544e-05	0.470284	0.710663
Risk score + XL-VLDL-C	NMR spectroscopy	Discovery	Sex-stratified	QRISK3	Broad	167720	5062	0.0548772	0.0288569	0.996101	0.0140964	0.968957	1.02401	0.781662	0.84749	0.726783	0.00333547	0.720246	0.733321	0.726751	0.00334044	0.720204	0.733298	-3.20543e-05	0.000134194	-0.00029507	0.000230961	0.81121	0.960278
Risk score + XL-VLDL-C	NMR spectroscopy	Discovery	Sex-stratified	SCORE2	Narrow	168468	4239	0.0548834	0.0288578	1.034	0.0153499	1.00335	1.06558	0.0294013	0.0550281	0.707046	0.00371596	0.699763	0.714329	0.707465	0.00371197	0.700189	0.71474	0.00041828	0.000231171	-3.48071e-05	0.000871367	0.0703896	0.171802
Risk score + XL-VLDL-C	NMR spectroscopy	Discovery	Sex-stratified	QRISK3	Narrow	167720	4217	0.0548772	0.0288569	1.02212	0.0153355	0.991857	1.05331	0.15364	0.221657	0.714196	0.00374017	0.706865	0.721526	0.714275	0.00373775	0.706949	0.721601	7.8886e-05	6.01929e-05	-3.90899e-05	0.000196862	0.190009	0.457303
Risk score + XL-VLDL-C	NMR spectroscopy	Discovery	Males	SCORE2	Broad	72422	3206	0.0628188	0.0277057	0.992821	0.0175881	0.959179	1.02764	0.682047	0.793811	0.6991	0.00427423	0.690723	0.707477	0.699086	0.00427483	0.690707	0.707464	-1.42907e-05	5.91614e-05	-0.000130245	0.000101664	0.809126	0.976796
Risk score + XL-VLDL-C	NMR spectroscopy	Discovery	Males	QRISK3	Broad	72106	3187	0.0628278	0.0277078	0.973125	0.0176522	0.940033	1.00738	0.122764	0.197069	0.706907	0.00427349	0.698531	0.715283	0.706984	0.00428387	0.698588	0.715381	7.76066e-05	0.00026521	-0.000442195	0.000597408	0.76981	0.976063
Risk score + XL-VLDL-C	NMR spectroscopy	Discovery	Males	SCORE2	Narrow	72422	2717	0.0628188	0.0277057	1.0318	0.018922	0.994237	1.07079	0.0980268	0.150852	0.690482	0.00468008	0.681309	0.699655	0.690865	0.00467509	0.681702	0.700028	0.000382295	0.000278367	-0.000163293	0.000927884	0.169643	0.317507
Risk score + XL-VLDL-C	NMR spectroscopy	Discovery	Males	QRISK3	Narrow	72106	2703	0.0628278	0.0277078	1.0113	0.0189917	0.974345	1.04965	0.554206	0.655256	0.696263	0.00469175	0.687067	0.705458	0.696341	0.00468878	0.687151	0.705531	7.84316e-05	6.92379e-05	-5.72721e-05	0.000214135	0.257305	0.476091
Risk score + XL-VLDL-C	NMR spectroscopy	Discovery	Females	SCORE2	Broad	96046	1887	0.0488998	0.0282601	1.02549	0.0216132	0.982957	1.06986	0.244169	0.339774	0.741345	0.00521774	0.731118	0.751571	0.741503	0.00521284	0.731286	0.75172	0.000157797	0.000186157	-0.000207064	0.000522658	0.396629	0.610368
Risk score + XL-VLDL-C	NMR spectroscopy	Discovery	Females	QRISK3	Broad	95614	1875	0.0488813	0.0282511	1.03107	0.0213702	0.988775	1.07517	0.152217	0.277396	0.751863	0.00522135	0.74163	0.762097	0.751777	0.00522589	0.741534	0.762019	-8.66495e-05	0.000113943	-0.000309973	0.000136674	0.446976	0.695776
Risk score + XL-VLDL-C	NMR spectroscopy	Discovery	Females	SCORE2	Narrow	96046	1522	0.0488998	0.0282601	1.03457	0.0239604	0.987108	1.08431	0.156065	0.258862	0.729004	0.00597217	0.717299	0.740709	0.729479	0.00596437	0.717789	0.741169	0.000475047	0.00041409	-0.000336554	0.00128665	0.251296	0.486867
Risk score + XL-VLDL-C	NMR spectroscopy	Discovery	Females	QRISK3	Narrow	95614	1514	0.0488813	0.0282511	1.03717	0.0237112	0.990069	1.0865	0.123795	0.252141	0.737973	0.00603	0.726155	0.749792	0.738033	0.00602745	0.726219	0.749846	5.95756e-05	6.70491e-05	-7.18383e-05	0.00019099	0.374252	0.686542
Risk score + XL-VLDL-C	NMR spectroscopy	Replication	Sex-stratified	SCORE2	Broad	128883	3823	0.0555084	0.0301999	-	-	-	-	-	-	0.719341	0.00389079	0.711715	0.726967	0.719348	0.0038901	0.711723	0.726972	6.88055e-06	3.12928e-05	-5.44522e-05	6.82133e-05	0.825967	0.983783
Risk score + XL-VLDL-C	NMR spectroscopy	Replication	Sex-stratified	QRISK3	Broad	128213	3797	0.0555084	0.0301999	-	-	-	-	-	-	0.727258	0.00387004	0.719673	0.734843	0.727278	0.00387087	0.719691	0.734864	1.98662e-05	2.18049e-05	-2.28706e-05	6.2603e-05	0.362248	0.972419
Risk score + XL-VLDL-C	NMR spectroscopy	Replication	Sex-stratified	SCORE2	Narrow	128883	3198	0.0555084	0.0301999	-	-	-	-	-	-	0.711345	0.0043211	0.702875	0.719814	0.711575	0.00431523	0.703117	0.720033	0.000230474	0.000190109	-0.000142133	0.000603081	0.225388	0.528762
Risk score + XL-VLDL-C	NMR spectroscopy	Replication	Sex-stratified	QRISK3	Narrow	128213	3178	0.0555084	0.0301999	-	-	-	-	-	-	0.716484	0.0042988	0.708059	0.72491	0.716542	0.00429303	0.708128	0.724956	5.75888e-05	0.000132858	-0.000202807	0.000317985	0.664679	0.984253
Risk score + XL-VLDL-C	NMR spectroscopy	Replication	Males	SCORE2	Broad	54802	2425	0.0645283	0.0295848	-	-	-	-	-	-	0.706692	0.00486276	0.697161	0.716223	0.706665	0.00486402	0.697132	0.716199	-2.66534e-05	5.57094e-05	-0.000135842	8.2535e-05	0.63234	0.901725
Risk score + XL-VLDL-C	NMR spectroscopy	Replication	Males	QRISK3	Broad	54518	2410	0.0645283	0.0295848	-	-	-	-	-	-	0.71382	0.00485558	0.704303	0.723337	0.713857	0.00486504	0.704322	0.723393	3.73278e-05	0.000215757	-0.000385549	0.000460205	0.862645	0.970429
Risk score + XL-VLDL-C	NMR spectroscopy	Replication	Males	SCORE2	Narrow	54802	2064	0.0645283	0.0295848	-	-	-	-	-	-	0.699716	0.0053164	0.689296	0.710136	0.700166	0.00530877	0.689761	0.710571	0.000449847	0.000260747	-6.12075e-05	0.000960902	0.0844869	0.258333
Risk score + XL-VLDL-C	NMR spectroscopy	Replication	Males	QRISK3	Narrow	54518	2055	0.0645283	0.0295848	-	-	-	-	-	-	0.704491	0.00531788	0.694069	0.714914	0.704615	0.005313	0.694202	0.715029	0.000124098	9.70762e-05	-6.61673e-05	0.000314364	0.201122	0.525319
Risk score + XL-VLDL-C	NMR spectroscopy	Replication	Females	SCORE2	Broad	74081	1398	0.0488358	0.0288885	-	-	-	-	-	-	0.735302	0.00628326	0.722988	0.747617	0.73527	0.00627891	0.722964	0.747576	-3.24251e-05	0.000182841	-0.000390786	0.000325936	0.859241	0.937046
Risk score + XL-VLDL-C	NMR spectroscopy	Replication	Females	QRISK3	Broad	73695	1387	0.0488358	0.0288885	-	-	-	-	-	-	0.744246	0.00622413	0.732047	0.756445	0.743914	0.00621627	0.731731	0.756098	-0.000331915	0.000245656	-0.000813392	0.000149561	0.176651	0.5498
Risk score + XL-VLDL-C	NMR spectroscopy	Replication	Females	SCORE2	Narrow	74081	1134	0.0488358	0.0288885	-	-	-	-	-	-	0.726754	0.0071385	0.712763	0.740745	0.726658	0.00713011	0.712683	0.740633	-9.57878e-05	0.000269714	-0.000624417	0.000432841	0.72248	0.952985
Risk score + XL-VLDL-C	NMR spectroscopy	Replication	Females	QRISK3	Narrow	73695	1123	0.0488358	0.0288885	-	-	-	-	-	-	0.732465	0.00706688	0.718614	0.746316	0.732181	0.00705458	0.718355	0.746008	-0.000283723	0.000324228	-0.000919198	0.000351752	0.381534	0.821318
Risk score + XL-VLDL-C	NMR spectroscopy	Discovery + Replication	Sex-stratified	SCORE2	Broad	297351	8916	0.0551543	0.0294486	-	-	-	-	-	-	0.718462	0.00253109	0.713501	0.723423	0.718476	0.00253072	0.713516	0.723436	1.35969e-05	2.08023e-05	-2.71748e-05	5.43686e-05	0.513353	0.736782
Risk score + XL-VLDL-C	NMR spectroscopy	Discovery + Replication	Sex-stratified	QRISK3	Broad	295933	8859	0.0551543	0.0294486	-	-	-	-	-	-	0.726999	0.00252646	0.722047	0.73195	0.727015	0.002527	0.722062	0.731968	1.62557e-05	1.45626e-05	-1.22866e-05	4.4798e-05	0.264311	0.64469
Risk score + XL-VLDL-C	NMR spectroscopy	Discovery + Replication	Sex-stratified	SCORE2	Narrow	297351	7437	0.0551543	0.0294486	-	-	-	-	-	-	0.708906	0.00281744	0.703384	0.714428	0.709207	0.00281445	0.703691	0.714723	0.000300579	0.000126498	5.26479e-05	0.00054851	0.0174939	0.0489475
Risk score + XL-VLDL-C	NMR spectroscopy	Discovery + Replication	Sex-stratified	QRISK3	Narrow	295933	7395	0.0551543	0.0294486	-	-	-	-	-	-	0.715188	0.00282166	0.709658	0.720718	0.71528	0.00281807	0.709757	0.720804	9.22614e-05	8.79209e-05	-8.00605e-05	0.000264583	0.294009	0.626186
Risk score + XL-VLDL-C	NMR spectroscopy	Discovery + Replication	Males	SCORE2	Broad	127224	5631	0.0635551	0.0285427	-	-	-	-	-	-	0.702359	0.00321091	0.696066	0.708652	0.702341	0.00321151	0.696047	0.708636	-1.73236e-05	3.70846e-05	-9.00081e-05	5.5361e-05	0.640402	0.848763
Risk score + XL-VLDL-C	NMR spectroscopy	Discovery + Replication	Males	QRISK3	Broad	126624	5597	0.0635551	0.0285427	-	-	-	-	-	-	0.709884	0.00320861	0.703595	0.716173	0.709957	0.00321445	0.703657	0.716257	7.30701e-05	0.000144093	-0.000209347	0.000355487	0.612082	0.842516
Risk score + XL-VLDL-C	NMR spectroscopy	Discovery + Replication	Males	SCORE2	Narrow	127224	4781	0.0635551	0.0285427	-	-	-	-	-	-	0.694459	0.00351365	0.687572	0.701346	0.694852	0.00350969	0.687973	0.70173	0.000392465	0.000172936	5.35171e-05	0.000731414	0.0232425	0.0625064
Risk score + XL-VLDL-C	NMR spectroscopy	Discovery + Replication	Males	QRISK3	Narrow	126624	4758	0.0635551	0.0285427	-	-	-	-	-	-	0.699815	0.00351902	0.692918	0.706712	0.69992	0.00351614	0.693028	0.706811	0.000104378	6.41075e-05	-2.12701e-05	0.000230027	0.103488	0.220508
Risk score + XL-VLDL-C	NMR spectroscopy	Discovery + Replication	Females	SCORE2	Broad	170127	3285	0.0488719	0.0285354	-	-	-	-	-	-	0.738774	0.00401749	0.7309	0.746649	0.738846	0.00401435	0.730978	0.746714	7.14453e-05	0.000123329	-0.000170274	0.000313165	0.562381	0.708089
Risk score + XL-VLDL-C	NMR spectroscopy	Discovery + Replication	Females	QRISK3	Broad	169309	3262	0.0488719	0.0285354	-	-	-	-	-	-	0.74861	0.00400229	0.740765	0.756454	0.748433	0.00399653	0.7406	0.756266	-0.000176192	0.000166177	-0.000501893	0.000149509	0.289023	0.559855
Risk score + XL-VLDL-C	NMR spectroscopy	Discovery + Replication	Females	SCORE2	Narrow	170127	2656	0.0488719	0.0285354	-	-	-	-	-	-	0.728053	0.00458319	0.71907	0.737036	0.72822	0.00457891	0.719246	0.737195	0.000167195	0.000182318	-0.000190141	0.000524531	0.359114	0.592111
Risk score + XL-VLDL-C	NMR spectroscopy	Discovery + Replication	Females	QRISK3	Narrow	169309	2637	0.0488719	0.0285354	-	-	-	-	-	-	0.735613	0.00458787	0.726621	0.744605	0.735541	0.00457971	0.726565	0.744517	-7.14711e-05	0.000217093	-0.000496965	0.000354023	0.74199	0.934233
Risk score + M-LDL-PL	NMR spectroscopy	Discovery	Sex-stratified	SCORE2	Broad	168517	5096	0.168176	0.0397405	0.980913	0.0141557	0.954072	1.00851	0.173394	0.268325	0.717907	0.00333172	0.711376	0.724437	0.717948	0.00333375	0.711414	0.724482	4.1352e-05	9.2651e-05	-0.000140241	0.000222944	0.655366	0.80897
Risk score + M-LDL-PL	NMR spectroscopy	Discovery	Sex-stratified	QRISK3	Broad	167769	5065	0.168185	0.0397344	0.9951	0.0141889	0.967808	1.02316	0.72918	0.821069	0.726899	0.00333437	0.720364	0.733434	0.726929	0.00333538	0.720392	0.733467	3.03476e-05	2.5346e-05	-1.93296e-05	8.00248e-05	0.231176	0.674804
Risk score + M-LDL-PL	NMR spectroscopy	Discovery	Sex-stratified	SCORE2	Narrow	168517	4241	0.168176	0.0397405	1.02439	0.0154268	0.99388	1.05584	0.118275	0.176141	0.707144	0.00371517	0.699862	0.714425	0.707332	0.00371135	0.700058	0.714606	0.000188058	0.000124819	-5.65833e-05	0.000432698	0.131903	0.258027
Risk score + M-LDL-PL	NMR spectroscopy	Discovery	Sex-stratified	QRISK3	Narrow	167769	4219	0.168185	0.0397344	1.03716	0.0154628	1.0062	1.06907	0.0182934	0.0364551	0.714287	0.00373931	0.706958	0.721616	0.71441	0.00372978	0.7071	0.72172	0.000122679	0.000201883	-0.000273005	0.000518363	0.543404	0.710014
Risk score + M-LDL-PL	NMR spectroscopy	Discovery	Males	SCORE2	Broad	72441	3208	0.171881	0.0383768	0.991546	0.0176263	0.957876	1.0264	0.630039	0.752245	0.699279	0.00427324	0.690904	0.707655	0.699287	0.00427447	0.690909	0.707665	7.45969e-06	5.92902e-05	-0.000108747	0.000123666	0.899877	0.999157
Risk score + M-LDL-PL	NMR spectroscopy	Discovery	Males	QRISK3	Broad	72125	3189	0.1719	0.0383797	0.997593	0.0177273	0.963527	1.03286	0.891873	0.908268	0.707077	0.0042724	0.698703	0.71545	0.707083	0.00427332	0.698708	0.715459	6.47162e-06	1.76111e-05	-2.80455e-05	4.09887e-05	0.713265	0.969691
Risk score + M-LDL-PL	NMR spectroscopy	Discovery	Males	SCORE2	Narrow	72441	2719	0.171881	0.0383768	1.04975	0.0190156	1.01135	1.08962	0.0106645	0.0230787	0.6907	0.00467892	0.681529	0.69987	0.691294	0.00466662	0.682147	0.70044	0.000594008	0.000358789	-0.000109205	0.00129722	0.0978043	0.23355
Risk score + M-LDL-PL	NMR spectroscopy	Discovery	Males	QRISK3	Narrow	72125	2705	0.1719	0.0383797	1.05559	0.0191233	1.01676	1.0959	0.00467027	0.011057	0.696472	0.00469048	0.687279	0.705665	0.697046	0.00466644	0.6879	0.706192	0.000574428	0.00041618	-0.000241271	0.00139013	0.167513	0.396592
Risk score + M-LDL-PL	NMR spectroscopy	Discovery	Females	SCORE2	Broad	96076	1888	0.165383	0.0405154	0.964884	0.0228925	0.922548	1.00916	0.118396	0.207568	0.741399	0.005216	0.731176	0.751623	0.741532	0.00522091	0.7313	0.751765	0.000132943	0.000238416	-0.000334344	0.000600231	0.57711	0.747007
Risk score + M-LDL-PL	NMR spectroscopy	Discovery	Females	QRISK3	Broad	95644	1876	0.165383	0.0405016	0.991374	0.0228062	0.948036	1.03669	0.704026	0.77387	0.751913	0.00521953	0.741683	0.762143	0.752001	0.00522111	0.741767	0.762234	8.76408e-05	6.46716e-05	-3.91131e-05	0.000214395	0.175364	0.476234
Risk score + M-LDL-PL	NMR spectroscopy	Discovery	Females	SCORE2	Narrow	96076	1522	0.165383	0.0405154	0.98247	0.0253989	0.934759	1.03262	0.486237	0.578058	0.728957	0.00597216	0.717252	0.740662	0.72892	0.00597485	0.717209	0.74063	-3.72649e-05	0.000129723	-0.000291518	0.000216988	0.77391	0.880221
Risk score + M-LDL-PL	NMR spectroscopy	Discovery	Females	QRISK3	Narrow	95644	1514	0.165383	0.0405016	1.00618	0.025305	0.957498	1.05735	0.807519	0.86364	0.737925	0.00603	0.726107	0.749744	0.737894	0.0060286	0.726079	0.74971	-3.10372e-05	5.07533e-05	-0.000130512	6.84374e-05	0.540848	0.796887
Risk score + M-LDL-PL	NMR spectroscopy	Replication	Sex-stratified	SCORE2	Broad	128946	3823	0.170224	0.0402799	-	-	-	-	-	-	0.719302	0.00389112	0.711676	0.726929	0.719353	0.00389318	0.711722	0.726983	5.05619e-05	0.000103955	-0.000153185	0.000254309	0.626695	0.983783
Risk score + M-LDL-PL	NMR spectroscopy	Replication	Sex-stratified	QRISK3	Broad	128276	3797	0.170224	0.0402799	-	-	-	-	-	-	0.727228	0.00387035	0.719642	0.734813	0.727248	0.00387128	0.719661	0.734836	2.05921e-05	2.86371e-05	-3.55356e-05	7.67197e-05	0.472098	0.972419
Risk score + M-LDL-PL	NMR spectroscopy	Replication	Sex-stratified	SCORE2	Narrow	128946	3198	0.170224	0.0402799	-	-	-	-	-	-	0.711306	0.00432146	0.702836	0.719776	0.711327	0.00431726	0.702865	0.719789	2.08263e-05	0.00014057	-0.000254687	0.000296339	0.88222	0.965909
Risk score + M-LDL-PL	NMR spectroscopy	Replication	Sex-stratified	QRISK3	Narrow	128276	3178	0.170224	0.0402799	-	-	-	-	-	-	0.716454	0.00429914	0.708028	0.72488	0.716474	0.00428984	0.708066	0.724882	2.02122e-05	0.000229806	-0.0004302	0.000470625	0.929914	0.984253
Risk score + M-LDL-PL	NMR spectroscopy	Replication	Males	SCORE2	Broad	54828	2425	0.174878	0.0389496	-	-	-	-	-	-	0.706662	0.00486307	0.697131	0.716194	0.706612	0.0048645	0.697077	0.716146	-5.08621e-05	6.73967e-05	-0.000182957	8.12329e-05	0.450448	0.873569
Risk score + M-LDL-PL	NMR spectroscopy	Replication	Males	QRISK3	Broad	54544	2410	0.174878	0.0389496	-	-	-	-	-	-	0.713799	0.00485586	0.704282	0.723317	0.713781	0.0048567	0.704262	0.7233	-1.81108e-05	2.00939e-05	-5.74941e-05	2.12725e-05	0.367425	0.970429
Risk score + M-LDL-PL	NMR spectroscopy	Replication	Males	SCORE2	Narrow	54828	2064	0.174878	0.0389496	-	-	-	-	-	-	0.699686	0.00531675	0.689266	0.710107	0.700149	0.00530603	0.689749	0.710548	0.000462229	0.000408439	-0.000338296	0.00126275	0.257761	0.424999
Risk score + M-LDL-PL	NMR spectroscopy	Replication	Males	QRISK3	Narrow	54544	2055	0.174878	0.0389496	-	-	-	-	-	-	0.704471	0.00531818	0.694047	0.714894	0.705089	0.0052987	0.694703	0.715474	0.000617919	0.000474268	-0.000311629	0.00154747	0.192612	0.525319
Risk score + M-LDL-PL	NMR spectroscopy	Replication	Females	SCORE2	Broad	74118	1398	0.166781	0.0408973	-	-	-	-	-	-	0.735252	0.00628394	0.722936	0.747569	0.735736	0.00628684	0.723414	0.748058	0.000483779	0.000262053	-2.98366e-05	0.000997394	0.0648766	0.345233
Risk score + M-LDL-PL	NMR spectroscopy	Replication	Females	QRISK3	Broad	73732	1387	0.166781	0.0408973	-	-	-	-	-	-	0.744204	0.00622481	0.732003	0.756404	0.744361	0.0062261	0.732158	0.756564	0.000156949	7.21563e-05	1.55249e-05	0.000298372	0.0296211	0.345569
Risk score + M-LDL-PL	NMR spectroscopy	Replication	Females	SCORE2	Narrow	74118	1134	0.166781	0.0408973	-	-	-	-	-	-	0.726704	0.00713924	0.712712	0.740697	0.726908	0.00714278	0.712908	0.740907	0.000203328	0.000143753	-7.8423e-05	0.000485078	0.157237	0.823293
Risk score + M-LDL-PL	NMR spectroscopy	Replication	Females	QRISK3	Narrow	73732	1123	0.166781	0.0408973	-	-	-	-	-	-	0.732422	0.00706762	0.718569	0.746274	0.732337	0.00706599	0.718488	0.746186	-8.45646e-05	5.75976e-05	-0.000197454	2.83245e-05	0.142051	0.806566
Risk score + M-LDL-PL	NMR spectroscopy	Discovery + Replication	Sex-stratified	SCORE2	Broad	297463	8919	0.169064	0.0399881	-	-	-	-	-	-	0.718516	0.00253073	0.713556	0.723476	0.71856	0.0025322	0.713597	0.723523	4.4598e-05	6.91245e-05	-9.08834e-05	0.000180079	0.518808	0.740772
Risk score + M-LDL-PL	NMR spectroscopy	Discovery + Replication	Sex-stratified	QRISK3	Broad	296045	8862	0.169064	0.0399881	-	-	-	-	-	-	0.727052	0.00252607	0.722101	0.732003	0.727079	0.00252677	0.722127	0.732031	2.7373e-05	1.89375e-05	-9.74375e-06	6.44898e-05	0.148334	0.595485
Risk score + M-LDL-PL	NMR spectroscopy	Discovery + Replication	Sex-stratified	SCORE2	Narrow	297463	7439	0.169064	0.0399881	-	-	-	-	-	-	0.708944	0.0028172	0.703423	0.714466	0.709057	0.00281437	0.703541	0.714573	0.000112686	9.32622e-05	-7.01049e-05	0.000295476	0.226944	0.327414
Risk score + M-LDL-PL	NMR spectroscopy	Discovery + Replication	Sex-stratified	QRISK3	Narrow	296045	7397	0.169064	0.0399881	-	-	-	-	-	-	0.715227	0.00282139	0.709697	0.720756	0.715301	0.00281469	0.709785	0.720818	7.47978e-05	0.000151536	-0.000222207	0.000371803	0.621591	0.810067
Risk score + M-LDL-PL	NMR spectroscopy	Discovery + Replication	Males	SCORE2	Broad	127269	5633	0.173172	0.0386529	-	-	-	-	-	-	0.702446	0.00321057	0.696154	0.708739	0.702429	0.0032115	0.696134	0.708723	-1.77243e-05	4.44789e-05	-0.000104901	6.94527e-05	0.69027	0.877087
Risk score + M-LDL-PL	NMR spectroscopy	Discovery + Replication	Males	QRISK3	Broad	126669	5599	0.173172	0.0386529	-	-	-	-	-	-	0.70997	0.00320822	0.703682	0.716258	0.709967	0.00320882	0.703677	0.716256	-3.58814e-06	1.31584e-05	-2.93781e-05	2.22018e-05	0.785093	0.916891
Risk score + M-LDL-PL	NMR spectroscopy	Discovery + Replication	Males	SCORE2	Narrow	127269	4783	0.173172	0.0386529	-	-	-	-	-	-	0.694568	0.00351323	0.687682	0.701454	0.695105	0.00350495	0.688235	0.701974	0.000536838	0.000269608	8.41631e-06	0.00106526	0.046461	0.0997651
Risk score + M-LDL-PL	NMR spectroscopy	Discovery + Replication	Males	QRISK3	Narrow	126669	4760	0.173172	0.0386529	-	-	-	-	-	-	0.699923	0.00351855	0.693026	0.706819	0.700516	0.00350293	0.693651	0.707382	0.000593701	0.000312604	-1.89928e-05	0.00120639	0.0575372	0.150357
Risk score + M-LDL-PL	NMR spectroscopy	Discovery + Replication	Females	SCORE2	Broad	170194	3286	0.165992	0.0406879	-	-	-	-	-	-	0.738785	0.00401691	0.730912	0.746658	0.739074	0.0040198	0.731196	0.746953	0.000288979	0.000176376	-5.67123e-05	0.00063467	0.101334	0.254044
Risk score + M-LDL-PL	NMR spectroscopy	Discovery + Replication	Females	QRISK3	Broad	169376	3263	0.165992	0.0406879	-	-	-	-	-	-	0.748621	0.00400169	0.740778	0.756465	0.748739	0.00400277	0.740894	0.756585	0.000117816	4.81505e-05	2.34427e-05	0.000212189	0.0144121	0.105056
Risk score + M-LDL-PL	NMR spectroscopy	Discovery + Replication	Females	SCORE2	Narrow	170194	2656	0.165992	0.0406879	-	-	-	-	-	-	0.728005	0.0045834	0.719022	0.736989	0.72807	0.00458551	0.719082	0.737057	6.44149e-05	9.62811e-05	-0.000124292	0.000253122	0.503476	0.690411
Risk score + M-LDL-PL	NMR spectroscopy	Discovery + Replication	Females	QRISK3	Narrow	169376	2637	0.165992	0.0406879	-	-	-	-	-	-	0.735567	0.00458808	0.726575	0.74456	0.735511	0.00458693	0.726521	0.744502	-5.60505e-05	3.78757e-05	-0.000130285	1.81845e-05	0.138912	0.626236
Risk score + Total TG	NMR spectroscopy	Discovery	Sex-stratified	SCORE2	Broad	167743	5082	1.30291	0.578034	0.996597	0.0135016	0.970571	1.02332	0.800689	0.843312	0.717724	0.00333564	0.711186	0.724261	0.717713	0.00333601	0.711175	0.724252	-1.04499e-05	2.06161e-05	-5.08568e-05	2.9957e-05	0.612238	0.796197
Risk score + Total TG	NMR spectroscopy	Discovery	Sex-stratified	QRISK3	Broad	166997	5051	1.30281	0.578007	0.982349	0.013501	0.956695	1.00869	0.187139	0.285512	0.726723	0.00333851	0.720179	0.733266	0.726696	0.00334469	0.720141	0.733252	-2.6335e-05	0.000188353	-0.0003955	0.00034283	0.888804	0.969287
Risk score + Total TG	NMR spectroscopy	Discovery	Sex-stratified	SCORE2	Narrow	167743	4229	1.30291	0.578034	1.01086	0.0146688	0.982208	1.04034	0.461658	0.551204	0.706906	0.00371953	0.699616	0.714196	0.70702	0.00371806	0.699733	0.714307	0.000114497	0.000100457	-8.23948e-05	0.000311389	0.254385	0.419433
Risk score + Total TG	NMR spectroscopy	Discovery	Sex-stratified	QRISK3	Narrow	166997	4207	1.30281	0.578007	0.99529	0.0146727	0.967075	1.02433	0.747618	0.815315	0.714095	0.00374386	0.706757	0.721433	0.714027	0.00374656	0.706684	0.72137	-6.76069e-05	7.99334e-05	-0.000224273	8.90597e-05	0.39767	0.651802
Risk score + Total TG	NMR spectroscopy	Discovery	Males	SCORE2	Broad	72085	3198	1.44322	0.599104	0.977856	0.0174675	0.944945	1.01191	0.199847	0.310998	0.699212	0.00427903	0.690826	0.707599	0.699231	0.00428066	0.690841	0.707621	1.85908e-05	0.000164019	-0.000302881	0.000340062	0.909757	0.999157
Risk score + Total TG	NMR spectroscopy	Discovery	Males	QRISK3	Broad	71770	3179	1.44338	0.599189	0.955954	0.0175394	0.92365	0.989388	0.0102219	0.0235956	0.707021	0.00427823	0.698636	0.715406	0.70723	0.0042905	0.698821	0.71564	0.000209573	0.000380437	-0.00053607	0.000955217	0.58172	0.915089
Risk score + Total TG	NMR spectroscopy	Discovery	Males	SCORE2	Narrow	72085	2711	1.44322	0.599104	1.00042	0.0187551	0.96431	1.03788	0.98228	0.985839	0.690651	0.00468463	0.681469	0.699832	0.690668	0.0046842	0.681487	0.699849	1.74278e-05	3.11552e-05	-4.36354e-05	7.8491e-05	0.575898	0.706653
Risk score + Total TG	NMR spectroscopy	Discovery	Males	QRISK3	Narrow	71770	2697	1.44338	0.599189	0.9779	0.0188301	0.942467	1.01466	0.235292	0.330842	0.6965	0.00469596	0.687297	0.705704	0.696415	0.00470281	0.687197	0.705632	-8.56928e-05	0.000193728	-0.000465394	0.000294008	0.658247	0.803578
Risk score + Total TG	NMR spectroscopy	Discovery	Females	SCORE2	Broad	95658	1884	1.19717	0.537978	1.02823	0.0208955	0.986967	1.07121	0.18281	0.276712	0.741032	0.0052211	0.730799	0.751266	0.741259	0.00521365	0.73104	0.751477	0.000226145	0.000207597	-0.000180738	0.000633029	0.276001	0.530392
Risk score + Total TG	NMR spectroscopy	Discovery	Females	QRISK3	Broad	95227	1872	1.19687	0.53776	1.02681	0.0206872	0.986005	1.06929	0.201013	0.329472	0.751544	0.00522534	0.741302	0.761785	0.751449	0.00522942	0.741199	0.761698	-9.50051e-05	9.49619e-05	-0.000281127	9.11168e-05	0.31709	0.628238
Risk score + Total TG	NMR spectroscopy	Discovery	Females	SCORE2	Narrow	95658	1518	1.19717	0.537978	1.02926	0.0232478	0.98341	1.07724	0.214838	0.321676	0.728449	0.00597932	0.716729	0.740168	0.728858	0.00597159	0.717154	0.740562	0.000409673	0.000353952	-0.000284061	0.00110341	0.247099	0.486867
Risk score + Total TG	NMR spectroscopy	Discovery	Females	QRISK3	Narrow	95227	1510	1.19687	0.53776	1.02593	0.023039	0.98063	1.07331	0.266578	0.436935	0.737418	0.00603826	0.725583	0.749252	0.737431	0.00603772	0.725597	0.749264	1.31318e-05	1.41135e-05	-1.45302e-05	4.07938e-05	0.352143	0.675259
Risk score + Total TG	NMR spectroscopy	Replication	Sex-stratified	SCORE2	Broad	128841	3817	1.33211	0.619208	-	-	-	-	-	-	0.718904	0.00389473	0.71127	0.726537	0.718895	0.00389513	0.711261	0.72653	-8.29478e-06	1.89763e-05	-4.54877e-05	2.88981e-05	0.66203	0.983783
Risk score + Total TG	NMR spectroscopy	Replication	Sex-stratified	QRISK3	Broad	128172	3791	1.33211	0.619208	-	-	-	-	-	-	0.726821	0.00387375	0.719229	0.734413	0.726923	0.00387754	0.719323	0.734523	0.000101632	0.00010273	-9.97146e-05	0.000302979	0.322509	0.972419
Risk score + Total TG	NMR spectroscopy	Replication	Sex-stratified	SCORE2	Narrow	128841	3193	1.33211	0.619208	-	-	-	-	-	-	0.710892	0.00432537	0.702415	0.71937	0.710981	0.00432312	0.702508	0.719454	8.85139e-05	6.5604e-05	-4.00676e-05	0.000217095	0.177268	0.486171
Risk score + Total TG	NMR spectroscopy	Replication	Sex-stratified	QRISK3	Narrow	128172	3173	1.33211	0.619208	-	-	-	-	-	-	0.716025	0.00430269	0.707592	0.724458	0.716014	0.00430412	0.707578	0.72445	-1.04082e-05	3.02958e-05	-6.97867e-05	4.89704e-05	0.731183	0.984253
Risk score + Total TG	NMR spectroscopy	Replication	Males	SCORE2	Broad	54782	2422	1.49388	0.652989	-	-	-	-	-	-	0.706311	0.00486568	0.696774	0.715847	0.706268	0.00486981	0.696723	0.715813	-4.26832e-05	0.000173246	-0.000382239	0.000296873	0.805393	0.928274
Risk score + Total TG	NMR spectroscopy	Replication	Males	QRISK3	Broad	54499	2407	1.49388	0.652989	-	-	-	-	-	-	0.713442	0.00485803	0.70392	0.722963	0.713601	0.0048731	0.70405	0.723152	0.000159468	0.00035615	-0.000538573	0.000857509	0.654329	0.970429
Risk score + Total TG	NMR spectroscopy	Replication	Males	SCORE2	Narrow	54782	2062	1.49388	0.652989	-	-	-	-	-	-	0.699408	0.00531894	0.688983	0.709833	0.699415	0.00531883	0.68899	0.70984	6.86653e-06	3.91965e-06	-8.1584e-07	1.45489e-05	0.0798042	0.257044
Risk score + Total TG	NMR spectroscopy	Replication	Males	QRISK3	Narrow	54499	2053	1.49388	0.652989	-	-	-	-	-	-	0.704183	0.00531978	0.693756	0.714609	0.704008	0.00532926	0.693563	0.714453	-0.000174805	0.000194779	-0.000556565	0.000206955	0.369476	0.559262
Risk score + Total TG	NMR spectroscopy	Replication	Females	SCORE2	Broad	74059	1395	1.21245	0.563877	-	-	-	-	-	-	0.734808	0.00629296	0.722474	0.747142	0.734867	0.00628614	0.722546	0.747187	5.87373e-05	0.00020774	-0.000348426	0.000465901	0.777373	0.922597
Risk score + Total TG	NMR spectroscopy	Replication	Females	QRISK3	Broad	73673	1384	1.21245	0.563877	-	-	-	-	-	-	0.743751	0.00623373	0.731533	0.755968	0.743554	0.00622638	0.73135	0.755757	-0.000196676	0.000218715	-0.000625351	0.000231998	0.368528	0.713242
Risk score + Total TG	NMR spectroscopy	Replication	Females	SCORE2	Narrow	74059	1131	1.21245	0.563877	-	-	-	-	-	-	0.726135	0.00715135	0.712119	0.740151	0.726166	0.00714055	0.712171	0.740162	3.14273e-05	0.000237102	-0.000433283	0.000496138	0.894551	0.987223
Risk score + Total TG	NMR spectroscopy	Replication	Females	QRISK3	Narrow	73673	1120	1.21245	0.563877	-	-	-	-	-	-	0.731831	0.00707937	0.717955	0.745706	0.73172	0.00706884	0.717866	0.745575	-0.00011045	0.000234242	-0.000569556	0.000348657	0.637271	0.907539
Risk score + Total TG	NMR spectroscopy	Discovery + Replication	Sex-stratified	SCORE2	Broad	296584	8899	1.31559	0.596445	-	-	-	-	-	-	0.71824	0.00253345	0.713275	0.723206	0.718233	0.00253369	0.713267	0.723199	-7.86719e-06	1.24809e-05	-3.23292e-05	1.65948e-05	0.528472	0.746871
Risk score + Total TG	NMR spectroscopy	Discovery + Replication	Sex-stratified	QRISK3	Broad	295169	8842	1.31559	0.596445	-	-	-	-	-	-	0.726776	0.00252882	0.721819	0.731732	0.726847	0.00253115	0.721886	0.731808	7.17516e-05	6.84871e-05	-6.24806e-05	0.000205984	0.294792	0.645681
Risk score + Total TG	NMR spectroscopy	Discovery + Replication	Sex-stratified	SCORE2	Narrow	296584	7422	1.31559	0.596445	-	-	-	-	-	-	0.708631	0.00282019	0.703104	0.714159	0.708714	0.00281917	0.703189	0.714239	8.29284e-05	4.30407e-05	-1.42982e-06	0.000167287	0.0540116	0.110717
Risk score + Total TG	NMR spectroscopy	Discovery + Replication	Sex-stratified	QRISK3	Narrow	295169	7380	1.31559	0.596445	-	-	-	-	-	-	0.714932	0.00282435	0.709396	0.720467	0.714919	0.00282512	0.709382	0.720457	-1.22071e-05	1.99044e-05	-5.12191e-05	2.68048e-05	0.539687	0.788485
Risk score + Total TG	NMR spectroscopy	Discovery + Replication	Males	SCORE2	Broad	126867	5620	1.4651	0.623447	-	-	-	-	-	-	0.70226	0.00321374	0.695961	0.708559	0.702252	0.00321557	0.69595	0.708554	-8.31422e-06	0.000115236	-0.000234172	0.000217544	0.942483	0.979545
Risk score + Total TG	NMR spectroscopy	Discovery + Replication	Males	QRISK3	Broad	126269	5586	1.4651	0.623447	-	-	-	-	-	-	0.709786	0.00321129	0.703492	0.71608	0.709994	0.0032198	0.703683	0.716305	0.00020756	0.00023784	-0.000258598	0.000673718	0.382835	0.77011
Risk score + Total TG	NMR spectroscopy	Discovery + Replication	Males	SCORE2	Narrow	126867	4773	1.4651	0.623447	-	-	-	-	-	-	0.694423	0.00351625	0.687532	0.701315	0.694427	0.0035162	0.687536	0.701319	3.83682e-06	2.45129e-06	-9.67622e-07	8.64126e-06	0.11753	0.194292
Risk score + Total TG	NMR spectroscopy	Discovery + Replication	Males	QRISK3	Narrow	126269	4750	1.4651	0.623447	-	-	-	-	-	-	0.699817	0.0035213	0.692916	0.706719	0.699699	0.00352648	0.692787	0.706611	-0.000118	0.000128278	-0.00036942	0.000133421	0.35764	0.50544
Risk score + Total TG	NMR spectroscopy	Discovery + Replication	Females	SCORE2	Broad	169717	3279	1.20384	0.54948	-	-	-	-	-	-	0.738386	0.00402163	0.730504	0.746268	0.738529	0.00401685	0.730656	0.746402	0.000142705	0.000139071	-0.000129869	0.000415278	0.304829	0.474369
Risk score + Total TG	NMR spectroscopy	Discovery + Replication	Females	QRISK3	Broad	168900	3256	1.20384	0.54948	-	-	-	-	-	-	0.748217	0.00400668	0.740364	0.75607	0.748138	0.00400114	0.740296	0.75598	-7.91337e-05	0.000147101	-0.000367446	0.000209179	0.590608	0.817992
Risk score + Total TG	NMR spectroscopy	Discovery + Replication	Females	SCORE2	Narrow	169717	2649	1.20384	0.54948	-	-	-	-	-	-	0.727471	0.00458987	0.718475	0.736467	0.727657	0.00458485	0.718671	0.736643	0.000186152	0.000158312	-0.000124134	0.000496437	0.239653	0.543348
Risk score + Total TG	NMR spectroscopy	Discovery + Replication	Females	QRISK3	Narrow	168900	2630	1.20384	0.54948	-	-	-	-	-	-	0.735024	0.00459494	0.726018	0.74403	0.735017	0.00458879	0.726023	0.744011	-7.11332e-06	0.000156026	-0.000312918	0.000298691	0.963636	0.995026
Risk score + L-HDL-L	NMR spectroscopy	Discovery	Sex-stratified	SCORE2	Broad	168473	5095	0.676934	0.325652	0.971366	0.0175052	0.938604	1.00527	0.0969922	0.165845	0.717901	0.00333228	0.71137	0.724432	0.717998	0.0033319	0.711468	0.724529	9.7524e-05	0.000116232	-0.000130286	0.000325334	0.401442	0.678045
Risk score + L-HDL-L	NMR spectroscopy	Discovery	Sex-stratified	QRISK3	Broad	167725	5064	0.677129	0.325674	0.998498	0.0171608	0.965472	1.03265	0.930194	0.943824	0.726896	0.00333492	0.72036	0.733432	0.726877	0.00333685	0.720337	0.733417	-1.91249e-05	5.72998e-05	-0.00013143	9.31807e-05	0.738554	0.953133
Risk score + L-HDL-L	NMR spectroscopy	Discovery	Sex-stratified	SCORE2	Narrow	168473	4240	0.676934	0.325652	0.923746	0.0197264	0.888712	0.96016	5.79667e-05	0.000236129	0.707136	0.00371592	0.699853	0.714419	0.707978	0.00371255	0.700702	0.715255	0.000842582	0.000375208	0.000107188	0.00157798	0.0247271	0.0761046
Risk score + L-HDL-L	NMR spectroscopy	Discovery	Sex-stratified	QRISK3	Narrow	167725	4218	0.677129	0.325674	0.953098	0.0193244	0.917674	0.989889	0.0129242	0.0277519	0.714283	0.00374006	0.706953	0.721614	0.714632	0.00373368	0.707314	0.72195	0.000348783	0.000184692	-1.32066e-05	0.000710772	0.0589645	0.243779
Risk score + L-HDL-L	NMR spectroscopy	Discovery	Males	SCORE2	Broad	72427	3207	0.510752	0.239436	1.01704	0.0182872	0.981228	1.05415	0.355638	0.482901	0.699277	0.00427451	0.690899	0.707655	0.699352	0.00427434	0.690975	0.70773	7.481e-05	0.000116722	-0.00015396	0.00030358	0.52157	0.847684
Risk score + L-HDL-L	NMR spectroscopy	Discovery	Males	QRISK3	Broad	72111	3188	0.510822	0.239328	1.0478	0.0178717	1.01173	1.08515	0.00898665	0.0209185	0.707082	0.0042737	0.698706	0.715459	0.707493	0.00428365	0.699097	0.715889	0.000410923	0.000344593	-0.000264467	0.00108631	0.23307	0.679583
Risk score + L-HDL-L	NMR spectroscopy	Discovery	Males	SCORE2	Narrow	72427	2718	0.510752	0.239436	0.970711	0.0205224	0.932441	1.01055	0.147485	0.216156	0.690693	0.00468058	0.681519	0.699867	0.69087	0.00467847	0.6817	0.700039	0.000176772	0.000227041	-0.00026822	0.000621764	0.43622	0.589429
Risk score + L-HDL-L	NMR spectroscopy	Discovery	Males	QRISK3	Narrow	72111	2704	0.510822	0.239328	1.00162	0.0200797	0.96297	1.04183	0.93561	0.942415	0.696475	0.00469218	0.687278	0.705671	0.696468	0.00469296	0.68727	0.705666	-6.98593e-06	2.15139e-05	-4.91524e-05	3.51806e-05	0.745396	0.857342
Risk score + L-HDL-L	NMR spectroscopy	Discovery	Females	SCORE2	Broad	96046	1888	0.802249	0.325976	0.925475	0.0245856	0.881937	0.971163	0.00163186	0.00531795	0.741385	0.00521611	0.731161	0.751608	0.742237	0.00520714	0.732031	0.752443	0.000852724	0.000516902	-0.000160385	0.00186583	0.099008	0.31165
Risk score + L-HDL-L	NMR spectroscopy	Discovery	Females	QRISK3	Broad	95614	1876	0.802555	0.325985	0.940387	0.0241245	0.896957	0.985919	0.0108405	0.0334394	0.751894	0.0052196	0.741664	0.762124	0.752214	0.00521043	0.742002	0.762426	0.000320056	0.000207029	-8.57127e-05	0.000725825	0.122116	0.407619
Risk score + L-HDL-L	NMR spectroscopy	Discovery	Females	SCORE2	Narrow	96046	1522	0.802249	0.325976	0.889837	0.0278555	0.842558	0.939769	2.78862e-05	0.000175557	0.728942	0.00597228	0.717237	0.740647	0.731118	0.00595789	0.719441	0.742795	0.00217595	0.000953417	0.000307291	0.00404462	0.0224735	0.137602
Risk score + L-HDL-L	NMR spectroscopy	Discovery	Females	QRISK3	Narrow	95614	1514	0.802555	0.325985	0.908692	0.02728	0.861383	0.958601	0.000448365	0.00295707	0.737906	0.00603006	0.726088	0.749725	0.73922	0.00600423	0.727452	0.750988	0.00131398	0.000584286	0.000168802	0.00245916	0.024521	0.25967
Risk score + L-HDL-L	NMR spectroscopy	Replication	Sex-stratified	SCORE2	Broad	128898	3823	0.694136	0.347952	-	-	-	-	-	-	0.71928	0.00389118	0.711653	0.726906	0.71929	0.00389231	0.711661	0.726919	1.05998e-05	0.000135426	-0.000254831	0.000276031	0.937613	0.983783
Risk score + L-HDL-L	NMR spectroscopy	Replication	Sex-stratified	QRISK3	Broad	128228	3797	0.694136	0.347952	-	-	-	-	-	-	0.727208	0.00387038	0.719622	0.734794	0.727204	0.00387033	0.719618	0.734789	-4.47028e-06	7.97363e-06	-2.00983e-05	1.11577e-05	0.575048	0.972419
Risk score + L-HDL-L	NMR spectroscopy	Replication	Sex-stratified	SCORE2	Narrow	128898	3198	0.694136	0.347952	-	-	-	-	-	-	0.711284	0.00432151	0.702814	0.719754	0.71151	0.00432233	0.703038	0.719981	0.000226015	0.000389634	-0.000537654	0.000989684	0.561867	0.773653
Risk score + L-HDL-L	NMR spectroscopy	Replication	Sex-stratified	QRISK3	Narrow	128228	3178	0.694136	0.347952	-	-	-	-	-	-	0.716434	0.00429915	0.708008	0.72486	0.716419	0.00429659	0.707998	0.72484	-1.48224e-05	0.000261227	-0.000526818	0.000497173	0.954751	0.984253
Risk score + L-HDL-L	NMR spectroscopy	Replication	Males	SCORE2	Broad	54810	2425	0.512866	0.251598	-	-	-	-	-	-	0.706651	0.00486314	0.69712	0.716183	0.706578	0.00486403	0.697045	0.716111	-7.32629e-05	0.000131789	-0.000331565	0.000185039	0.578273	0.901725
Risk score + L-HDL-L	NMR spectroscopy	Replication	Males	QRISK3	Broad	54526	2410	0.512866	0.251598	-	-	-	-	-	-	0.713785	0.00485578	0.704268	0.723302	0.713703	0.00486264	0.704172	0.723234	-8.21883e-05	0.000379651	-0.000826291	0.000661914	0.828611	0.970429
Risk score + L-HDL-L	NMR spectroscopy	Replication	Males	SCORE2	Narrow	54810	2064	0.512866	0.251598	-	-	-	-	-	-	0.699675	0.00531682	0.689254	0.710096	0.700148	0.0053114	0.689737	0.710558	0.000472687	0.000240214	1.87529e-06	0.000943498	0.0490944	0.203201
Risk score + L-HDL-L	NMR spectroscopy	Replication	Males	QRISK3	Narrow	54526	2055	0.512866	0.251598	-	-	-	-	-	-	0.704456	0.00531809	0.694033	0.714879	0.704436	0.00531858	0.694011	0.71486	-2.04829e-05	1.40171e-05	-4.7956e-05	6.99014e-06	0.143939	0.488355
Risk score + L-HDL-L	NMR spectroscopy	Replication	Females	SCORE2	Broad	74088	1398	0.828238	0.348593	-	-	-	-	-	-	0.735216	0.00628415	0.7229	0.747533	0.734977	0.00629584	0.722637	0.747317	-0.000239413	0.000594279	-0.00140418	0.000925352	0.687049	0.877017
Risk score + L-HDL-L	NMR spectroscopy	Replication	Females	QRISK3	Broad	73702	1387	0.828238	0.348593	-	-	-	-	-	-	0.744179	0.00622509	0.731978	0.75638	0.743648	0.00622432	0.731448	0.755847	-0.000531274	0.000535482	-0.0015808	0.000518252	0.321129	0.681607
Risk score + L-HDL-L	NMR spectroscopy	Replication	Females	SCORE2	Narrow	74088	1134	0.828238	0.348593	-	-	-	-	-	-	0.726669	0.00713945	0.712676	0.740662	0.72567	0.00716467	0.711628	0.739713	-0.00099857	0.000973185	-0.00290598	0.000908837	0.304852	0.823293
Risk score + L-HDL-L	NMR spectroscopy	Replication	Females	QRISK3	Narrow	73702	1123	0.828238	0.348593	-	-	-	-	-	-	0.732396	0.00706789	0.718543	0.746249	0.7311	0.00708203	0.717219	0.744981	-0.0012962	0.000916867	-0.00309322	0.000500831	0.157443	0.806566
Risk score + L-HDL-L	NMR spectroscopy	Discovery + Replication	Sex-stratified	SCORE2	Broad	297371	8918	0.68439	0.335608	-	-	-	-	-	-	0.718503	0.00253098	0.713542	0.723463	0.718559	0.00253116	0.713598	0.72352	5.60326e-05	8.8864e-05	-0.000118138	0.000230203	0.52834	0.746871
Risk score + L-HDL-L	NMR spectroscopy	Discovery + Replication	Sex-stratified	QRISK3	Broad	295953	8861	0.68439	0.335608	-	-	-	-	-	-	0.727041	0.00252631	0.72209	0.731993	0.72704	0.00252621	0.722088	0.731991	-1.81766e-06	5.12302e-06	-1.18586e-05	8.22327e-06	0.722737	0.844718
Risk score + L-HDL-L	NMR spectroscopy	Discovery + Replication	Sex-stratified	SCORE2	Narrow	297371	7438	0.68439	0.335608	-	-	-	-	-	-	0.70893	0.00281754	0.703408	0.714453	0.70949	0.00281638	0.70397	0.71501	0.00055961	0.000256393	5.70891e-05	0.00106213	0.0290633	0.0676516
Risk score + L-HDL-L	NMR spectroscopy	Discovery + Replication	Sex-stratified	QRISK3	Narrow	295953	7396	0.68439	0.335608	-	-	-	-	-	-	0.715216	0.00282171	0.709685	0.720746	0.715418	0.00281773	0.709896	0.720941	0.000202439	0.000170338	-0.000131418	0.000536295	0.234655	0.580077
Risk score + L-HDL-L	NMR spectroscopy	Discovery + Replication	Males	SCORE2	Broad	127237	5632	0.511663	0.24475	-	-	-	-	-	-	0.702441	0.00321113	0.696147	0.708735	0.702449	0.00321136	0.696155	0.708743	8.27937e-06	8.72238e-05	-0.000162676	0.000179235	0.924378	0.979545
Risk score + L-HDL-L	NMR spectroscopy	Discovery + Replication	Males	QRISK3	Broad	126637	5598	0.511663	0.24475	-	-	-	-	-	-	0.709968	0.00320875	0.703679	0.716257	0.710159	0.00321468	0.703858	0.716459	0.000191051	0.000250003	-0.000298946	0.000681048	0.444751	0.783295
Risk score + L-HDL-L	NMR spectroscopy	Discovery + Replication	Males	SCORE2	Narrow	127237	4782	0.511663	0.24475	-	-	-	-	-	-	0.69456	0.00351396	0.687673	0.701447	0.694866	0.00351154	0.687984	0.701749	0.000306457	0.000159943	-7.02535e-06	0.000619938	0.05536	0.114438
Risk score + L-HDL-L	NMR spectroscopy	Discovery + Replication	Males	QRISK3	Narrow	126637	4759	0.511663	0.24475	-	-	-	-	-	-	0.699919	0.00351925	0.693021	0.706817	0.699906	0.00351958	0.693008	0.706804	-1.30305e-05	9.15211e-06	-3.09683e-05	4.90725e-06	0.154511	0.287246
Risk score + L-HDL-L	NMR spectroscopy	Discovery + Replication	Females	SCORE2	Broad	170134	3286	0.813566	0.336258	-	-	-	-	-	-	0.738761	0.00401702	0.730888	0.746634	0.739133	0.0040173	0.731259	0.747006	0.000371649	0.000384361	-0.000381684	0.00112498	0.33358	0.504927
Risk score + L-HDL-L	NMR spectroscopy	Discovery + Replication	Females	QRISK3	Broad	169316	3263	0.813566	0.336258	-	-	-	-	-	-	0.7486	0.0040018	0.740756	0.756443	0.748573	0.0039944	0.740745	0.756402	-2.63521e-05	0.000346398	-0.000705281	0.000652576	0.93936	0.997296
Risk score + L-HDL-L	NMR spectroscopy	Discovery + Replication	Females	SCORE2	Narrow	170134	2656	0.813566	0.336258	-	-	-	-	-	-	0.727981	0.00458351	0.718997	0.736964	0.728709	0.00458589	0.719721	0.737697	0.00072809	0.000628701	-0.000504142	0.00196032	0.246829	0.543348
Risk score + L-HDL-L	NMR spectroscopy	Discovery + Replication	Females	QRISK3	Narrow	169316	2637	0.813566	0.336258	-	-	-	-	-	-	0.735545	0.0045882	0.726553	0.744538	0.735752	0.00457948	0.726776	0.744728	0.000206529	0.000586572	-0.000943132	0.00135619	0.724767	0.925164
Risk score + M-VLDL-FC %	NMR spectroscopy	Discovery	Sex-stratified	SCORE2	Broad	168369	5091	14.0418	1.51718	1.04116	0.0145107	1.01197	1.0712	0.0054415	0.0139564	0.717778	0.00333351	0.711244	0.724312	0.717949	0.00333547	0.711411	0.724486	0.000170447	0.000187911	-0.000197851	0.000538746	0.364373	0.644514
Risk score + M-VLDL-FC %	NMR spectroscopy	Discovery	Sex-stratified	QRISK3	Broad	167622	5060	14.0421	1.51714	1.07026	0.0145353	1.0402	1.10119	2.98691e-06	2.01798e-05	0.726799	0.00333625	0.72026	0.733338	0.727044	0.00334149	0.720494	0.733593	0.00024457	0.000315719	-0.000374229	0.000863368	0.438551	0.820801
Risk score + M-VLDL-FC %	NMR spectroscopy	Discovery	Sex-stratified	SCORE2	Narrow	168369	4236	14.0418	1.51718	1.04138	0.0158928	1.00944	1.07433	0.0107293	0.0230388	0.706979	0.00371754	0.699693	0.714266	0.707214	0.0037184	0.699926	0.714501	0.000234155	0.000222388	-0.000201717	0.000670027	0.292381	0.449941
Risk score + M-VLDL-FC %	NMR spectroscopy	Discovery	Sex-stratified	QRISK3	Narrow	167622	4214	14.0421	1.51714	1.06978	0.0159111	1.03693	1.10367	2.24213e-05	0.000112922	0.714153	0.00374184	0.706819	0.721487	0.714437	0.00374483	0.707097	0.721777	0.000283789	0.000356431	-0.000414802	0.00098238	0.425918	0.662804
Risk score + M-VLDL-FC %	NMR spectroscopy	Discovery	Males	SCORE2	Broad	72376	3204	13.599	1.51237	1.08135	0.0179217	1.04403	1.12001	1.27686e-05	7.07383e-05	0.69915	0.00427674	0.690767	0.707532	0.700172	0.0042771	0.691789	0.708555	0.00102252	0.000518143	6.97521e-06	0.00203806	0.0484471	0.216449
Risk score + M-VLDL-FC %	NMR spectroscopy	Discovery	Males	QRISK3	Broad	72061	3185	13.5994	1.51199	1.11051	0.0179487	1.07213	1.15028	5.21566e-09	9.02962e-08	0.706965	0.00427563	0.698584	0.715345	0.708392	0.00427767	0.700008	0.716776	0.00142713	0.000683835	8.68369e-05	0.00276742	0.0368927	0.269339
Risk score + M-VLDL-FC %	NMR spectroscopy	Discovery	Males	SCORE2	Narrow	72376	2715	13.599	1.51237	1.08418	0.0194743	1.04358	1.12636	3.32188e-05	0.00017011	0.690537	0.00468338	0.681357	0.699716	0.691796	0.00468417	0.682615	0.700977	0.00125919	0.000610486	6.26568e-05	0.00245572	0.0391508	0.149762
Risk score + M-VLDL-FC %	NMR spectroscopy	Discovery	Males	QRISK3	Narrow	72061	2701	13.5994	1.51199	1.11279	0.0194942	1.07107	1.15613	4.20147e-08	6.46559e-07	0.696325	0.00469462	0.687124	0.705526	0.697884	0.00469586	0.68868	0.707088	0.00155906	0.000788936	1.27782e-05	0.00310535	0.0481366	0.26263
Risk score + M-VLDL-FC %	NMR spectroscopy	Discovery	Females	SCORE2	Broad	95993	1887	14.3757	1.43301	0.970075	0.0231622	0.927021	1.01513	0.189616	0.282384	0.741255	0.00521697	0.73103	0.75148	0.741464	0.00520958	0.731254	0.751675	0.000209517	0.000203021	-0.000188397	0.000607431	0.302073	0.546891
Risk score + M-VLDL-FC %	NMR spectroscopy	Discovery	Females	QRISK3	Broad	95561	1875	14.376	1.43324	0.997232	0.0232122	0.95288	1.04365	0.904965	0.938859	0.751809	0.00522108	0.741576	0.762042	0.75182	0.00522062	0.741587	0.762052	1.03772e-05	1.03314e-05	-9.87201e-06	3.06263e-05	0.315172	0.628238
Risk score + M-VLDL-FC %	NMR spectroscopy	Discovery	Females	SCORE2	Narrow	95993	1521	14.3757	1.43301	0.962666	0.0257448	0.915296	1.01249	0.139431	0.241322	0.728773	0.00597348	0.717065	0.740481	0.729047	0.00596799	0.717349	0.740744	0.000273594	0.000283496	-0.000282048	0.000829235	0.33451	0.565014
Risk score + M-VLDL-FC %	NMR spectroscopy	Discovery	Females	QRISK3	Narrow	95561	1513	14.376	1.43324	0.988908	0.025784	0.940174	1.04017	0.665297	0.76835	0.737788	0.00603216	0.725965	0.749611	0.737875	0.00602995	0.726057	0.749694	8.73841e-05	8.11897e-05	-7.17447e-05	0.000246513	0.281795	0.615215
Risk score + M-VLDL-FC %	NMR spectroscopy	Replication	Sex-stratified	SCORE2	Broad	128946	3823	14.0107	1.53299	-	-	-	-	-	-	0.719302	0.00389112	0.711676	0.726929	0.719272	0.00389218	0.711643	0.7269	-3.05351e-05	0.000209828	-0.000441791	0.00038072	0.884297	0.983783
Risk score + M-VLDL-FC %	NMR spectroscopy	Replication	Sex-stratified	QRISK3	Broad	128276	3797	14.0107	1.53299	-	-	-	-	-	-	0.727228	0.00387035	0.719642	0.734813	0.727267	0.00387251	0.719677	0.734857	3.97611e-05	0.000380004	-0.000705032	0.000784554	0.916667	0.990415
Risk score + M-VLDL-FC %	NMR spectroscopy	Replication	Sex-stratified	SCORE2	Narrow	128946	3198	14.0107	1.53299	-	-	-	-	-	-	0.711306	0.00432146	0.702836	0.719776	0.711231	0.00432291	0.702758	0.719703	-7.57444e-05	0.000230962	-0.000528422	0.000376933	0.742948	0.872019
Risk score + M-VLDL-FC %	NMR spectroscopy	Replication	Sex-stratified	QRISK3	Narrow	128276	3178	14.0107	1.53299	-	-	-	-	-	-	0.716454	0.00429914	0.708028	0.72488	0.716424	0.00430232	0.707992	0.724856	-2.97879e-05	0.000412282	-0.000837845	0.000778269	0.942402	0.984253
Risk score + M-VLDL-FC %	NMR spectroscopy	Replication	Males	SCORE2	Broad	54828	2425	13.5438	1.51845	-	-	-	-	-	-	0.706662	0.00486307	0.697131	0.716194	0.707062	0.00486403	0.697529	0.716595	0.000399713	0.00058065	-0.000738341	0.00153777	0.491208	0.873569
Risk score + M-VLDL-FC %	NMR spectroscopy	Replication	Males	QRISK3	Broad	54544	2410	13.5438	1.51845	-	-	-	-	-	-	0.713799	0.00485586	0.704282	0.723317	0.714531	0.00486038	0.705005	0.724057	0.000731251	0.000800766	-0.000838222	0.00230072	0.361143	0.970429
Risk score + M-VLDL-FC %	NMR spectroscopy	Replication	Males	SCORE2	Narrow	54828	2064	13.5438	1.51845	-	-	-	-	-	-	0.699686	0.00531675	0.689266	0.710107	0.699706	0.00532165	0.689276	0.710137	2.01205e-05	0.000651711	-0.00125721	0.00129745	0.975371	0.9933
Risk score + M-VLDL-FC %	NMR spectroscopy	Replication	Males	QRISK3	Narrow	54544	2055	13.5438	1.51845	-	-	-	-	-	-	0.704471	0.00531818	0.694047	0.714894	0.70472	0.0053285	0.694276	0.715164	0.000249281	0.000881655	-0.00147873	0.00197729	0.777375	0.868277
Risk score + M-VLDL-FC %	NMR spectroscopy	Replication	Females	SCORE2	Broad	74118	1398	14.3561	1.44994	-	-	-	-	-	-	0.735252	0.00628394	0.722936	0.747569	0.735512	0.00627938	0.723205	0.74782	0.000259852	0.000229376	-0.000189717	0.000709422	0.257271	0.614002
Risk score + M-VLDL-FC %	NMR spectroscopy	Replication	Females	QRISK3	Broad	73732	1387	14.3561	1.44994	-	-	-	-	-	-	0.744204	0.00622481	0.732003	0.756404	0.74422	0.00622459	0.73202	0.75642	1.66324e-05	2.45344e-05	-3.14541e-05	6.47189e-05	0.497822	0.749438
Risk score + M-VLDL-FC %	NMR spectroscopy	Replication	Females	SCORE2	Narrow	74118	1134	14.3561	1.44994	-	-	-	-	-	-	0.726704	0.00713924	0.712712	0.740697	0.726902	0.00713464	0.712918	0.740886	0.000197586	0.000316566	-0.000422873	0.000818044	0.532528	0.885895
Risk score + M-VLDL-FC %	NMR spectroscopy	Replication	Females	QRISK3	Narrow	73732	1123	14.3561	1.44994	-	-	-	-	-	-	0.732422	0.00706762	0.718569	0.746274	0.732453	0.00706745	0.718601	0.746305	3.14178e-05	0.000107956	-0.000180172	0.000243007	0.771032	0.907539
Risk score + M-VLDL-FC %	NMR spectroscopy	Discovery + Replication	Sex-stratified	SCORE2	Broad	297315	8914	14.0283	1.52413	-	-	-	-	-	-	0.718443	0.00253151	0.713481	0.723404	0.718531	0.00253267	0.713567	0.723495	8.78515e-05	0.000140479	-0.000187483	0.000363186	0.531728	0.747659
Risk score + M-VLDL-FC %	NMR spectroscopy	Discovery + Replication	Sex-stratified	QRISK3	Broad	295898	8857	14.0283	1.52413	-	-	-	-	-	-	0.726995	0.00252688	0.722042	0.731947	0.727123	0.00253006	0.722164	0.732082	0.000128175	0.000255078	-0.000371768	0.000628119	0.615319	0.77955
Risk score + M-VLDL-FC %	NMR spectroscopy	Discovery + Replication	Sex-stratified	SCORE2	Narrow	297315	7434	14.0283	1.52413	-	-	-	-	-	-	0.708852	0.00281823	0.703328	0.714376	0.708955	0.00281894	0.70343	0.71448	0.000103417	0.000154509	-0.000199416	0.000406249	0.503288	0.60351
Risk score + M-VLDL-FC %	NMR spectroscopy	Discovery + Replication	Sex-stratified	QRISK3	Narrow	295898	7392	14.0283	1.52413	-	-	-	-	-	-	0.715151	0.00282248	0.709619	0.720683	0.715285	0.00282475	0.709749	0.720821	0.000134337	0.000276247	-0.000407097	0.000675772	0.626759	0.811272
Risk score + M-VLDL-FC %	NMR spectroscopy	Discovery + Replication	Males	SCORE2	Broad	127204	5629	13.5752	1.51523	-	-	-	-	-	-	0.702375	0.00321207	0.696079	0.70867	0.703137	0.0032124	0.696841	0.709434	0.000762745	0.000389557	-7.72236e-07	0.00152626	0.0502322	0.176131
Risk score + M-VLDL-FC %	NMR spectroscopy	Discovery + Replication	Males	QRISK3	Broad	126605	5595	13.5752	1.51523	-	-	-	-	-	-	0.709908	0.0032096	0.703618	0.716199	0.711015	0.0032118	0.70472	0.71731	0.00110673	0.000538879	5.05497e-05	0.00216292	0.039998	0.257368
Risk score + M-VLDL-FC %	NMR spectroscopy	Discovery + Replication	Males	SCORE2	Narrow	127204	4779	13.5752	1.51523	-	-	-	-	-	-	0.694478	0.00351515	0.687588	0.701368	0.695203	0.00351652	0.688311	0.702095	0.000725071	0.000436501	-0.000130455	0.0015806	0.0966936	0.166361
Risk score + M-VLDL-FC %	NMR spectroscopy	Discovery + Replication	Males	QRISK3	Narrow	126605	4756	13.5752	1.51523	-	-	-	-	-	-	0.699842	0.00352033	0.692943	0.706742	0.700834	0.00352349	0.693928	0.70774	0.000991356	0.00059476	-0.000174353	0.00215706	0.0955512	0.207653
Risk score + M-VLDL-FC %	NMR spectroscopy	Discovery + Replication	Females	SCORE2	Broad	170111	3285	14.3672	1.44044	-	-	-	-	-	-	0.738702	0.00401734	0.730828	0.746576	0.738929	0.00401289	0.731063	0.746794	0.000226335	0.00015207	-7.17157e-05	0.000524386	0.136654	0.296941
Risk score + M-VLDL-FC %	NMR spectroscopy	Discovery + Replication	Females	QRISK3	Broad	169293	3262	14.3672	1.44044	-	-	-	-	-	-	0.748561	0.00400236	0.740717	0.756406	0.748582	0.00400187	0.740738	0.756425	2.06213e-05	1.611e-05	-1.09537e-05	5.21963e-05	0.200534	0.470746
Risk score + M-VLDL-FC %	NMR spectroscopy	Discovery + Replication	Females	SCORE2	Narrow	170111	2655	14.3672	1.44044	-	-	-	-	-	-	0.7279	0.00458399	0.718916	0.736885	0.728133	0.00458043	0.719156	0.737111	0.000232868	0.000209329	-0.000177409	0.000643145	0.265944	0.543348
Risk score + M-VLDL-FC %	NMR spectroscopy	Discovery + Replication	Females	QRISK3	Narrow	169293	2636	14.3672	1.44044	-	-	-	-	-	-	0.735488	0.00458902	0.726494	0.744482	0.735557	0.00458777	0.726566	0.744549	6.93959e-05	7.11566e-05	-7.00685e-05	0.00020886	0.329433	0.783337
Risk score + LDL-L	NMR spectroscopy	Discovery	Sex-stratified	SCORE2	Broad	168403	5094	2.5956	0.554648	0.984034	0.0141101	0.957193	1.01163	0.254011	0.38033	0.717944	0.00333177	0.711414	0.724474	0.717978	0.00333351	0.711444	0.724511	3.35543e-05	8.38798e-05	-0.000130847	0.000197956	0.689136	0.815772
Risk score + LDL-L	NMR spectroscopy	Discovery	Sex-stratified	QRISK3	Broad	167655	5063	2.59579	0.554542	1.00451	0.0141407	0.977056	1.03274	0.750074	0.831082	0.726952	0.00333395	0.720417	0.733486	0.726982	0.00333602	0.720443	0.73352	2.98817e-05	5.76461e-05	-8.31026e-05	0.000142866	0.604204	0.877758
Risk score + LDL-L	NMR spectroscopy	Discovery	Sex-stratified	SCORE2	Narrow	168403	4239	2.5956	0.554648	1.02086	0.0153866	0.990537	1.05212	0.179597	0.252529	0.707185	0.00371535	0.699903	0.714466	0.707345	0.00371103	0.700071	0.714618	0.000160172	0.00015536	-0.000144328	0.000464671	0.302553	0.454478
Risk score + LDL-L	NMR spectroscopy	Discovery	Sex-stratified	QRISK3	Narrow	167655	4217	2.59579	0.554542	1.04012	0.0154184	1.00915	1.07203	0.0107405	0.023801	0.714345	0.00373894	0.707017	0.721673	0.71446	0.00373156	0.707147	0.721774	0.000115482	0.000172933	-0.000223461	0.000454425	0.504271	0.673189
Risk score + LDL-L	NMR spectroscopy	Discovery	Males	SCORE2	Broad	72397	3207	2.58587	0.536639	1.00088	0.0175676	0.967006	1.03594	0.960003	0.981258	0.699195	0.00427381	0.690818	0.707571	0.699195	0.00427383	0.690818	0.707571	-2.69389e-08	1.3575e-06	-2.68758e-06	2.63371e-06	0.984167	0.999157
Risk score + LDL-L	NMR spectroscopy	Discovery	Males	QRISK3	Broad	72081	3188	2.58618	0.536664	1.01338	0.0176529	0.97892	1.04906	0.451396	0.572507	0.706996	0.00427299	0.698621	0.715371	0.707004	0.00427093	0.698633	0.715375	7.86566e-06	4.70287e-05	-8.43088e-05	0.00010004	0.867171	0.976063
Risk score + LDL-L	NMR spectroscopy	Discovery	Males	SCORE2	Narrow	72397	2718	2.58587	0.536639	1.05395	0.018948	1.01552	1.09382	0.00555395	0.0136146	0.690598	0.00467962	0.681426	0.69977	0.691306	0.00466591	0.682161	0.700451	0.000707425	0.000436359	-0.000147822	0.00156267	0.104974	0.244352
Risk score + LDL-L	NMR spectroscopy	Discovery	Males	QRISK3	Narrow	72081	2704	2.58618	0.536664	1.0663	0.019038	1.02724	1.10684	0.000746569	0.00235	0.696372	0.00469118	0.687177	0.705567	0.69715	0.00466532	0.688006	0.706294	0.000777879	0.000484956	-0.000172618	0.00172838	0.10871	0.330181
Risk score + LDL-L	NMR spectroscopy	Discovery	Females	SCORE2	Broad	96006	1887	2.60294	0.567743	0.957985	0.0229928	0.915771	1.00214	0.0619256	0.121655	0.741599	0.0052149	0.731378	0.75182	0.74185	0.0052199	0.731619	0.752081	0.000251109	0.000306038	-0.000348714	0.000850933	0.411922	0.629189
Risk score + LDL-L	NMR spectroscopy	Discovery	Females	QRISK3	Broad	95574	1875	2.60303	0.567548	0.99046	0.022931	0.94693	1.03599	0.675918	0.754957	0.752142	0.00521677	0.741917	0.762367	0.752373	0.0052234	0.742136	0.762611	0.000231402	0.000334505	-0.000424217	0.00088702	0.48908	0.713027
Risk score + LDL-L	NMR spectroscopy	Discovery	Females	SCORE2	Narrow	96006	1521	2.60294	0.567743	0.966552	0.0255578	0.919327	1.0162	0.183148	0.286	0.729196	0.00597128	0.717492	0.740899	0.72926	0.0059739	0.717551	0.740969	6.42331e-05	0.000165924	-0.000260972	0.000389438	0.698665	0.841436
Risk score + LDL-L	NMR spectroscopy	Discovery	Females	QRISK3	Narrow	95574	1513	2.60303	0.567548	0.996519	0.025488	0.94796	1.04756	0.891168	0.927551	0.738202	0.00602712	0.726389	0.750014	0.738329	0.00603216	0.726506	0.750152	0.000127431	0.000225514	-0.000314569	0.000569431	0.572027	0.824729
Risk score + LDL-L	NMR spectroscopy	Replication	Sex-stratified	SCORE2	Broad	128917	3822	2.62621	0.56015	-	-	-	-	-	-	0.719277	0.00389192	0.711649	0.726905	0.719317	0.0038939	0.711685	0.726949	3.9433e-05	8.66886e-05	-0.000130474	0.00020934	0.649195	0.983783
Risk score + LDL-L	NMR spectroscopy	Replication	Sex-stratified	QRISK3	Broad	128247	3796	2.62621	0.56015	-	-	-	-	-	-	0.727223	0.00387117	0.719635	0.73481	0.727208	0.00387029	0.719623	0.734794	-1.44946e-05	2.63073e-05	-6.60559e-05	3.70667e-05	0.581652	0.972419
Risk score + LDL-L	NMR spectroscopy	Replication	Sex-stratified	SCORE2	Narrow	128917	3197	2.62621	0.56015	-	-	-	-	-	-	0.711277	0.00432253	0.702804	0.719749	0.711292	0.00431865	0.702827	0.719756	1.52975e-05	0.000120264	-0.000220415	0.00025101	0.898783	0.972511
Risk score + LDL-L	NMR spectroscopy	Replication	Sex-stratified	QRISK3	Narrow	128247	3177	2.62621	0.56015	-	-	-	-	-	-	0.716446	0.00430023	0.708017	0.724874	0.716469	0.0042901	0.708061	0.724878	2.34608e-05	0.000246612	-0.00045989	0.000506812	0.92421	0.984253
Risk score + LDL-L	NMR spectroscopy	Replication	Males	SCORE2	Broad	54809	2424	2.62882	0.543433	-	-	-	-	-	-	0.706617	0.00486462	0.697083	0.716152	0.706625	0.00486446	0.697091	0.716159	7.30741e-06	7.25071e-06	-6.90373e-06	2.15185e-05	0.313541	0.842778
Risk score + LDL-L	NMR spectroscopy	Replication	Males	QRISK3	Broad	54525	2409	2.62882	0.543433	-	-	-	-	-	-	0.713788	0.00485746	0.704267	0.723308	0.713888	0.00485326	0.704376	0.7234	0.000100507	0.000108203	-0.000111566	0.00031258	0.352953	0.970429
Risk score + LDL-L	NMR spectroscopy	Replication	Males	SCORE2	Narrow	54809	2063	2.62882	0.543433	-	-	-	-	-	-	0.699633	0.00531877	0.689209	0.710058	0.700047	0.00530767	0.689644	0.71045	0.00041379	0.000438034	-0.00044474	0.00127232	0.344835	0.516321
Risk score + LDL-L	NMR spectroscopy	Replication	Males	QRISK3	Narrow	54525	2054	2.62882	0.543433	-	-	-	-	-	-	0.704453	0.00532029	0.694025	0.714881	0.705084	0.00529901	0.694698	0.71547	0.000631301	0.000555696	-0.000457842	0.00172044	0.255933	0.539118
Risk score + LDL-L	NMR spectroscopy	Replication	Females	SCORE2	Broad	74108	1398	2.62428	0.572195	-	-	-	-	-	-	0.735243	0.00628398	0.722927	0.747559	0.735849	0.00628953	0.723522	0.748176	0.000605907	0.000313839	-9.20585e-06	0.00122102	0.0535287	0.335885
Risk score + LDL-L	NMR spectroscopy	Replication	Females	QRISK3	Broad	73722	1387	2.62428	0.572195	-	-	-	-	-	-	0.744197	0.00622491	0.731997	0.756398	0.74437	0.00622655	0.732166	0.756573	0.00017231	7.96804e-05	1.61394e-05	0.000328481	0.0305785	0.345569
Risk score + LDL-L	NMR spectroscopy	Replication	Females	SCORE2	Narrow	74108	1134	2.62428	0.572195	-	-	-	-	-	-	0.726695	0.00713928	0.712702	0.740688	0.72703	0.00714758	0.713021	0.741039	0.000335114	0.000275162	-0.000204193	0.000874421	0.223269	0.823293
Risk score + LDL-L	NMR spectroscopy	Replication	Females	QRISK3	Narrow	73722	1123	2.62428	0.572195	-	-	-	-	-	-	0.732415	0.00706772	0.718563	0.746268	0.732447	0.0070689	0.718592	0.746302	3.18182e-05	3.28673e-05	-3.26006e-05	9.62371e-05	0.333004	0.81276
Risk score + LDL-L	NMR spectroscopy	Discovery + Replication	Sex-stratified	SCORE2	Broad	297320	8916	2.60887	0.557246	-	-	-	-	-	-	0.718527	0.00253098	0.713566	0.723487	0.718562	0.00253224	0.713599	0.723525	3.53458e-05	5.76556e-05	-7.76572e-05	0.000148349	0.539843	0.753829
Risk score + LDL-L	NMR spectroscopy	Discovery + Replication	Sex-stratified	QRISK3	Broad	295902	8859	2.60887	0.557246	-	-	-	-	-	-	0.72708	0.00252611	0.722129	0.732031	0.727059	0.00252553	0.722109	0.732009	-2.16035e-05	1.73241e-05	-5.55581e-05	1.23512e-05	0.212391	0.64469
Risk score + LDL-L	NMR spectroscopy	Discovery + Replication	Sex-stratified	SCORE2	Narrow	297320	7436	2.60887	0.557246	-	-	-	-	-	-	0.708955	0.00281758	0.703433	0.714477	0.709037	0.00281516	0.703519	0.714555	8.1824e-05	7.99326e-05	-7.4841e-05	0.000238489	0.305995	0.409471
Risk score + LDL-L	NMR spectroscopy	Discovery + Replication	Sex-stratified	QRISK3	Narrow	295902	7394	2.60887	0.557246	-	-	-	-	-	-	0.715257	0.00282153	0.709726	0.720787	0.71532	0.00281475	0.709804	0.720837	6.3781e-05	0.000163244	-0.000256172	0.000383734	0.696012	0.860694
Risk score + LDL-L	NMR spectroscopy	Discovery + Replication	Males	SCORE2	Broad	127206	5631	2.60438	0.539994	-	-	-	-	-	-	0.702379	0.00321126	0.696085	0.708673	0.702383	0.00321116	0.696089	0.708676	3.91425e-06	4.66734e-06	-5.23357e-06	1.30621e-05	0.401668	0.682589
Risk score + LDL-L	NMR spectroscopy	Discovery + Replication	Males	QRISK3	Broad	126606	5597	2.60438	0.539994	-	-	-	-	-	-	0.709919	0.00320894	0.70363	0.716208	0.70996	0.00320601	0.703676	0.716244	4.09455e-05	7.13247e-05	-9.88483e-05	0.000180739	0.565919	0.82073
Risk score + LDL-L	NMR spectroscopy	Discovery + Replication	Males	SCORE2	Narrow	127206	4781	2.60438	0.539994	-	-	-	-	-	-	0.694487	0.00351412	0.687599	0.701374	0.695051	0.00350565	0.68818	0.701922	0.000564721	0.000290134	-3.93192e-06	0.00113337	0.0516053	0.10912
Risk score + LDL-L	NMR spectroscopy	Discovery + Replication	Males	QRISK3	Narrow	126606	4758	2.60438	0.539994	-	-	-	-	-	-	0.699858	0.00351946	0.69296	0.706756	0.700571	0.0035024	0.693706	0.707436	0.00071292	0.000368127	-8.59528e-06	0.00143443	0.0527924	0.149329
Risk score + LDL-L	NMR spectroscopy	Discovery + Replication	Females	SCORE2	Broad	170114	3285	2.61224	0.569784	-	-	-	-	-	-	0.738894	0.00401654	0.731022	0.746767	0.739304	0.00402005	0.731425	0.747183	0.000409463	0.000211848	-5.7517e-06	0.000824678	0.0532591	0.184598
Risk score + LDL-L	NMR spectroscopy	Discovery + Replication	Females	QRISK3	Broad	169296	3262	2.61224	0.569784	-	-	-	-	-	-	0.748749	0.00400059	0.740908	0.75659	0.748888	0.00400161	0.741045	0.756731	0.000139062	5.32808e-05	3.4634e-05	0.000243491	0.00905442	0.101247
Risk score + LDL-L	NMR spectroscopy	Discovery + Replication	Females	SCORE2	Narrow	170114	2655	2.61224	0.569784	-	-	-	-	-	-	0.728137	0.00458312	0.719154	0.737119	0.728314	0.00458719	0.719323	0.737305	0.00017732	0.000185008	-0.000185288	0.000539928	0.337837	0.579285
Risk score + LDL-L	NMR spectroscopy	Discovery + Replication	Females	QRISK3	Narrow	169296	2636	2.61224	0.569784	-	-	-	-	-	-	0.735722	0.00458692	0.726732	0.744712	0.735758	0.00458751	0.726766	0.744749	3.56967e-05	2.14964e-05	-6.43552e-06	7.78289e-05	0.0967963	0.626236
Risk score + XXL-VLDL-TG	NMR spectroscopy	Discovery	Sex-stratified	SCORE2	Broad	168165	5089	0.129629	0.133552	0.991394	0.0131376	0.966193	1.01725	0.510623	0.637129	0.717959	0.00333344	0.711425	0.724492	0.717947	0.00333373	0.711413	0.724481	-1.18971e-05	4.67432e-05	-0.000103512	7.97178e-05	0.799093	0.878368
Risk score + XXL-VLDL-TG	NMR spectroscopy	Discovery	Sex-stratified	QRISK3	Broad	167417	5058	0.1296	0.133563	0.972879	0.0132295	0.947977	0.998435	0.0376764	0.0750818	0.72694	0.00333561	0.720402	0.733477	0.726933	0.0033396	0.720387	0.733478	-7.00723e-06	0.000211592	-0.000421721	0.000407706	0.973582	0.989124
Risk score + XXL-VLDL-TG	NMR spectroscopy	Discovery	Sex-stratified	SCORE2	Narrow	168165	4236	0.129629	0.133552	0.997509	0.0142794	0.969979	1.02582	0.861352	0.896971	0.707207	0.00371668	0.699922	0.714491	0.70721	0.00371668	0.699926	0.714495	3.54853e-06	1.0709e-05	-1.74407e-05	2.45378e-05	0.740373	0.779784
Risk score + XXL-VLDL-TG	NMR spectroscopy	Discovery	Sex-stratified	QRISK3	Narrow	167417	4214	0.1296	0.133563	0.978391	0.014383	0.951195	1.00636	0.128788	0.190772	0.714374	0.00374005	0.707043	0.721704	0.714325	0.00374254	0.70699	0.721661	-4.85541e-05	0.000163577	-0.000369159	0.000272051	0.766599	0.84265
Risk score + XXL-VLDL-TG	NMR spectroscopy	Discovery	Males	SCORE2	Broad	72278	3202	0.167153	0.146694	0.972671	0.0174801	0.939911	1.00657	0.11292	0.197968	0.699393	0.00427524	0.691014	0.707772	0.699439	0.00427425	0.691062	0.707816	4.58082e-05	0.000197443	-0.000341173	0.00043279	0.816533	0.976796
Risk score + XXL-VLDL-TG	NMR spectroscopy	Discovery	Males	QRISK3	Broad	71962	3183	0.167184	0.146735	0.949208	0.0176649	0.916906	0.982647	0.00316832	0.00904768	0.707207	0.00427397	0.69883	0.715583	0.707444	0.00427815	0.699059	0.715829	0.000237697	0.000409059	-0.000564043	0.00103944	0.561184	0.915089
Risk score + XXL-VLDL-TG	NMR spectroscopy	Discovery	Males	SCORE2	Narrow	72278	2715	0.167153	0.146694	0.983985	0.0187868	0.948412	1.02089	0.390137	0.482525	0.690858	0.00467988	0.681686	0.700031	0.690856	0.00467931	0.681685	0.700028	-1.87061e-06	0.000106943	-0.000211475	0.000207734	0.986044	0.986044
Risk score + XXL-VLDL-TG	NMR spectroscopy	Discovery	Males	QRISK3	Narrow	71962	2701	0.167184	0.146735	0.960326	0.0189831	0.925253	0.99673	0.0329635	0.0625403	0.696718	0.00469061	0.687524	0.705911	0.696739	0.00469388	0.68754	0.705939	2.19071e-05	0.000326449	-0.000617922	0.000661736	0.946496	0.987241
Risk score + XXL-VLDL-TG	NMR spectroscopy	Discovery	Females	SCORE2	Broad	95887	1887	0.101345	0.114886	1.02497	0.0199811	0.985604	1.0659	0.217104	0.314858	0.741336	0.00521861	0.731108	0.751564	0.741506	0.00521249	0.73129	0.751723	0.000170079	0.000178647	-0.000180063	0.000520221	0.341077	0.568373
Risk score + XXL-VLDL-TG	NMR spectroscopy	Discovery	Females	QRISK3	Broad	95455	1875	0.101266	0.11484	1.01444	0.0199176	0.975602	1.05483	0.471618	0.595918	0.7518	0.00522132	0.741566	0.762033	0.751684	0.00522603	0.741442	0.761927	-0.000115088	0.00011689	-0.000344188	0.000114012	0.324827	0.634558
Risk score + XXL-VLDL-TG	NMR spectroscopy	Discovery	Females	SCORE2	Narrow	95887	1521	0.101345	0.114886	1.02325	0.0222853	0.979516	1.06893	0.302435	0.404708	0.72887	0.00597574	0.717158	0.740582	0.729085	0.00597017	0.717383	0.740786	0.000214649	0.00026455	-0.00030386	0.000733158	0.417152	0.645537
Risk score + XXL-VLDL-TG	NMR spectroscopy	Discovery	Females	QRISK3	Narrow	95455	1513	0.101266	0.11484	1.0117	0.0222396	0.968545	1.05677	0.601051	0.710505	0.737775	0.00603241	0.725951	0.749598	0.737733	0.0060343	0.725906	0.74956	-4.19744e-05	5.81898e-05	-0.000156024	7.20756e-05	0.470703	0.740909
Risk score + XXL-VLDL-TG	NMR spectroscopy	Replication	Sex-stratified	SCORE2	Broad	128841	3817	0.132722	0.14349	-	-	-	-	-	-	0.718904	0.00389473	0.71127	0.726537	0.718872	0.00389565	0.711237	0.726508	-3.11856e-05	4.9496e-05	-0.000128196	6.58248e-05	0.528654	0.983783
Risk score + XXL-VLDL-TG	NMR spectroscopy	Replication	Sex-stratified	QRISK3	Broad	128172	3791	0.132722	0.14349	-	-	-	-	-	-	0.726821	0.00387375	0.719229	0.734413	0.726936	0.00387892	0.719334	0.734539	0.000115178	0.000162294	-0.000202912	0.000433268	0.477898	0.972419
Risk score + XXL-VLDL-TG	NMR spectroscopy	Replication	Sex-stratified	SCORE2	Narrow	128841	3193	0.132722	0.14349	-	-	-	-	-	-	0.710892	0.00432537	0.702415	0.71937	0.71087	0.00432584	0.702392	0.719349	-2.23348e-05	1.59789e-05	-5.36528e-05	8.98325e-06	0.162183	0.458414
Risk score + XXL-VLDL-TG	NMR spectroscopy	Replication	Sex-stratified	QRISK3	Narrow	128172	3173	0.132722	0.14349	-	-	-	-	-	-	0.716025	0.00430269	0.707592	0.724458	0.715937	0.00430853	0.707493	0.724382	-8.74988e-05	0.000143244	-0.000368251	0.000193254	0.541306	0.984253
Risk score + XXL-VLDL-TG	NMR spectroscopy	Replication	Males	SCORE2	Broad	54782	2422	0.174943	0.161162	-	-	-	-	-	-	0.706311	0.00486568	0.696774	0.715847	0.706234	0.00486984	0.696689	0.715779	-7.70029e-05	0.000217166	-0.000502641	0.000348635	0.722904	0.901725
Risk score + XXL-VLDL-TG	NMR spectroscopy	Replication	Males	QRISK3	Broad	54499	2407	0.174943	0.161162	-	-	-	-	-	-	0.713442	0.00485803	0.70392	0.722963	0.713572	0.00487058	0.704026	0.723118	0.000130436	0.000412859	-0.000678752	0.000939624	0.752053	0.970429
Risk score + XXL-VLDL-TG	NMR spectroscopy	Replication	Males	SCORE2	Narrow	54782	2062	0.174943	0.161162	-	-	-	-	-	-	0.699408	0.00531894	0.688983	0.709833	0.699192	0.00532243	0.688761	0.709624	-0.000215987	0.000139964	-0.000490312	5.8338e-05	0.122793	0.29322
Risk score + XXL-VLDL-TG	NMR spectroscopy	Replication	Males	QRISK3	Narrow	54499	2053	0.174943	0.161162	-	-	-	-	-	-	0.704183	0.00531978	0.693756	0.714609	0.703821	0.00533305	0.693369	0.714274	-0.000361435	0.000354812	-0.00105685	0.000333984	0.308362	0.539118
Risk score + XXL-VLDL-TG	NMR spectroscopy	Replication	Females	SCORE2	Broad	74059	1395	0.101491	0.119639	-	-	-	-	-	-	0.734808	0.00629296	0.722474	0.747142	0.734923	0.00628604	0.722603	0.747243	0.000114921	0.000188369	-0.000254276	0.000484117	0.541806	0.793508
Risk score + XXL-VLDL-TG	NMR spectroscopy	Replication	Females	QRISK3	Broad	73673	1384	0.101491	0.119639	-	-	-	-	-	-	0.743751	0.00623373	0.731533	0.755968	0.743665	0.0062287	0.731457	0.755873	-8.52103e-05	0.000121093	-0.000322549	0.000152128	0.481635	0.748465
Risk score + XXL-VLDL-TG	NMR spectroscopy	Replication	Females	SCORE2	Narrow	74059	1131	0.101491	0.119639	-	-	-	-	-	-	0.726135	0.00715135	0.712119	0.740151	0.726196	0.00714186	0.712199	0.740194	6.14846e-05	0.000189279	-0.000309495	0.000432464	0.745305	0.958941
Risk score + XXL-VLDL-TG	NMR spectroscopy	Replication	Females	QRISK3	Narrow	73673	1120	0.101491	0.119639	-	-	-	-	-	-	0.731831	0.00707937	0.717955	0.745706	0.731796	0.00707396	0.717931	0.745661	-3.47429e-05	0.000107768	-0.000245965	0.000176479	0.747162	0.907539
Risk score + XXL-VLDL-TG	NMR spectroscopy	Discovery + Replication	Sex-stratified	SCORE2	Broad	297006	8906	0.130971	0.13796	-	-	-	-	-	-	0.718375	0.00253248	0.713411	0.723338	0.718356	0.00253289	0.713391	0.72332	-1.92047e-05	3.25483e-05	-8.29983e-05	4.45889e-05	0.555167	0.753829
Risk score + XXL-VLDL-TG	NMR spectroscopy	Discovery + Replication	Sex-stratified	QRISK3	Broad	295589	8849	0.130971	0.13796	-	-	-	-	-	-	0.7269	0.00252757	0.721946	0.731854	0.72698	0.00253014	0.722021	0.731939	8.05858e-05	0.000108358	-0.000131792	0.000292963	0.457057	0.720205
Risk score + XXL-VLDL-TG	NMR spectroscopy	Discovery + Replication	Sex-stratified	SCORE2	Narrow	297006	7429	0.130971	0.13796	-	-	-	-	-	-	0.708802	0.00281894	0.703277	0.714327	0.708787	0.00281909	0.703262	0.714313	-1.43623e-05	1.03764e-05	-3.46996e-05	5.97503e-06	0.166318	0.25932
Risk score + XXL-VLDL-TG	NMR spectroscopy	Discovery + Replication	Sex-stratified	QRISK3	Narrow	295589	7387	0.130971	0.13796	-	-	-	-	-	-	0.715091	0.00282271	0.709558	0.720623	0.715042	0.00282516	0.709505	0.720579	-4.83623e-05	9.4286e-05	-0.000233159	0.000136435	0.607999	0.807681
Risk score + XXL-VLDL-TG	NMR spectroscopy	Discovery + Replication	Males	SCORE2	Broad	127060	5624	0.170511	0.153148	-	-	-	-	-	-	0.702361	0.00321211	0.696065	0.708656	0.702356	0.00321285	0.696059	0.708653	-4.33236e-06	0.000143862	-0.000286296	0.000277631	0.975976	0.986661
Risk score + XXL-VLDL-TG	NMR spectroscopy	Discovery + Replication	Males	QRISK3	Broad	126461	5590	0.170511	0.153148	-	-	-	-	-	-	0.70989	0.00320946	0.7036	0.716181	0.710093	0.00321455	0.703793	0.716393	0.000202521	0.000276308	-0.000339033	0.000744074	0.463587	0.783295
Risk score + XXL-VLDL-TG	NMR spectroscopy	Discovery + Replication	Males	SCORE2	Narrow	127060	4777	0.170511	0.153148	-	-	-	-	-	-	0.694538	0.0035142	0.68765	0.701426	0.694435	0.00351499	0.687545	0.701324	-0.000103371	9.12886e-05	-0.000282293	7.55513e-05	0.257485	0.332776
Risk score + XXL-VLDL-TG	NMR spectroscopy	Discovery + Replication	Males	QRISK3	Narrow	126461	4754	0.170511	0.153148	-	-	-	-	-	-	0.699938	0.00351901	0.693041	0.706835	0.69979	0.00352402	0.692883	0.706697	-0.000147814	0.000233675	-0.000605808	0.00031018	0.527019	0.650732
Risk score + XXL-VLDL-TG	NMR spectroscopy	Discovery + Replication	Females	SCORE2	Broad	169946	3282	0.101409	0.116981	-	-	-	-	-	-	0.738563	0.0040205	0.730683	0.746443	0.738711	0.00401608	0.730839	0.746582	0.000147319	0.000126241	-0.000100108	0.000394747	0.243222	0.408318
Risk score + XXL-VLDL-TG	NMR spectroscopy	Discovery + Replication	Females	QRISK3	Broad	169128	3259	0.101409	0.116981	-	-	-	-	-	-	0.748367	0.00400492	0.740517	0.756216	0.748352	0.00400151	0.740509	0.756194	-1.50818e-05	8.24095e-05	-0.000176602	0.000146438	0.85479	0.965384
Risk score + XXL-VLDL-TG	NMR spectroscopy	Discovery + Replication	Females	SCORE2	Narrow	169946	2652	0.101409	0.116981	-	-	-	-	-	-	0.727714	0.00458824	0.718721	0.736707	0.72784	0.00458401	0.718856	0.736825	0.000126048	0.000127918	-0.000124667	0.000376763	0.324437	0.568791
Risk score + XXL-VLDL-TG	NMR spectroscopy	Discovery + Replication	Females	QRISK3	Narrow	169128	2633	0.101409	0.116981	-	-	-	-	-	-	0.735232	0.00459241	0.726231	0.744233	0.735238	0.00458939	0.726243	0.744233	6.30212e-06	7.27616e-05	-0.000136308	0.000148912	0.930979	0.995026
Risk score + XL-VLDL-CE	NMR spectroscopy	Discovery	Sex-stratified	SCORE2	Broad	168517	5096	0.0311331	0.0148088	1.00994	0.0142852	0.982051	1.03861	0.488869	0.618341	0.717907	0.00333172	0.711376	0.724437	0.717943	0.00333095	0.711415	0.724472	3.68285e-05	4.61395e-05	-5.36034e-05	0.00012726	0.424756	0.696198
Risk score + XL-VLDL-CE	NMR spectroscopy	Discovery	Sex-stratified	QRISK3	Broad	167769	5065	0.0311301	0.0148079	1.00438	0.0142683	0.976681	1.03286	0.759411	0.838075	0.726899	0.00333437	0.720364	0.733434	0.726889	0.00333356	0.720355	0.733422	-1.04951e-05	2.1807e-05	-5.32361e-05	3.22459e-05	0.630323	0.877758
Risk score + XL-VLDL-CE	NMR spectroscopy	Discovery	Sex-stratified	SCORE2	Narrow	168517	4241	0.0311331	0.0148088	1.04313	0.0155555	1.01181	1.07542	0.00663716	0.0155804	0.707144	0.00371517	0.699862	0.714425	0.707662	0.00371066	0.700389	0.714935	0.000518131	0.000212289	0.000102053	0.00093421	0.0146593	0.0524053
Risk score + XL-VLDL-CE	NMR spectroscopy	Discovery	Sex-stratified	QRISK3	Narrow	167769	4219	0.0311301	0.0148079	1.03541	0.0155428	1.00434	1.06744	0.0251657	0.045487	0.714287	0.00373931	0.706958	0.721616	0.714523	0.00373128	0.70721	0.721836	0.000235772	0.000185174	-0.000127161	0.000598706	0.202929	0.467071
Risk score + XL-VLDL-CE	NMR spectroscopy	Discovery	Males	SCORE2	Broad	72441	3208	0.0349253	0.0138542	1.00141	0.0176365	0.96739	1.03664	0.936134	0.965573	0.699279	0.00427324	0.690904	0.707655	0.699284	0.00427311	0.690909	0.70766	5.11368e-06	1.0075e-05	-1.4633e-05	2.48604e-05	0.611763	0.896605
Risk score + XL-VLDL-CE	NMR spectroscopy	Discovery	Males	QRISK3	Broad	72125	3189	0.0349299	0.0138542	0.985226	0.0177116	0.951611	1.02003	0.400696	0.526033	0.707077	0.0042724	0.698703	0.71545	0.707119	0.0042771	0.698736	0.715502	4.21108e-05	0.000106532	-0.000166689	0.00025091	0.692631	0.949796
Risk score + XL-VLDL-CE	NMR spectroscopy	Discovery	Males	SCORE2	Narrow	72441	2719	0.0349253	0.0138542	1.04661	0.0189987	1.00835	1.08631	0.0164973	0.0336011	0.6907	0.00467892	0.681529	0.69987	0.691346	0.00467139	0.682191	0.700502	0.000646497	0.00033667	-1.33637e-05	0.00130636	0.0548238	0.178285
Risk score + XL-VLDL-CE	NMR spectroscopy	Discovery	Males	QRISK3	Narrow	72125	2705	0.0349299	0.0138542	1.02969	0.0190824	0.991894	1.06893	0.125171	0.195889	0.696472	0.00469048	0.687279	0.705665	0.696793	0.00467975	0.687621	0.705965	0.000321399	0.000222897	-0.000115472	0.000758269	0.149327	0.366656
Risk score + XL-VLDL-CE	NMR spectroscopy	Discovery	Females	SCORE2	Broad	96076	1888	0.0282738	0.0148632	1.02151	0.0219356	0.978522	1.06638	0.331977	0.42573	0.741399	0.005216	0.731176	0.751623	0.741513	0.00521267	0.731296	0.751729	0.000113109	0.000140538	-0.00016234	0.000388557	0.420919	0.629189
Risk score + XL-VLDL-CE	NMR spectroscopy	Discovery	Females	QRISK3	Broad	95644	1876	0.0282646	0.014859	1.03173	0.0216952	0.988777	1.07655	0.149939	0.277315	0.751913	0.00521953	0.741683	0.762143	0.751812	0.00521189	0.741597	0.762027	-0.000100634	0.000227948	-0.000547405	0.000346137	0.658868	0.820373
Risk score + XL-VLDL-CE	NMR spectroscopy	Discovery	Females	SCORE2	Narrow	96076	1522	0.0282738	0.0148632	1.03374	0.0243203	0.985616	1.0842	0.172493	0.280673	0.728957	0.00597216	0.717252	0.740662	0.729313	0.00596774	0.717617	0.74101	0.000356058	0.000240321	-0.000114961	0.000827078	0.138448	0.372413
Risk score + XL-VLDL-CE	NMR spectroscopy	Discovery	Females	QRISK3	Narrow	95644	1514	0.0282646	0.014859	1.04062	0.0240708	0.99267	1.0909	0.0980626	0.212214	0.737925	0.00603	0.726107	0.749744	0.737998	0.00601859	0.726202	0.749794	7.28233e-05	0.000316576	-0.000547653	0.0006933	0.818065	0.916269
Risk score + XL-VLDL-CE	NMR spectroscopy	Replication	Sex-stratified	SCORE2	Broad	128946	3823	0.0313903	0.0153712	-	-	-	-	-	-	0.719302	0.00389112	0.711676	0.726929	0.719304	0.00389006	0.711679	0.726928	1.54625e-06	5.09605e-05	-9.83346e-05	0.000101427	0.975794	0.999263
Risk score + XL-VLDL-CE	NMR spectroscopy	Replication	Sex-stratified	QRISK3	Broad	128276	3797	0.0313903	0.0153712	-	-	-	-	-	-	0.727228	0.00387035	0.719642	0.734813	0.727207	0.00386946	0.719623	0.734791	-2.03483e-05	2.42827e-05	-6.79414e-05	2.72449e-05	0.402045	0.972419
Risk score + XL-VLDL-CE	NMR spectroscopy	Replication	Sex-stratified	SCORE2	Narrow	128946	3198	0.0313903	0.0153712	-	-	-	-	-	-	0.711306	0.00432146	0.702836	0.719776	0.711529	0.0043145	0.703073	0.719985	0.000222855	0.000235523	-0.000238762	0.000684472	0.344039	0.63959
Risk score + XL-VLDL-CE	NMR spectroscopy	Replication	Sex-stratified	QRISK3	Narrow	128276	3178	0.0313903	0.0153712	-	-	-	-	-	-	0.716454	0.00429914	0.708028	0.72488	0.716516	0.00429013	0.708107	0.724924	6.21327e-05	0.000208066	-0.00034567	0.000469935	0.76523	0.984253
Risk score + XL-VLDL-CE	NMR spectroscopy	Replication	Males	SCORE2	Broad	54828	2425	0.0357364	0.0146027	-	-	-	-	-	-	0.706662	0.00486307	0.697131	0.716194	0.706668	0.00486285	0.697137	0.716199	5.86509e-06	1.12367e-05	-1.61585e-05	2.78887e-05	0.601701	0.901725
Risk score + XL-VLDL-CE	NMR spectroscopy	Replication	Males	QRISK3	Broad	54544	2410	0.0357364	0.0146027	-	-	-	-	-	-	0.713799	0.00485586	0.704282	0.723317	0.713807	0.00486117	0.704279	0.723335	7.74134e-06	0.000118146	-0.000223821	0.000239304	0.947757	0.982904
Risk score + XL-VLDL-CE	NMR spectroscopy	Replication	Males	SCORE2	Narrow	54828	2064	0.0357364	0.0146027	-	-	-	-	-	-	0.699686	0.00531675	0.689266	0.710107	0.700316	0.00530576	0.689917	0.710715	0.000629311	0.000376289	-0.000108201	0.00136682	0.0944423	0.269696
Risk score + XL-VLDL-CE	NMR spectroscopy	Replication	Males	QRISK3	Narrow	54544	2055	0.0357364	0.0146027	-	-	-	-	-	-	0.704471	0.00531818	0.694047	0.714894	0.704803	0.00530562	0.694404	0.715202	0.000332263	0.000251502	-0.000160671	0.000825197	0.186462	0.525319
Risk score + XL-VLDL-CE	NMR spectroscopy	Replication	Females	SCORE2	Broad	74118	1398	0.0281752	0.0151331	-	-	-	-	-	-	0.735252	0.00628394	0.722936	0.747569	0.735169	0.00628091	0.722858	0.747479	-8.37111e-05	0.000152923	-0.000383435	0.000216013	0.584099	0.815703
Risk score + XL-VLDL-CE	NMR spectroscopy	Replication	Females	QRISK3	Broad	73732	1387	0.0281752	0.0151331	-	-	-	-	-	-	0.744204	0.00622481	0.732003	0.756404	0.74381	0.00621756	0.731624	0.755996	-0.000393586	0.000248405	-0.000880452	9.32791e-05	0.113091	0.433143
Risk score + XL-VLDL-CE	NMR spectroscopy	Replication	Females	SCORE2	Narrow	74118	1134	0.0281752	0.0151331	-	-	-	-	-	-	0.726704	0.00713924	0.712712	0.740697	0.726527	0.00713289	0.712547	0.740507	-0.000177628	0.000261572	-0.0006903	0.000335043	0.497087	0.885895
Risk score + XL-VLDL-CE	NMR spectroscopy	Replication	Females	QRISK3	Narrow	73732	1123	0.0281752	0.0151331	-	-	-	-	-	-	0.732422	0.00706762	0.718569	0.746274	0.732026	0.00705598	0.718196	0.745855	-0.000395749	0.000351998	-0.00108565	0.000294156	0.26089	0.806566
Risk score + XL-VLDL-CE	NMR spectroscopy	Discovery + Replication	Sex-stratified	SCORE2	Broad	297463	8919	0.0312446	0.0150557	-	-	-	-	-	-	0.718516	0.00253073	0.713556	0.723476	0.718536	0.00253009	0.713577	0.723495	2.03046e-05	3.41395e-05	-4.66077e-05	8.72168e-05	0.552009	0.753829
Risk score + XL-VLDL-CE	NMR spectroscopy	Discovery + Replication	Sex-stratified	QRISK3	Broad	296045	8862	0.0312446	0.0150557	-	-	-	-	-	-	0.727052	0.00252607	0.722101	0.732003	0.727035	0.00252547	0.722085	0.731985	-1.65247e-05	1.61339e-05	-4.81467e-05	1.50972e-05	0.30573	0.645681
Risk score + XL-VLDL-CE	NMR spectroscopy	Discovery + Replication	Sex-stratified	SCORE2	Narrow	297463	7439	0.0312446	0.0150557	-	-	-	-	-	-	0.708944	0.0028172	0.703423	0.714466	0.709329	0.00281331	0.703815	0.714843	0.00038431	0.000157563	7.5492e-05	0.000693129	0.0147245	0.0433902
Risk score + XL-VLDL-CE	NMR spectroscopy	Discovery + Replication	Sex-stratified	QRISK3	Narrow	296045	7397	0.0312446	0.0150557	-	-	-	-	-	-	0.715227	0.00282139	0.709697	0.720756	0.715385	0.00281544	0.709867	0.720903	0.000158318	0.000138203	-0.000112555	0.000429191	0.251983	0.596576
Risk score + XL-VLDL-CE	NMR spectroscopy	Discovery + Replication	Males	SCORE2	Broad	127269	5633	0.0352748	0.0141871	-	-	-	-	-	-	0.702446	0.00321057	0.696154	0.708739	0.702451	0.00321045	0.696159	0.708744	4.7839e-06	7.37178e-06	-9.66452e-06	1.92323e-05	0.516372	0.773162
Risk score + XL-VLDL-CE	NMR spectroscopy	Discovery + Replication	Males	QRISK3	Broad	126669	5599	0.0352748	0.0141871	-	-	-	-	-	-	0.70997	0.00320822	0.703682	0.716258	0.709992	0.00321168	0.703697	0.716287	2.19862e-05	7.90141e-05	-0.000132879	0.000176851	0.780816	0.916891
Risk score + XL-VLDL-CE	NMR spectroscopy	Discovery + Replication	Males	SCORE2	Narrow	127269	4783	0.0352748	0.0141871	-	-	-	-	-	-	0.694568	0.00351323	0.687682	0.701454	0.695204	0.00350689	0.688331	0.702077	0.000636049	0.000250669	0.000144747	0.00112735	0.0111677	0.0345812
Risk score + XL-VLDL-CE	NMR spectroscopy	Discovery + Replication	Males	QRISK3	Narrow	126669	4760	0.0352748	0.0141871	-	-	-	-	-	-	0.699923	0.00351855	0.693026	0.706819	0.700245	0.00351057	0.693364	0.707126	0.000322348	0.000166657	-4.2936e-06	0.00064899	0.0530884	0.149329
Risk score + XL-VLDL-CE	NMR spectroscopy	Discovery + Replication	Females	SCORE2	Broad	170194	3286	0.0282309	0.0149814	-	-	-	-	-	-	0.738785	0.00401691	0.730912	0.746658	0.738812	0.00401463	0.730944	0.746681	2.7105e-05	0.000103447	-0.000175648	0.000229858	0.793308	0.868562
Risk score + XL-VLDL-CE	NMR spectroscopy	Discovery + Replication	Females	QRISK3	Broad	169376	3263	0.0282309	0.0149814	-	-	-	-	-	-	0.748621	0.00400169	0.740778	0.756465	0.748396	0.00399634	0.740563	0.756229	-0.000225434	0.00016798	-0.000554668	0.000103801	0.179587	0.448159
Risk score + XL-VLDL-CE	NMR spectroscopy	Discovery + Replication	Females	SCORE2	Narrow	170194	2656	0.0282309	0.0149814	-	-	-	-	-	-	0.728005	0.0045834	0.719022	0.736989	0.728126	0.00457981	0.719149	0.737102	0.0001205	0.000176916	-0.00022625	0.000467249	0.495801	0.686684
Risk score + XL-VLDL-CE	NMR spectroscopy	Discovery + Replication	Females	QRISK3	Narrow	169376	2637	0.0282309	0.0149814	-	-	-	-	-	-	0.735567	0.00458808	0.726575	0.74456	0.735438	0.00457981	0.726462	0.744414	-0.000129577	0.00023516	-0.000590483	0.000331328	0.581621	0.873225
Risk score + L-LDL-L	NMR spectroscopy	Discovery	Sex-stratified	SCORE2	Broad	168463	5095	1.65546	0.345803	0.98481	0.0141541	0.957865	1.01251	0.279508	0.409367	0.717865	0.00333203	0.711334	0.724396	0.717898	0.00333358	0.711364	0.724432	3.29989e-05	7.89165e-05	-0.000121675	0.000187672	0.675838	0.814988
Risk score + L-LDL-L	NMR spectroscopy	Discovery	Sex-stratified	QRISK3	Broad	167715	5064	1.6556	0.34574	1.00977	0.0141851	0.982085	1.03824	0.493	0.617923	0.726856	0.00333463	0.72032	0.733392	0.726867	0.00333538	0.72033	0.733405	1.13906e-05	2.3368e-05	-3.44099e-05	5.71911e-05	0.625944	0.877758
Risk score + L-LDL-L	NMR spectroscopy	Discovery	Sex-stratified	SCORE2	Narrow	168463	4240	1.65546	0.345803	1.01852	0.015443	0.988154	1.04982	0.234726	0.318721	0.707092	0.00371558	0.699809	0.714374	0.707214	0.00371187	0.699938	0.714489	0.000121896	0.000139462	-0.000151446	0.000395237	0.382097	0.525445
Risk score + L-LDL-L	NMR spectroscopy	Discovery	Sex-stratified	QRISK3	Narrow	167715	4218	1.6556	0.34574	1.04243	0.0154743	1.01129	1.07453	0.00724833	0.0166874	0.714233	0.00373967	0.706903	0.721562	0.714338	0.00373228	0.707023	0.721653	0.000105149	0.000188251	-0.000263816	0.000474114	0.576464	0.725821
Risk score + L-LDL-L	NMR spectroscopy	Discovery	Males	SCORE2	Broad	72420	3207	1.62535	0.332723	1.00598	0.0175342	0.971993	1.04115	0.733937	0.826425	0.69919	0.00427396	0.690813	0.707567	0.699196	0.00427321	0.690821	0.707571	5.80795e-06	3.45275e-05	-6.18647e-05	7.34806e-05	0.866416	0.999157
Risk score + L-LDL-L	NMR spectroscopy	Discovery	Males	QRISK3	Broad	72104	3188	1.62555	0.332745	1.02393	0.0176066	0.989196	1.05988	0.179267	0.265545	0.706988	0.00427305	0.698613	0.715363	0.707027	0.00426797	0.698662	0.715393	3.90118e-05	0.000122839	-0.000201749	0.000279772	0.7508	0.976063
Risk score + L-LDL-L	NMR spectroscopy	Discovery	Males	SCORE2	Narrow	72420	2718	1.62535	0.332723	1.05561	0.0189171	1.01719	1.09549	0.00422368	0.010833	0.690593	0.00467979	0.681421	0.699766	0.691307	0.0046662	0.682162	0.700453	0.000713897	0.000445651	-0.000159564	0.00158736	0.109174	0.249927
Risk score + L-LDL-L	NMR spectroscopy	Discovery	Males	QRISK3	Narrow	72104	2704	1.62555	0.332745	1.07348	0.0189924	1.03426	1.1142	0.000188855	0.000758159	0.696364	0.00469124	0.687169	0.705559	0.697264	0.00466408	0.688122	0.706405	0.000899482	0.000535098	-0.000149292	0.00194826	0.0927696	0.322641
Risk score + L-LDL-L	NMR spectroscopy	Discovery	Females	SCORE2	Broad	96043	1888	1.67816	0.353658	0.952249	0.0230295	0.910223	0.996215	0.0336181	0.0716324	0.741412	0.00521574	0.731189	0.751635	0.741757	0.00522033	0.731525	0.751988	0.0003449	0.000345249	-0.000331775	0.00102157	0.317799	0.565168
Risk score + L-LDL-L	NMR spectroscopy	Discovery	Females	QRISK3	Broad	95611	1876	1.67826	0.353542	0.987228	0.0230007	0.943711	1.03275	0.576239	0.676349	0.75192	0.00521919	0.741691	0.762149	0.752205	0.00522378	0.741967	0.762444	0.000285304	0.000327931	-0.000357428	0.000928037	0.384293	0.665958
Risk score + L-LDL-L	NMR spectroscopy	Discovery	Females	SCORE2	Narrow	96043	1522	1.67816	0.353658	0.957833	0.0256141	0.910934	1.00715	0.0925766	0.189954	0.72897	0.00597188	0.717266	0.740675	0.729122	0.00597508	0.717411	0.740833	0.000151982	0.000245078	-0.000328362	0.000632325	0.535167	0.728116
Risk score + L-LDL-L	NMR spectroscopy	Discovery	Females	QRISK3	Narrow	95611	1514	1.67826	0.353542	0.990511	0.0255791	0.942077	1.04143	0.709336	0.792282	0.737933	0.00602962	0.726115	0.749751	0.738127	0.00603392	0.726301	0.749953	0.000193855	0.000251371	-0.000298823	0.000686533	0.440594	0.728054
Risk score + L-LDL-L	NMR spectroscopy	Replication	Sex-stratified	SCORE2	Broad	128946	3823	1.67544	0.349454	-	-	-	-	-	-	0.719302	0.00389112	0.711676	0.726929	0.719334	0.00389301	0.711704	0.726965	3.22128e-05	8.22335e-05	-0.000128962	0.000193388	0.695262	0.983783
Risk score + L-LDL-L	NMR spectroscopy	Replication	Sex-stratified	QRISK3	Broad	128276	3797	1.67544	0.349454	-	-	-	-	-	-	0.727228	0.00387035	0.719642	0.734813	0.727209	0.00386858	0.719627	0.734791	-1.86902e-05	5.62435e-05	-0.000128926	9.1545e-05	0.739656	0.989781
Risk score + L-LDL-L	NMR spectroscopy	Replication	Sex-stratified	SCORE2	Narrow	128946	3198	1.67544	0.349454	-	-	-	-	-	-	0.711306	0.00432146	0.702836	0.719776	0.711313	0.00431805	0.702849	0.719776	6.24999e-06	0.000106524	-0.000202533	0.000215033	0.953213	0.993297
Risk score + L-LDL-L	NMR spectroscopy	Replication	Sex-stratified	QRISK3	Narrow	128276	3178	1.67544	0.349454	-	-	-	-	-	-	0.716454	0.00429914	0.708028	0.72488	0.716497	0.00428886	0.708091	0.724903	4.3512e-05	0.000259698	-0.000465487	0.000552511	0.866938	0.984253
Risk score + L-LDL-L	NMR spectroscopy	Replication	Males	SCORE2	Broad	54828	2425	1.6521	0.337497	-	-	-	-	-	-	0.706662	0.00486307	0.697131	0.716194	0.706707	0.00486215	0.697177	0.716237	4.4526e-05	4.69483e-05	-4.7491e-05	0.000136543	0.342924	0.842778
Risk score + L-LDL-L	NMR spectroscopy	Replication	Males	QRISK3	Broad	54544	2410	1.6521	0.337497	-	-	-	-	-	-	0.713799	0.00485586	0.704282	0.723317	0.714006	0.00484893	0.704503	0.72351	0.000206991	0.000191205	-0.000167764	0.000581747	0.279004	0.920047
Risk score + L-LDL-L	NMR spectroscopy	Replication	Males	SCORE2	Narrow	54828	2064	1.6521	0.337497	-	-	-	-	-	-	0.699686	0.00531675	0.689266	0.710107	0.70006	0.00530599	0.68966	0.710459	0.000373476	0.000448823	-0.000506201	0.00125315	0.40534	0.569944
Risk score + L-LDL-L	NMR spectroscopy	Replication	Males	QRISK3	Narrow	54544	2055	1.6521	0.337497	-	-	-	-	-	-	0.704471	0.00531818	0.694047	0.714894	0.705152	0.0052966	0.694771	0.715533	0.00068127	0.000609472	-0.000513274	0.00187581	0.263651	0.539118
Risk score + L-LDL-L	NMR spectroscopy	Replication	Females	SCORE2	Broad	74118	1398	1.69271	0.357064	-	-	-	-	-	-	0.735252	0.00628394	0.722936	0.747569	0.735946	0.00629096	0.723616	0.748276	0.000693953	0.000360999	-1.35915e-05	0.0014015	0.0545662	0.335885
Risk score + L-LDL-L	NMR spectroscopy	Replication	Females	QRISK3	Broad	73732	1387	1.69271	0.357064	-	-	-	-	-	-	0.744204	0.00622481	0.732003	0.756404	0.744418	0.00622694	0.732213	0.756623	0.000214384	0.000108211	2.29496e-06	0.000426473	0.047572	0.345569
Risk score + L-LDL-L	NMR spectroscopy	Replication	Females	SCORE2	Narrow	74118	1134	1.69271	0.357064	-	-	-	-	-	-	0.726704	0.00713924	0.712712	0.740697	0.727106	0.00715049	0.713092	0.741121	0.000402047	0.000350394	-0.000284713	0.00108881	0.251211	0.823293
Risk score + L-LDL-L	NMR spectroscopy	Replication	Females	QRISK3	Narrow	73732	1123	1.69271	0.357064	-	-	-	-	-	-	0.732422	0.00706762	0.718569	0.746274	0.732514	0.00707102	0.718655	0.746373	9.28924e-05	8.98923e-05	-8.32933e-05	0.000269078	0.301429	0.806566
Risk score + L-LDL-L	NMR spectroscopy	Discovery + Replication	Sex-stratified	SCORE2	Broad	297409	8918	1.66412	0.347531	-	-	-	-	-	-	0.718492	0.00253086	0.713532	0.723453	0.718525	0.00253202	0.713562	0.723487	3.23668e-05	5.46324e-05	-7.47108e-05	0.000139444	0.553551	0.753829
Risk score + L-LDL-L	NMR spectroscopy	Discovery + Replication	Sex-stratified	QRISK3	Broad	295991	8861	1.66412	0.347531	-	-	-	-	-	-	0.727027	0.00252618	0.722076	0.731978	0.726989	0.00252504	0.72204	0.731938	-3.82113e-05	3.71946e-05	-0.000111111	3.46889e-05	0.304264	0.645681
Risk score + L-LDL-L	NMR spectroscopy	Discovery + Replication	Sex-stratified	SCORE2	Narrow	297409	7438	1.66412	0.347531	-	-	-	-	-	-	0.708915	0.00281738	0.703393	0.714437	0.708975	0.0028153	0.703457	0.714493	5.96642e-05	7.08024e-05	-7.91059e-05	0.000198434	0.399404	0.513742
Risk score + L-LDL-L	NMR spectroscopy	Discovery + Replication	Sex-stratified	QRISK3	Narrow	295991	7396	1.66412	0.347531	-	-	-	-	-	-	0.715196	0.00282154	0.709666	0.720726	0.715259	0.00281484	0.709742	0.720776	6.30872e-05	0.000172037	-0.000274099	0.000400274	0.713838	0.874925
Risk score + L-LDL-L	NMR spectroscopy	Discovery + Replication	Males	SCORE2	Broad	127248	5632	1.63687	0.335049	-	-	-	-	-	-	0.702396	0.00321088	0.696103	0.70869	0.70242	0.00321028	0.696128	0.708712	2.33047e-05	3.08652e-05	-3.719e-05	8.37995e-05	0.45022	0.71673
Risk score + L-LDL-L	NMR spectroscopy	Discovery + Replication	Males	QRISK3	Broad	126648	5598	1.63687	0.335049	-	-	-	-	-	-	0.70992	0.0032085	0.703632	0.716209	0.710028	0.00320363	0.703749	0.716307	0.000107137	0.000126243	-0.000140296	0.000354569	0.396075	0.77011
Risk score + L-LDL-L	NMR spectroscopy	Discovery + Replication	Males	SCORE2	Narrow	127248	4782	1.63687	0.335049	-	-	-	-	-	-	0.694508	0.00351361	0.687621	0.701395	0.695066	0.0035053	0.688195	0.701936	0.00055747	0.000298005	-2.6608e-05	0.00114155	0.0613899	0.120603
Risk score + L-LDL-L	NMR spectroscopy	Discovery + Replication	Males	QRISK3	Narrow	126648	4759	1.63687	0.335049	-	-	-	-	-	-	0.699862	0.00351889	0.692966	0.706759	0.700668	0.00350121	0.693806	0.70753	0.000805781	0.000405051	1.1896e-05	0.00159967	0.0466644	0.146024
Risk score + L-LDL-L	NMR spectroscopy	Discovery + Replication	Females	SCORE2	Broad	170161	3286	1.6845	0.355218	-	-	-	-	-	-	0.738792	0.0040168	0.73092	0.746665	0.739295	0.00402052	0.731415	0.747175	0.000502919	0.000242802	2.70357e-05	0.000978802	0.0383296	0.1514
Risk score + L-LDL-L	NMR spectroscopy	Discovery + Replication	Females	QRISK3	Broad	169343	3263	1.6845	0.355218	-	-	-	-	-	-	0.748626	0.00400154	0.740783	0.756468	0.748808	0.00400262	0.740963	0.756653	0.00018193	7.20288e-05	4.07562e-05	0.000323104	0.0115437	0.101247
Risk score + L-LDL-L	NMR spectroscopy	Discovery + Replication	Females	SCORE2	Narrow	170161	2656	1.6845	0.355218	-	-	-	-	-	-	0.728013	0.00458328	0.71903	0.736996	0.728279	0.00458821	0.719286	0.737272	0.000266164	0.000235161	-0.000194743	0.000727072	0.257702	0.543348
Risk score + L-LDL-L	NMR spectroscopy	Discovery + Replication	Females	QRISK3	Narrow	169343	2637	1.6845	0.355218	-	-	-	-	-	-	0.735572	0.00458792	0.72658	0.744564	0.735671	0.00458938	0.726676	0.744666	9.94406e-05	5.90631e-05	-1.63209e-05	0.000215202	0.0922524	0.626236
Risk score + S-LDL-C	NMR spectroscopy	Discovery	Sex-stratified	SCORE2	Broad	168457	5095	0.188117	0.041588	0.985624	0.0140695	0.958816	1.01318	0.303382	0.431435	0.717985	0.00333145	0.711456	0.724515	0.71801	0.00333288	0.711477	0.724542	2.40252e-05	7.67219e-05	-0.000126347	0.000174397	0.754169	0.838976
Risk score + S-LDL-C	NMR spectroscopy	Discovery	Sex-stratified	QRISK3	Broad	167709	5064	0.188125	0.0415809	0.998942	0.0140818	0.971749	1.0269	0.940103	0.950396	0.726995	0.00333369	0.720461	0.733529	0.727046	0.00333713	0.720506	0.733587	5.15201e-05	9.14996e-05	-0.000127816	0.000230856	0.573392	0.877149
Risk score + S-LDL-C	NMR spectroscopy	Discovery	Sex-stratified	SCORE2	Narrow	168457	4240	0.188117	0.041588	1.02748	0.0153257	0.997075	1.05881	0.0769171	0.12533	0.707237	0.00371493	0.699956	0.714518	0.707478	0.00370996	0.700206	0.714749	0.000241137	0.000193255	-0.000137636	0.000619909	0.212117	0.367227
Risk score + S-LDL-C	NMR spectroscopy	Discovery	Sex-stratified	QRISK3	Narrow	167709	4218	0.188125	0.0415809	1.03924	0.015339	1.00846	1.07096	0.0120906	0.0261649	0.7144	0.00373859	0.707072	0.721727	0.714537	0.00373133	0.707224	0.72185	0.000137416	0.000166355	-0.000188633	0.000463465	0.408781	0.660105
Risk score + S-LDL-C	NMR spectroscopy	Discovery	Males	SCORE2	Broad	72418	3208	0.191556	0.04044	1.00008	0.0175723	0.966226	1.03513	0.996207	0.996207	0.699284	0.00427309	0.690909	0.707659	0.699283	0.00427318	0.690908	0.707658	-7.8076e-07	7.18762e-06	-1.48682e-05	1.33067e-05	0.913499	0.999157
Risk score + S-LDL-C	NMR spectroscopy	Discovery	Males	QRISK3	Broad	72102	3189	0.191576	0.0404396	1.0044	0.0176452	0.970261	1.03975	0.803354	0.855881	0.707085	0.00427234	0.698711	0.715458	0.707086	0.00427327	0.69871	0.715461	1.16962e-06	1.93435e-05	-3.67429e-05	3.90822e-05	0.951785	0.976063
Risk score + S-LDL-C	NMR spectroscopy	Discovery	Males	SCORE2	Narrow	72418	2719	0.191556	0.04044	1.05722	0.0189421	1.01869	1.09721	0.00330738	0.00898181	0.690705	0.00467875	0.681535	0.699875	0.691511	0.00466542	0.682367	0.700655	0.000806322	0.000462328	-9.98243e-05	0.00171247	0.0811508	0.20248
Risk score + S-LDL-C	NMR spectroscopy	Discovery	Males	QRISK3	Narrow	72102	2705	0.191576	0.0404396	1.06107	0.0190205	1.02224	1.10137	0.00183115	0.00487719	0.69648	0.00469041	0.687287	0.705673	0.69718	0.00466734	0.688032	0.706328	0.000700142	0.000448825	-0.000179538	0.00157982	0.118773	0.330181
Risk score + S-LDL-C	NMR spectroscopy	Discovery	Females	SCORE2	Broad	96039	1887	0.185524	0.0422486	0.963268	0.0228185	0.921136	1.00733	0.10099	0.181651	0.741587	0.00521516	0.731365	0.751808	0.741759	0.00521949	0.731529	0.751989	0.000172887	0.00026902	-0.000354383	0.000700156	0.520449	0.703241
Risk score + S-LDL-C	NMR spectroscopy	Discovery	Females	QRISK3	Broad	95607	1875	0.185522	0.0422353	0.990402	0.0226998	0.947304	1.03546	0.670944	0.754037	0.752135	0.00521711	0.74191	0.76236	0.752345	0.00522565	0.742102	0.762587	0.000209647	0.00035319	-0.000482593	0.000901886	0.552792	0.758341
Risk score + S-LDL-C	NMR spectroscopy	Discovery	Females	SCORE2	Narrow	96039	1521	0.185524	0.0422486	0.978385	0.0253249	0.931008	1.02817	0.388211	0.493277	0.729183	0.00597156	0.717479	0.740887	0.729201	0.0059726	0.717495	0.740907	1.84594e-05	6.35308e-05	-0.000106059	0.000142977	0.77139	0.880221
Risk score + S-LDL-C	NMR spectroscopy	Discovery	Females	QRISK3	Narrow	95607	1513	0.185522	0.0422353	1.00281	0.0251947	0.95449	1.05357	0.911429	0.935059	0.738194	0.00602749	0.72638	0.750008	0.738257	0.00603268	0.726433	0.750081	6.28836e-05	0.000188701	-0.000306964	0.000432731	0.73895	0.893295
Risk score + S-LDL-C	NMR spectroscopy	Replication	Sex-stratified	SCORE2	Broad	128946	3823	0.189841	0.0421631	-	-	-	-	-	-	0.719302	0.00389112	0.711676	0.726929	0.719344	0.00389263	0.711714	0.726973	4.15034e-05	7.82692e-05	-0.000111901	0.000194908	0.595928	0.983783
Risk score + S-LDL-C	NMR spectroscopy	Replication	Sex-stratified	QRISK3	Broad	128276	3797	0.189841	0.0421631	-	-	-	-	-	-	0.727228	0.00387035	0.719642	0.734813	0.727232	0.00387058	0.719646	0.734818	4.18935e-06	6.36554e-06	-8.28689e-06	1.66656e-05	0.510455	0.972419
Risk score + S-LDL-C	NMR spectroscopy	Replication	Sex-stratified	SCORE2	Narrow	128946	3198	0.189841	0.0421631	-	-	-	-	-	-	0.711306	0.00432146	0.702836	0.719776	0.711346	0.00431705	0.702885	0.719807	3.97021e-05	0.000158901	-0.000271738	0.000351142	0.8027	0.918006
Risk score + S-LDL-C	NMR spectroscopy	Replication	Sex-stratified	QRISK3	Narrow	128276	3178	0.189841	0.0421631	-	-	-	-	-	-	0.716454	0.00429914	0.708028	0.72488	0.716484	0.0042896	0.708077	0.724892	3.03077e-05	0.000242634	-0.000445247	0.000505862	0.900594	0.984253
Risk score + S-LDL-C	NMR spectroscopy	Replication	Males	SCORE2	Broad	54828	2425	0.194414	0.041067	-	-	-	-	-	-	0.706662	0.00486307	0.697131	0.716194	0.706663	0.00486305	0.697131	0.716194	2.74803e-07	9.7428e-07	-1.63475e-06	2.18436e-06	0.777899	0.928107
Risk score + S-LDL-C	NMR spectroscopy	Replication	Males	QRISK3	Broad	54544	2410	0.194414	0.041067	-	-	-	-	-	-	0.713799	0.00485586	0.704282	0.723317	0.713824	0.00485439	0.704309	0.723338	2.41927e-05	3.64126e-05	-4.71748e-05	9.55601e-05	0.506432	0.970429
Risk score + S-LDL-C	NMR spectroscopy	Replication	Males	SCORE2	Narrow	54828	2064	0.194414	0.041067	-	-	-	-	-	-	0.699686	0.00531675	0.689266	0.710107	0.700212	0.00530543	0.689813	0.71061	0.000525387	0.000468256	-0.000392377	0.00144315	0.261859	0.428163
Risk score + S-LDL-C	NMR spectroscopy	Replication	Males	QRISK3	Narrow	54544	2055	0.194414	0.041067	-	-	-	-	-	-	0.704471	0.00531818	0.694047	0.714894	0.705123	0.00529813	0.694739	0.715507	0.00065251	0.000518056	-0.000362861	0.00166788	0.207837	0.525319
Risk score + S-LDL-C	NMR spectroscopy	Replication	Females	SCORE2	Broad	74118	1398	0.186458	0.0426417	-	-	-	-	-	-	0.735252	0.00628394	0.722936	0.747569	0.735762	0.00628723	0.723439	0.748084	0.000509361	0.00027385	-2.73754e-05	0.0010461	0.0628856	0.345233
Risk score + S-LDL-C	NMR spectroscopy	Replication	Females	QRISK3	Broad	73732	1387	0.186458	0.0426417	-	-	-	-	-	-	0.744204	0.00622481	0.732003	0.756404	0.744386	0.00622641	0.732182	0.756589	0.000182103	8.00125e-05	2.52813e-05	0.000338925	0.0228502	0.345569
Risk score + S-LDL-C	NMR spectroscopy	Replication	Females	SCORE2	Narrow	74118	1134	0.186458	0.0426417	-	-	-	-	-	-	0.726704	0.00713924	0.712712	0.740697	0.726934	0.007143	0.712934	0.740934	0.000229442	0.000177879	-0.000119194	0.000578077	0.197093	0.823293
Risk score + S-LDL-C	NMR spectroscopy	Replication	Females	QRISK3	Narrow	73732	1123	0.186458	0.0426417	-	-	-	-	-	-	0.732422	0.00706762	0.718569	0.746274	0.732388	0.0070669	0.718537	0.746239	-3.32987e-05	2.64637e-05	-8.51666e-05	1.85692e-05	0.208291	0.806566
Risk score + S-LDL-C	NMR spectroscopy	Discovery + Replication	Sex-stratified	SCORE2	Broad	297403	8918	0.188865	0.041847	-	-	-	-	-	-	0.718561	0.00253062	0.713601	0.723521	0.718592	0.00253162	0.71363	0.723554	3.10569e-05	5.21656e-05	-7.11858e-05	0.0001333	0.551608	0.753829
Risk score + S-LDL-C	NMR spectroscopy	Discovery + Replication	Sex-stratified	QRISK3	Broad	295985	8861	0.188865	0.041847	-	-	-	-	-	-	0.727107	0.00252577	0.722156	0.732057	0.727112	0.00252592	0.722161	0.732063	5.60123e-06	4.1297e-06	-2.49283e-06	1.36953e-05	0.174994	0.632569
Risk score + S-LDL-C	NMR spectroscopy	Discovery + Replication	Sex-stratified	SCORE2	Narrow	297403	7438	0.188865	0.041847	-	-	-	-	-	-	0.708998	0.0028171	0.703476	0.714519	0.709136	0.0028142	0.70362	0.714652	0.000138464	0.000105557	-6.84238e-05	0.000345353	0.189605	0.290174
Risk score + S-LDL-C	NMR spectroscopy	Discovery + Replication	Sex-stratified	QRISK3	Narrow	295985	7396	0.188865	0.041847	-	-	-	-	-	-	0.715291	0.00282107	0.709762	0.72082	0.715373	0.00281444	0.709857	0.720889	8.20328e-05	0.000160445	-0.000232433	0.000396499	0.609153	0.807681
Risk score + S-LDL-C	NMR spectroscopy	Discovery + Replication	Males	SCORE2	Broad	127246	5633	0.192787	0.0407358	-	-	-	-	-	-	0.702449	0.00321051	0.696156	0.708741	0.702449	0.0032105	0.696157	0.708742	3.41978e-07	5.38691e-07	-7.13837e-07	1.39779e-06	0.525538	0.776405
Risk score + S-LDL-C	NMR spectroscopy	Discovery + Replication	Males	QRISK3	Broad	126646	5599	0.192787	0.0407358	-	-	-	-	-	-	0.709974	0.00320819	0.703687	0.716262	0.709983	0.00320723	0.703697	0.716269	8.18952e-06	2.38309e-05	-3.85181e-05	5.48972e-05	0.731108	0.888232
Risk score + S-LDL-C	NMR spectroscopy	Discovery + Replication	Males	SCORE2	Narrow	127246	4783	0.192787	0.0407358	-	-	-	-	-	-	0.69457	0.00351316	0.687685	0.701456	0.695239	0.0035047	0.68837	0.702108	0.000668428	0.000309442	6.1932e-05	0.00127492	0.0307646	0.0789054
Risk score + S-LDL-C	NMR spectroscopy	Discovery + Replication	Males	QRISK3	Narrow	126646	4760	0.192787	0.0407358	-	-	-	-	-	-	0.699927	0.00351853	0.693031	0.706823	0.700607	0.003503	0.693741	0.707473	0.00068014	0.000342287	9.2693e-06	0.00135101	0.0469175	0.146024
Risk score + S-LDL-C	NMR spectroscopy	Discovery + Replication	Females	SCORE2	Broad	170157	3285	0.185931	0.0424227	-	-	-	-	-	-	0.738891	0.00401664	0.731019	0.746764	0.739217	0.00401922	0.731339	0.747094	0.000325357	0.000185207	-3.76423e-05	0.000688357	0.0789656	0.218735
Risk score + S-LDL-C	NMR spectroscopy	Discovery + Replication	Females	QRISK3	Broad	169339	3262	0.185931	0.0424227	-	-	-	-	-	-	0.748748	0.00400071	0.740907	0.756589	0.748888	0.00400186	0.741044	0.756731	0.000140161	5.36144e-05	3.50787e-05	0.000245243	0.00894255	0.101247
Risk score + S-LDL-C	NMR spectroscopy	Discovery + Replication	Females	SCORE2	Narrow	170157	2655	0.185931	0.0424227	-	-	-	-	-	-	0.728133	0.00458323	0.71915	0.737116	0.728229	0.00458536	0.719241	0.737216	9.51704e-05	0.000119544	-0.000139132	0.000329473	0.425968	0.650466
Risk score + S-LDL-C	NMR spectroscopy	Discovery + Replication	Females	QRISK3	Narrow	169339	2636	0.185931	0.0424227	-	-	-	-	-	-	0.73572	0.00458706	0.72673	0.744711	0.735692	0.00458654	0.726703	0.744681	-2.83543e-05	1.73684e-05	-6.23956e-05	5.68709e-06	0.102569	0.626236
Risk score + L-HDL-PL	NMR spectroscopy	Discovery	Sex-stratified	SCORE2	Broad	168517	5096	0.335064	0.153545	0.969055	0.0174405	0.936489	1.00275	0.0714864	0.132011	0.717907	0.00333172	0.711376	0.724437	0.718016	0.00333148	0.711487	0.724546	0.000109852	0.000128322	-0.000141653	0.000361358	0.391958	0.6702
Risk score + L-HDL-PL	NMR spectroscopy	Discovery	Sex-stratified	QRISK3	Broad	167769	5065	0.335156	0.153555	0.995838	0.0171168	0.962983	1.02981	0.807491	0.853721	0.726899	0.00333437	0.720364	0.733434	0.726896	0.00333385	0.720362	0.733431	-2.85955e-06	1.88403e-05	-3.97859e-05	3.40668e-05	0.879362	0.969287
Risk score + L-HDL-PL	NMR spectroscopy	Discovery	Sex-stratified	SCORE2	Narrow	168517	4241	0.335064	0.153545	0.920167	0.0196253	0.885444	0.95625	2.24072e-05	0.000101751	0.707144	0.00371517	0.699862	0.714425	0.708032	0.0037121	0.700757	0.715308	0.000888316	0.0003603	0.000182141	0.00159449	0.0136826	0.0512172
Risk score + L-HDL-PL	NMR spectroscopy	Discovery	Sex-stratified	QRISK3	Narrow	167769	4219	0.335156	0.153555	0.949093	0.0192502	0.913951	0.985586	0.0066437	0.0158647	0.714287	0.00373931	0.706958	0.721616	0.714695	0.00373142	0.707381	0.722008	0.000407312	0.000246026	-7.48906e-05	0.000889515	0.0978103	0.322208
Risk score + L-HDL-PL	NMR spectroscopy	Discovery	Males	SCORE2	Broad	72441	3208	0.256159	0.114141	1.01184	0.0183145	0.97616	1.04882	0.520555	0.644002	0.699279	0.00427324	0.690904	0.707655	0.699329	0.00427299	0.690954	0.707704	4.96476e-05	8.19712e-05	-0.000111013	0.000210308	0.544734	0.860455
Risk score + L-HDL-PL	NMR spectroscopy	Discovery	Males	QRISK3	Broad	72125	3189	0.256193	0.114087	1.04228	0.0179405	1.00627	1.07958	0.0209794	0.0436939	0.707077	0.0042724	0.698703	0.71545	0.707423	0.00428055	0.699033	0.715813	0.000346245	0.00029724	-0.000236334	0.000928824	0.244072	0.689878
Risk score + L-HDL-PL	NMR spectroscopy	Discovery	Males	SCORE2	Narrow	72441	2719	0.256159	0.114141	0.964231	0.0205134	0.926233	1.00379	0.0757919	0.120657	0.6907	0.00467892	0.681529	0.69987	0.690963	0.00467673	0.681797	0.70013	0.000263445	0.000264904	-0.000255757	0.000782647	0.319983	0.497
Risk score + L-HDL-PL	NMR spectroscopy	Discovery	Males	QRISK3	Narrow	72125	2705	0.256193	0.114087	0.994672	0.0201195	0.956212	1.03468	0.79061	0.834481	0.696472	0.00469048	0.687279	0.705665	0.696491	0.00468932	0.6873	0.705682	1.92617e-05	4.05563e-05	-6.02271e-05	9.87504e-05	0.634832	0.802961
Risk score + L-HDL-PL	NMR spectroscopy	Discovery	Females	SCORE2	Broad	96076	1888	0.394557	0.152628	0.926572	0.0244743	0.883175	0.972102	0.00183289	0.00583574	0.741399	0.005216	0.731176	0.751623	0.742217	0.00520842	0.732009	0.752426	0.000817852	0.000497967	-0.000158146	0.00179385	0.100511	0.312827
Risk score + L-HDL-PL	NMR spectroscopy	Discovery	Females	QRISK3	Broad	95644	1876	0.394701	0.152636	0.941219	0.0240206	0.897934	0.986591	0.0116695	0.0351352	0.751913	0.00521953	0.741683	0.762143	0.752253	0.00520252	0.742056	0.762449	0.000339572	0.000449137	-0.00054072	0.00121986	0.449617	0.695776
Risk score + L-HDL-PL	NMR spectroscopy	Discovery	Females	SCORE2	Narrow	96076	1522	0.394557	0.152628	0.890149	0.0277034	0.843105	0.939819	2.6643e-05	0.000175557	0.728957	0.00597216	0.717252	0.740662	0.731019	0.00595998	0.719338	0.742701	0.00206216	0.000822205	0.000450664	0.00367365	0.0121389	0.111761
Risk score + L-HDL-PL	NMR spectroscopy	Discovery	Females	QRISK3	Narrow	95644	1514	0.394701	0.152636	0.908765	0.0271413	0.861686	0.958417	0.000423767	0.00286301	0.737925	0.00603	0.726107	0.749744	0.739279	0.00599934	0.72752	0.751037	0.00135352	0.000762106	-0.000140175	0.00284722	0.0757276	0.379765
Risk score + L-HDL-PL	NMR spectroscopy	Replication	Sex-stratified	SCORE2	Broad	128946	3823	0.343123	0.163165	-	-	-	-	-	-	0.719302	0.00389112	0.711676	0.726929	0.719303	0.00389248	0.711673	0.726932	3.50425e-07	0.000147062	-0.000287886	0.000288587	0.998099	0.999263
Risk score + L-HDL-PL	NMR spectroscopy	Replication	Sex-stratified	QRISK3	Broad	128276	3797	0.343123	0.163165	-	-	-	-	-	-	0.727228	0.00387035	0.719642	0.734813	0.727216	0.00387014	0.719631	0.734802	-1.12292e-05	2.16367e-05	-5.36365e-05	3.1178e-05	0.603769	0.972419
Risk score + L-HDL-PL	NMR spectroscopy	Replication	Sex-stratified	SCORE2	Narrow	128946	3198	0.343123	0.163165	-	-	-	-	-	-	0.711306	0.00432146	0.702836	0.719776	0.711527	0.00432325	0.703053	0.72	0.000220249	0.000410682	-0.000584673	0.00102517	0.591751	0.778758
Risk score + L-HDL-PL	NMR spectroscopy	Replication	Sex-stratified	QRISK3	Narrow	128276	3178	0.343123	0.163165	-	-	-	-	-	-	0.716454	0.00429914	0.708028	0.72488	0.716434	0.00429669	0.708013	0.724856	-1.95067e-05	0.000284829	-0.00057776	0.000538747	0.945399	0.984253
Risk score + L-HDL-PL	NMR spectroscopy	Replication	Males	SCORE2	Broad	54828	2425	0.257358	0.119276	-	-	-	-	-	-	0.706662	0.00486307	0.697131	0.716194	0.706617	0.00486351	0.697084	0.716149	-4.58136e-05	9.24712e-05	-0.000227054	0.000135427	0.620292	0.901725
Risk score + L-HDL-PL	NMR spectroscopy	Replication	Males	QRISK3	Broad	54544	2410	0.257358	0.119276	-	-	-	-	-	-	0.713799	0.00485586	0.704282	0.723317	0.713722	0.00486162	0.704193	0.72325	-7.76039e-05	0.000339164	-0.000742352	0.000587144	0.819017	0.970429
Risk score + L-HDL-PL	NMR spectroscopy	Replication	Males	SCORE2	Narrow	54828	2064	0.257358	0.119276	-	-	-	-	-	-	0.699686	0.00531675	0.689266	0.710107	0.700263	0.00531082	0.689854	0.710672	0.00057642	0.000296097	-3.91939e-06	0.00115676	0.0515675	0.209167
Risk score + L-HDL-PL	NMR spectroscopy	Replication	Males	QRISK3	Narrow	54544	2055	0.257358	0.119276	-	-	-	-	-	-	0.704471	0.00531818	0.694047	0.714894	0.704546	0.00531661	0.694125	0.714966	7.49496e-05	4.588e-05	-1.49736e-05	0.000164873	0.102343	0.443047
Risk score + L-HDL-PL	NMR spectroscopy	Replication	Females	SCORE2	Broad	74118	1398	0.406567	0.162254	-	-	-	-	-	-	0.735252	0.00628394	0.722936	0.747569	0.734957	0.00629609	0.722617	0.747297	-0.00029562	0.000585322	-0.00144283	0.00085159	0.61352	0.837806
Risk score + L-HDL-PL	NMR spectroscopy	Replication	Females	QRISK3	Broad	73732	1387	0.406567	0.162254	-	-	-	-	-	-	0.744204	0.00622481	0.732003	0.756404	0.743638	0.00622384	0.731439	0.755836	-0.000565662	0.000527542	-0.00159962	0.000468301	0.283604	0.671438
Risk score + L-HDL-PL	NMR spectroscopy	Replication	Females	SCORE2	Narrow	74118	1134	0.406567	0.162254	-	-	-	-	-	-	0.726704	0.00713924	0.712712	0.740697	0.725633	0.00716656	0.711587	0.739679	-0.00107126	0.00097128	-0.00297493	0.000832418	0.270057	0.823293
Risk score + L-HDL-PL	NMR spectroscopy	Replication	Females	QRISK3	Narrow	73732	1123	0.406567	0.162254	-	-	-	-	-	-	0.732422	0.00706762	0.718569	0.746274	0.731063	0.00708242	0.717182	0.744945	-0.00135821	0.000916463	-0.00315444	0.000438029	0.138338	0.806566
Risk score + L-HDL-PL	NMR spectroscopy	Discovery + Replication	Sex-stratified	SCORE2	Broad	297463	8919	0.338557	0.157837	-	-	-	-	-	-	0.718516	0.00253073	0.713556	0.723476	0.718574	0.00253105	0.713613	0.723535	5.84466e-05	9.66726e-05	-0.000131028	0.000247921	0.545457	0.753829
Risk score + L-HDL-PL	NMR spectroscopy	Discovery + Replication	Sex-stratified	QRISK3	Broad	296045	8862	0.338557	0.157837	-	-	-	-	-	-	0.727052	0.00252607	0.722101	0.732003	0.727045	0.00252579	0.722095	0.731996	-6.50124e-06	1.41191e-05	-3.41742e-05	2.11717e-05	0.645188	0.802369
Risk score + L-HDL-PL	NMR spectroscopy	Discovery + Replication	Sex-stratified	SCORE2	Narrow	297463	7439	0.338557	0.157837	-	-	-	-	-	-	0.708944	0.0028172	0.703423	0.714466	0.70954	0.00281644	0.704019	0.71506	0.000595172	0.000270876	6.42644e-05	0.00112608	0.0280054	0.0657415
Risk score + L-HDL-PL	NMR spectroscopy	Discovery + Replication	Sex-stratified	QRISK3	Narrow	296045	7397	0.338557	0.157837	-	-	-	-	-	-	0.715227	0.00282139	0.709697	0.720756	0.715448	0.00281728	0.709926	0.72097	0.000221396	0.000186207	-0.000143563	0.000586356	0.234448	0.580077
Risk score + L-HDL-PL	NMR spectroscopy	Discovery + Replication	Males	SCORE2	Broad	127269	5633	0.256676	0.116382	-	-	-	-	-	-	0.702446	0.00321057	0.696154	0.708739	0.70245	0.00321063	0.696157	0.708743	3.29548e-06	6.12203e-05	-0.000116694	0.000123285	0.957071	0.979545
Risk score + L-HDL-PL	NMR spectroscopy	Discovery + Replication	Males	QRISK3	Broad	126669	5599	0.256676	0.116382	-	-	-	-	-	-	0.70997	0.00320822	0.703682	0.716258	0.710129	0.00321325	0.703831	0.716427	0.000158547	0.000223316	-0.000279143	0.000596238	0.477723	0.788086
Risk score + L-HDL-PL	NMR spectroscopy	Discovery + Replication	Males	SCORE2	Narrow	127269	4783	0.256676	0.116382	-	-	-	-	-	-	0.694568	0.00351323	0.687682	0.701454	0.694967	0.00351062	0.688087	0.701848	0.000399628	0.000197338	1.28539e-05	0.000786403	0.042857	0.0947747
Risk score + L-HDL-PL	NMR spectroscopy	Discovery + Replication	Males	QRISK3	Narrow	126669	4760	0.256676	0.116382	-	-	-	-	-	-	0.699923	0.00351855	0.693026	0.706819	0.699966	0.0035176	0.693072	0.70686	4.31936e-05	3.03047e-05	-1.62026e-05	0.00010259	0.154068	0.287246
Risk score + L-HDL-PL	NMR spectroscopy	Discovery + Replication	Females	SCORE2	Broad	170194	3286	0.399787	0.157005	-	-	-	-	-	-	0.738785	0.00401691	0.730912	0.746658	0.739117	0.00401787	0.731242	0.746992	0.000331977	0.000379648	-0.000412119	0.00107607	0.381881	0.553828
Risk score + L-HDL-PL	NMR spectroscopy	Discovery + Replication	Females	QRISK3	Broad	169376	3263	0.399787	0.157005	-	-	-	-	-	-	0.748621	0.00400169	0.740778	0.756465	0.748568	0.00399456	0.740739	0.756397	-5.34337e-05	0.000342154	-0.000724044	0.000617176	0.8759	0.970497
Risk score + L-HDL-PL	NMR spectroscopy	Discovery + Replication	Females	SCORE2	Narrow	170194	2656	0.399787	0.157005	-	-	-	-	-	-	0.728005	0.0045834	0.719022	0.736989	0.728686	0.00458717	0.719696	0.737677	0.000681165	0.000629541	-0.000552712	0.00191504	0.279251	0.550912
Risk score + L-HDL-PL	NMR spectroscopy	Discovery + Replication	Females	QRISK3	Narrow	169376	2637	0.399787	0.157005	-	-	-	-	-	-	0.735567	0.00458808	0.726575	0.74456	0.735732	0.00457999	0.726755	0.744708	0.00016448	0.000587963	-0.000987906	0.00131687	0.779673	0.959864
Risk score + L-VLDL-C %	NMR spectroscopy	Discovery	Sex-stratified	SCORE2	Broad	168378	5094	30.6794	4.1382	1.0708	0.0149462	1.03988	1.10263	4.72775e-06	2.14687e-05	0.717877	0.00333218	0.711346	0.724408	0.718459	0.00333538	0.711921	0.724996	0.000581286	0.000309083	-2.45046e-05	0.00118708	0.0600151	0.207727
Risk score + L-VLDL-C %	NMR spectroscopy	Discovery	Sex-stratified	QRISK3	Broad	167630	5063	30.6792	4.13954	1.09484	0.0146458	1.06386	1.12673	6.14046e-10	1.06307e-08	0.72686	0.00333519	0.720323	0.733396	0.727452	0.00333915	0.720907	0.733996	0.000592115	0.00039625	-0.000184521	0.00136875	0.135098	0.550328
Risk score + L-VLDL-C %	NMR spectroscopy	Discovery	Sex-stratified	SCORE2	Narrow	168378	4239	30.6794	4.1382	1.06118	0.0164439	1.02753	1.09594	0.000304721	0.00106845	0.707105	0.0037158	0.699822	0.714388	0.707717	0.00371743	0.700431	0.715003	0.000612259	0.000307085	1.03837e-05	0.00121414	0.0461763	0.124183
Risk score + L-VLDL-C %	NMR spectroscopy	Discovery	Sex-stratified	QRISK3	Narrow	167630	4217	30.6792	4.13954	1.08427	0.0161316	1.05053	1.1191	5.28654e-07	4.43749e-06	0.714237	0.00374042	0.706906	0.721568	0.714889	0.00374145	0.707556	0.722222	0.000652202	0.000395718	-0.000123391	0.0014278	0.0993224	0.322208
Risk score + L-VLDL-C %	NMR spectroscopy	Discovery	Males	SCORE2	Broad	72379	3207	29.9473	3.70937	1.08575	0.0173283	1.0495	1.12326	2.05589e-06	1.72571e-05	0.699329	0.00427417	0.690952	0.707707	0.700541	0.00427633	0.692159	0.708922	0.00121155	0.00055191	0.000129827	0.00229327	0.0281496	0.162446
Risk score + L-VLDL-C %	NMR spectroscopy	Discovery	Males	QRISK3	Broad	72063	3188	29.9474	3.70913	1.10631	0.017005	1.07004	1.1438	2.83347e-09	5.23247e-08	0.707088	0.00427368	0.698712	0.715464	0.708453	0.00427292	0.700078	0.716827	0.00136488	0.00066063	7.00726e-05	0.0026597	0.0388253	0.269339
Risk score + L-VLDL-C %	NMR spectroscopy	Discovery	Males	SCORE2	Narrow	72379	2718	29.9473	3.70937	1.08215	0.0188503	1.0429	1.12288	2.81003e-05	0.000149688	0.69076	0.00468014	0.681587	0.699932	0.692143	0.00468138	0.682968	0.701319	0.0013837	0.000597761	0.000212108	0.00255529	0.0206238	0.0981762
Risk score + L-VLDL-C %	NMR spectroscopy	Discovery	Males	QRISK3	Narrow	72063	2704	29.9474	3.70913	1.10272	0.0185051	1.06345	1.14345	1.26292e-07	1.74914e-06	0.696487	0.00469213	0.687291	0.705683	0.698046	0.00469032	0.688853	0.707239	0.00155908	0.00071955	0.000148784	0.00296937	0.0302549	0.199538
Risk score + L-VLDL-C %	NMR spectroscopy	Discovery	Females	SCORE2	Broad	95999	1887	31.2313	4.35356	1.03729	0.0246772	0.988311	1.08869	0.137943	0.232599	0.741274	0.00521675	0.731049	0.751498	0.741358	0.00522216	0.731123	0.751594	8.47539e-05	0.000236994	-0.000379746	0.000549254	0.720627	0.832416
Risk score + L-VLDL-C %	NMR spectroscopy	Discovery	Females	QRISK3	Broad	95567	1875	31.231	4.35603	1.0644	0.0241452	1.0152	1.11598	0.00974434	0.0306725	0.751813	0.00522087	0.74158	0.762046	0.751885	0.00522912	0.741636	0.762134	7.21141e-05	0.000358945	-0.000631405	0.000775633	0.840772	0.916532
Risk score + L-VLDL-C %	NMR spectroscopy	Discovery	Females	SCORE2	Narrow	95999	1521	31.2313	4.35356	1.01702	0.0275832	0.963495	1.07351	0.54069	0.61911	0.728792	0.00597325	0.717085	0.740499	0.728843	0.00597589	0.71713	0.740555	5.09262e-05	0.000148936	-0.000240982	0.000342835	0.7324	0.859639
Risk score + L-VLDL-C %	NMR spectroscopy	Discovery	Females	QRISK3	Narrow	95567	1513	31.231	4.35603	1.04183	0.0270413	0.988049	1.09853	0.129684	0.260307	0.737792	0.00603193	0.72597	0.749615	0.737851	0.0060359	0.726021	0.749681	5.8448e-05	0.000257361	-0.000445971	0.000562867	0.820342	0.916269
Risk score + L-VLDL-C %	NMR spectroscopy	Replication	Sex-stratified	SCORE2	Broad	128946	3823	30.6778	4.32397	-	-	-	-	-	-	0.719302	0.00389112	0.711676	0.726929	0.718875	0.00389736	0.711236	0.726514	-0.000427111	0.000342538	-0.00109847	0.000244252	0.212434	0.748642
Risk score + L-VLDL-C %	NMR spectroscopy	Replication	Sex-stratified	QRISK3	Broad	128276	3797	30.6778	4.32397	-	-	-	-	-	-	0.727228	0.00387035	0.719642	0.734813	0.72664	0.00387549	0.719044	0.734236	-0.000587462	0.000481565	-0.00153131	0.000356388	0.222502	0.972419
Risk score + L-VLDL-C %	NMR spectroscopy	Replication	Sex-stratified	SCORE2	Narrow	128946	3198	30.6778	4.32397	-	-	-	-	-	-	0.711306	0.00432146	0.702836	0.719776	0.710887	0.00432593	0.702409	0.719366	-0.000419106	0.000320673	-0.00104761	0.000209402	0.191227	0.495187
Risk score + L-VLDL-C %	NMR spectroscopy	Replication	Sex-stratified	QRISK3	Narrow	128276	3178	30.6778	4.32397	-	-	-	-	-	-	0.716454	0.00429914	0.708028	0.72488	0.715836	0.00430274	0.707403	0.724269	-0.000617545	0.000456885	-0.00151302	0.000277933	0.17649	0.977754
Risk score + L-VLDL-C %	NMR spectroscopy	Replication	Males	SCORE2	Broad	54828	2425	29.7963	3.83132	-	-	-	-	-	-	0.706662	0.00486307	0.697131	0.716194	0.706583	0.00486584	0.697046	0.716119	-7.985e-05	0.00062793	-0.00131057	0.00115087	0.898811	0.96078
Risk score + L-VLDL-C %	NMR spectroscopy	Replication	Males	QRISK3	Broad	54544	2410	29.7963	3.83132	-	-	-	-	-	-	0.713799	0.00485586	0.704282	0.723317	0.713659	0.004859	0.704135	0.723182	-0.000140686	0.000775232	-0.00166011	0.00137874	0.855994	0.970429
Risk score + L-VLDL-C %	NMR spectroscopy	Replication	Males	SCORE2	Narrow	54828	2064	29.7963	3.83132	-	-	-	-	-	-	0.699686	0.00531675	0.689266	0.710107	0.69926	0.00531692	0.688839	0.709681	-0.000426597	0.00064621	-0.00169314	0.00083995	0.509156	0.641073
Risk score + L-VLDL-C %	NMR spectroscopy	Replication	Males	QRISK3	Narrow	54544	2055	29.7963	3.83132	-	-	-	-	-	-	0.704471	0.00531818	0.694047	0.714894	0.703831	0.00531911	0.693405	0.714256	-0.000640094	0.000793904	-0.00219612	0.000915929	0.420092	0.608124
Risk score + L-VLDL-C %	NMR spectroscopy	Replication	Females	SCORE2	Broad	74118	1398	31.3299	4.54631	-	-	-	-	-	-	0.735252	0.00628394	0.722936	0.747569	0.734795	0.00629434	0.722458	0.747132	-0.000457513	0.000257869	-0.000962928	4.79013e-05	0.0760291	0.355306
Risk score + L-VLDL-C %	NMR spectroscopy	Replication	Females	QRISK3	Broad	73732	1387	31.3299	4.54631	-	-	-	-	-	-	0.744204	0.00622481	0.732003	0.756404	0.743464	0.00623571	0.731243	0.755686	-0.000739233	0.000502324	-0.00172377	0.000245304	0.141122	0.49482
Risk score + L-VLDL-C %	NMR spectroscopy	Replication	Females	SCORE2	Narrow	74118	1134	31.3299	4.54631	-	-	-	-	-	-	0.726704	0.00713924	0.712712	0.740697	0.726558	0.0071439	0.712557	0.74056	-0.00014604	0.000129611	-0.000400073	0.000107993	0.259844	0.823293
Risk score + L-VLDL-C %	NMR spectroscopy	Replication	Females	QRISK3	Narrow	73732	1123	31.3299	4.54631	-	-	-	-	-	-	0.732422	0.00706762	0.718569	0.746274	0.732093	0.00707518	0.718226	0.74596	-0.000328681	0.000358487	-0.0010313	0.000373941	0.359219	0.821318
Risk score + L-VLDL-C %	NMR spectroscopy	Discovery + Replication	Sex-stratified	SCORE2	Broad	297324	8917	30.6787	4.21976	-	-	-	-	-	-	0.718499	0.00253093	0.713539	0.72346	0.718639	0.00253404	0.713672	0.723606	0.000139588	0.000230145	-0.000311487	0.000590664	0.544168	0.753829
Risk score + L-VLDL-C %	NMR spectroscopy	Discovery + Replication	Sex-stratified	QRISK3	Broad	295906	8860	30.6787	4.21976	-	-	-	-	-	-	0.727029	0.00252642	0.722077	0.731981	0.727059	0.00252999	0.7221	0.732018	2.98081e-05	0.000326585	-0.000610286	0.000669902	0.927276	0.951317
Risk score + L-VLDL-C %	NMR spectroscopy	Discovery + Replication	Sex-stratified	SCORE2	Narrow	297324	7437	30.6787	4.21976	-	-	-	-	-	-	0.708923	0.00281747	0.703401	0.714445	0.709077	0.00281927	0.703552	0.714603	0.000154611	0.000213819	-0.000264467	0.000573689	0.469622	0.577274
Risk score + L-VLDL-C %	NMR spectroscopy	Discovery + Replication	Sex-stratified	QRISK3	Narrow	295906	7395	30.6787	4.21976	-	-	-	-	-	-	0.715198	0.00282186	0.709667	0.720729	0.715279	0.00282341	0.709745	0.720813	8.14187e-05	0.000308834	-0.000523884	0.000686721	0.792063	0.910389
Risk score + L-VLDL-C %	NMR spectroscopy	Discovery + Replication	Males	SCORE2	Broad	127207	5632	29.8822	3.76315	-	-	-	-	-	-	0.702476	0.00321096	0.696182	0.708769	0.703125	0.00321248	0.696829	0.709422	0.000649673	0.00041772	-0.000169043	0.00146839	0.119878	0.324279
Risk score + L-VLDL-C %	NMR spectroscopy	Discovery + Replication	Males	QRISK3	Broad	126607	5598	29.8822	3.76315	-	-	-	-	-	-	0.709977	0.00320876	0.703688	0.716266	0.710659	0.00320924	0.704369	0.716949	0.00068231	0.00052162	-0.000340047	0.00170467	0.190853	0.580949
Risk score + L-VLDL-C %	NMR spectroscopy	Discovery + Replication	Males	SCORE2	Narrow	127207	4782	29.8822	3.76315	-	-	-	-	-	-	0.694603	0.00351374	0.687716	0.70149	0.695189	0.00351384	0.688302	0.702076	0.000586393	0.000430829	-0.000258016	0.0014308	0.173488	0.261175
Risk score + L-VLDL-C %	NMR spectroscopy	Discovery + Replication	Males	QRISK3	Narrow	126607	4759	29.8822	3.76315	-	-	-	-	-	-	0.699932	0.00351925	0.693035	0.70683	0.700525	0.00351847	0.693629	0.707421	0.000593216	0.000539458	-0.000464102	0.00165054	0.271484	0.410934
Risk score + L-VLDL-C %	NMR spectroscopy	Discovery + Replication	Females	SCORE2	Broad	170117	3285	31.2743	4.43882	-	-	-	-	-	-	0.738713	0.00401725	0.730839	0.746586	0.738558	0.00402254	0.730674	0.746442	-0.000154869	0.000173139	-0.000494216	0.000184477	0.371066	0.543837
Risk score + L-VLDL-C %	NMR spectroscopy	Discovery + Replication	Females	QRISK3	Broad	169299	3262	31.2743	4.43882	-	-	-	-	-	-	0.748563	0.00400227	0.740719	0.756408	0.748213	0.00401061	0.740352	0.756073	-0.000350887	0.000342769	-0.0010227	0.000320927	0.305984	0.57324
Risk score + L-VLDL-C %	NMR spectroscopy	Discovery + Replication	Females	SCORE2	Narrow	170117	2655	31.2743	4.43882	-	-	-	-	-	-	0.727911	0.00458389	0.718926	0.736895	0.72787	0.00458612	0.718881	0.736859	-4.05895e-05	8.55799e-05	-0.000208323	0.000127144	0.635295	0.758056
Risk score + L-VLDL-C %	NMR spectroscopy	Discovery + Replication	Females	QRISK3	Narrow	169299	2636	31.2743	4.43882	-	-	-	-	-	-	0.735491	0.00458892	0.726497	0.744485	0.735362	0.004593	0.72636	0.744364	-0.000128344	0.000236534	-0.000591941	0.000335254	0.587404	0.873225
Risk score + LDL-PL	NMR spectroscopy	Discovery	Sex-stratified	SCORE2	Broad	168457	5095	0.632074	0.130181	0.986442	0.0141143	0.959527	1.01411	0.333448	0.464146	0.717985	0.00333145	0.711456	0.724515	0.718013	0.00333291	0.71148	0.724545	2.70669e-05	7.18649e-05	-0.000113786	0.000167919	0.706445	0.825086
Risk score + LDL-PL	NMR spectroscopy	Discovery	Sex-stratified	QRISK3	Broad	167709	5064	0.632115	0.130163	1.00738	0.0141454	0.979839	1.0357	0.602959	0.715093	0.726995	0.00333369	0.720461	0.733529	0.727017	0.00333523	0.72048	0.733554	2.17869e-05	4.20238e-05	-6.05783e-05	0.000104152	0.60415	0.877758
Risk score + LDL-PL	NMR spectroscopy	Discovery	Sex-stratified	SCORE2	Narrow	168457	4240	0.632074	0.130181	1.02528	0.0153964	0.994801	1.05669	0.104932	0.158831	0.707237	0.00371493	0.699956	0.714518	0.707436	0.00370991	0.700164	0.714707	0.000199012	0.000178436	-0.000150717	0.000548741	0.264717	0.428811
Risk score + LDL-PL	NMR spectroscopy	Discovery	Sex-stratified	QRISK3	Narrow	167709	4218	0.632115	0.130163	1.04508	0.0154282	1.01395	1.07716	0.0042665	0.0108424	0.7144	0.00373859	0.707072	0.721727	0.71456	0.00372996	0.707249	0.72187	0.000160121	0.000199578	-0.000231044	0.000551286	0.422381	0.662804
Risk score + LDL-PL	NMR spectroscopy	Discovery	Males	SCORE2	Broad	72418	3208	0.630971	0.125453	1.00443	0.0175545	0.970458	1.03959	0.801227	0.883935	0.699284	0.00427309	0.690909	0.707659	0.699286	0.00427263	0.690912	0.70766	2.43651e-06	2.36226e-05	-4.38629e-05	4.87359e-05	0.917849	0.999157
Risk score + LDL-PL	NMR spectroscopy	Discovery	Males	QRISK3	Broad	72102	3189	0.631044	0.125464	1.01781	0.0176364	0.983233	1.05361	0.316741	0.425909	0.707085	0.00427234	0.698711	0.715458	0.707092	0.00426898	0.698725	0.715459	7.68413e-06	7.82807e-05	-0.000145743	0.000161111	0.921804	0.976063
Risk score + LDL-PL	NMR spectroscopy	Discovery	Males	SCORE2	Narrow	72418	2719	0.630971	0.125453	1.05871	0.0189457	1.02012	1.09877	0.00259934	0.00750018	0.690705	0.00467875	0.681535	0.699875	0.691496	0.00466419	0.682355	0.700638	0.000791593	0.000469772	-0.000129143	0.00171233	0.0919774	0.223489
Risk score + LDL-PL	NMR spectroscopy	Discovery	Males	QRISK3	Narrow	72102	2705	0.631044	0.125464	1.07207	0.0190311	1.03281	1.11281	0.000255683	0.000970194	0.69648	0.00469041	0.687287	0.705673	0.697351	0.00466274	0.688212	0.70649	0.000871543	0.000525864	-0.000159132	0.00190222	0.097448	0.325288
Risk score + LDL-PL	NMR spectroscopy	Discovery	Females	SCORE2	Broad	96039	1887	0.632905	0.133631	0.958821	0.0229639	0.916623	1.00296	0.0670766	0.129392	0.741587	0.00521516	0.731365	0.751808	0.741825	0.00522007	0.731594	0.752056	0.000238641	0.000298992	-0.000347372	0.000824655	0.424782	0.629222
Risk score + LDL-PL	NMR spectroscopy	Discovery	Females	QRISK3	Broad	95607	1875	0.632922	0.133592	0.990919	0.0229138	0.947401	1.03644	0.690543	0.765122	0.752135	0.00521711	0.74191	0.76236	0.752355	0.00522377	0.742116	0.762593	0.000219905	0.000324937	-0.00041696	0.000856769	0.498558	0.715334
Risk score + LDL-PL	NMR spectroscopy	Discovery	Females	SCORE2	Narrow	96039	1521	0.632905	0.133631	0.970661	0.025514	0.923316	1.02043	0.243163	0.340977	0.729183	0.00597156	0.717479	0.740887	0.729223	0.00597391	0.717514	0.740932	4.01647e-05	0.000133123	-0.000220752	0.000301081	0.762872	0.876828
Risk score + LDL-PL	NMR spectroscopy	Discovery	Females	QRISK3	Narrow	95607	1513	0.632922	0.133592	1.00026	0.0254563	0.951575	1.05143	0.99196	0.99196	0.738194	0.00602749	0.72638	0.750008	0.738278	0.00603234	0.726454	0.750101	8.36608e-05	0.000192039	-0.000292728	0.000460049	0.663094	0.873139
Risk score + LDL-PL	NMR spectroscopy	Replication	Sex-stratified	SCORE2	Broad	128917	3822	0.638557	0.131655	-	-	-	-	-	-	0.719277	0.00389192	0.711649	0.726905	0.71931	0.00389346	0.711679	0.726941	3.28944e-05	7.35633e-05	-0.000111287	0.000177076	0.654761	0.983783
Risk score + LDL-PL	NMR spectroscopy	Replication	Sex-stratified	QRISK3	Broad	128247	3796	0.638557	0.131655	-	-	-	-	-	-	0.727223	0.00387117	0.719635	0.73481	0.727201	0.00386982	0.719617	0.734786	-2.14847e-05	4.28036e-05	-0.000105378	6.24089e-05	0.615713	0.972419
Risk score + LDL-PL	NMR spectroscopy	Replication	Sex-stratified	SCORE2	Narrow	128917	3197	0.638557	0.131655	-	-	-	-	-	-	0.711277	0.00432253	0.702804	0.719749	0.711298	0.00431823	0.702835	0.719762	2.16872e-05	0.000145263	-0.000263023	0.000306397	0.88132	0.965909
Risk score + LDL-PL	NMR spectroscopy	Replication	Sex-stratified	QRISK3	Narrow	128247	3177	0.638557	0.131655	-	-	-	-	-	-	0.716446	0.00430023	0.708017	0.724874	0.716482	0.00428967	0.708074	0.724889	3.58016e-05	0.000276631	-0.000506385	0.000577988	0.897025	0.984253
Risk score + LDL-PL	NMR spectroscopy	Replication	Males	SCORE2	Broad	54809	2424	0.640129	0.127101	-	-	-	-	-	-	0.706617	0.00486462	0.697083	0.716152	0.706649	0.00486389	0.697116	0.716182	3.16183e-05	3.50231e-05	-3.70258e-05	0.000100262	0.366641	0.842778
Risk score + LDL-PL	NMR spectroscopy	Replication	Males	QRISK3	Broad	54525	2409	0.640129	0.127101	-	-	-	-	-	-	0.713788	0.00485746	0.704267	0.723308	0.713931	0.0048522	0.704421	0.723442	0.000143931	0.000143685	-0.000137687	0.000425549	0.316484	0.967945
Risk score + LDL-PL	NMR spectroscopy	Replication	Males	SCORE2	Narrow	54809	2063	0.640129	0.127101	-	-	-	-	-	-	0.699633	0.00531877	0.689209	0.710058	0.700122	0.00530714	0.68972	0.710524	0.000488906	0.000474371	-0.000440845	0.00141866	0.30271	0.479146
Risk score + LDL-PL	NMR spectroscopy	Replication	Males	QRISK3	Narrow	54525	2054	0.640129	0.127101	-	-	-	-	-	-	0.704453	0.00532029	0.694025	0.714881	0.705209	0.0052984	0.694824	0.715594	0.000755915	0.000600561	-0.000421164	0.00193299	0.208146	0.525319
Risk score + LDL-PL	NMR spectroscopy	Replication	Females	SCORE2	Broad	74108	1398	0.637394	0.134913	-	-	-	-	-	-	0.735243	0.00628398	0.722927	0.747559	0.735846	0.00628821	0.723522	0.748171	0.00060339	0.000309218	-2.66669e-06	0.00120945	0.0510166	0.335885
Risk score + LDL-PL	NMR spectroscopy	Replication	Females	QRISK3	Broad	73722	1387	0.637394	0.134913	-	-	-	-	-	-	0.744197	0.00622491	0.731997	0.756398	0.744363	0.00622622	0.73216	0.756566	0.000165755	7.65647e-05	1.56906e-05	0.000315819	0.0303956	0.345569
Risk score + LDL-PL	NMR spectroscopy	Replication	Females	SCORE2	Narrow	74108	1134	0.637394	0.134913	-	-	-	-	-	-	0.726695	0.00713928	0.712702	0.740688	0.727012	0.00714554	0.713007	0.741017	0.000317166	0.000242841	-0.000158793	0.000793125	0.191531	0.823293
Risk score + LDL-PL	NMR spectroscopy	Replication	Females	QRISK3	Narrow	73722	1123	0.637394	0.134913	-	-	-	-	-	-	0.732415	0.00706772	0.718563	0.746268	0.732412	0.00706764	0.71856	0.746264	-3.10633e-06	2.81768e-06	-8.62889e-06	2.41622e-06	0.270269	0.806566
Risk score + LDL-PL	NMR spectroscopy	Discovery + Replication	Sex-stratified	SCORE2	Broad	297374	8917	0.634884	0.130862	-	-	-	-	-	-	0.71855	0.00253084	0.71359	0.723511	0.718579	0.00253186	0.713616	0.723541	2.8473e-05	4.89113e-05	-6.73913e-05	0.000124337	0.560475	0.757324
Risk score + LDL-PL	NMR spectroscopy	Discovery + Replication	Sex-stratified	QRISK3	Broad	295956	8860	0.634884	0.130862	-	-	-	-	-	-	0.727105	0.002526	0.722154	0.732055	0.727072	0.00252507	0.722123	0.732021	-3.2845e-05	2.82774e-05	-8.82677e-05	2.25777e-05	0.245427	0.64469
Risk score + LDL-PL	NMR spectroscopy	Discovery + Replication	Sex-stratified	SCORE2	Narrow	297374	7437	0.634884	0.130862	-	-	-	-	-	-	0.708985	0.0028174	0.703463	0.714507	0.709091	0.00281457	0.703575	0.714608	0.000106905	9.65828e-05	-8.23938e-05	0.000296204	0.268348	0.368738
Risk score + LDL-PL	NMR spectroscopy	Discovery + Replication	Sex-stratified	QRISK3	Narrow	295956	7395	0.634884	0.130862	-	-	-	-	-	-	0.715287	0.00282138	0.709758	0.720817	0.71538	0.00281392	0.709865	0.720896	9.30617e-05	0.000183098	-0.000265804	0.000451927	0.61127	0.807681
Risk score + LDL-PL	NMR spectroscopy	Discovery + Replication	Males	SCORE2	Broad	127227	5632	0.634916	0.126247	-	-	-	-	-	-	0.702429	0.00321094	0.696136	0.708722	0.702443	0.00321049	0.696151	0.708736	1.45642e-05	2.30201e-05	-3.05544e-05	5.96829e-05	0.526946	0.776405
Risk score + LDL-PL	NMR spectroscopy	Discovery + Replication	Males	QRISK3	Broad	126627	5598	0.634916	0.126247	-	-	-	-	-	-	0.709969	0.00320865	0.70368	0.716257	0.710028	0.00320486	0.703747	0.71631	5.94934e-05	9.48246e-05	-0.000126359	0.000245346	0.530394	0.80615
Risk score + LDL-PL	NMR spectroscopy	Discovery + Replication	Males	SCORE2	Narrow	127227	4782	0.634916	0.126247	-	-	-	-	-	-	0.694547	0.00351374	0.68766	0.701433	0.695193	0.0035048	0.688324	0.702063	0.000646784	0.000314609	3.01624e-05	0.00126341	0.0397983	0.0921069
Risk score + LDL-PL	NMR spectroscopy	Discovery + Replication	Males	QRISK3	Narrow	126627	4759	0.634916	0.126247	-	-	-	-	-	-	0.699918	0.00351913	0.693021	0.706816	0.700744	0.00350105	0.693882	0.707606	0.000825431	0.000398603	4.41842e-05	0.00160668	0.0383764	0.131126
Risk score + LDL-PL	NMR spectroscopy	Discovery + Replication	Females	SCORE2	Broad	170147	3285	0.634861	0.134209	-	-	-	-	-	-	0.738887	0.00401665	0.731015	0.74676	0.739288	0.00401972	0.73141	0.747167	0.000400972	0.000208081	-6.85969e-06	0.000808803	0.0539799	0.184598
Risk score + LDL-PL	NMR spectroscopy	Discovery + Replication	Females	QRISK3	Broad	169329	3262	0.634861	0.134209	-	-	-	-	-	-	0.748745	0.00400074	0.740904	0.756586	0.748876	0.00400166	0.741033	0.75672	0.000131422	5.09526e-05	3.15565e-05	0.000231287	0.00990025	0.101247
Risk score + LDL-PL	NMR spectroscopy	Discovery + Replication	Females	SCORE2	Narrow	170147	2655	0.634861	0.134209	-	-	-	-	-	-	0.728129	0.00458324	0.719146	0.737112	0.728285	0.00458667	0.719295	0.737275	0.0001557	0.00016277	-0.000163323	0.000474722	0.338788	0.579285
Risk score + LDL-PL	NMR spectroscopy	Discovery + Replication	Females	QRISK3	Narrow	169329	2636	0.634861	0.134209	-	-	-	-	-	-	0.735718	0.00458709	0.726727	0.744708	0.735715	0.00458703	0.726724	0.744705	-2.84776e-06	1.70751e-06	-6.19443e-06	4.98905e-07	0.095359	0.626236
Risk score + VLDL-L	NMR spectroscopy	Discovery	Sex-stratified	SCORE2	Broad	167594	5073	2.14352	0.865284	1.00191	0.0138579	0.975065	1.0295	0.890409	0.913494	0.717498	0.00333943	0.710953	0.724043	0.717503	0.00333933	0.710958	0.724048	4.82684e-06	6.80927e-06	-8.51908e-06	1.81728e-05	0.478409	0.710663
Risk score + VLDL-L	NMR spectroscopy	Discovery	Sex-stratified	QRISK3	Broad	166848	5042	2.14338	0.865207	0.99285	0.0138382	0.966284	1.02015	0.604086	0.715093	0.726504	0.00334242	0.719953	0.733055	0.726476	0.00334758	0.719915	0.733037	-2.8591e-05	0.00014741	-0.00031751	0.000260328	0.846211	0.969287
Risk score + VLDL-L	NMR spectroscopy	Discovery	Sex-stratified	SCORE2	Narrow	167594	4222	2.14352	0.865284	1.0251	0.0150535	0.995293	1.05579	0.0996581	0.155962	0.706693	0.00372295	0.699397	0.71399	0.706984	0.00372004	0.699693	0.714276	0.000291043	0.000187713	-7.68668e-05	0.000658953	0.121028	0.246506
Risk score + VLDL-L	NMR spectroscopy	Discovery	Sex-stratified	QRISK3	Narrow	166848	4200	2.14338	0.865207	1.01424	0.0150371	0.984789	1.04458	0.346898	0.436776	0.713894	0.00374746	0.706549	0.721239	0.713921	0.00374666	0.706577	0.721264	2.70992e-05	2.14465e-05	-1.49352e-05	6.91336e-05	0.206384	0.467071
Risk score + VLDL-L	NMR spectroscopy	Discovery	Males	SCORE2	Broad	72027	3192	2.34054	0.857119	0.989283	0.0175446	0.955843	1.02389	0.539135	0.660798	0.699051	0.00428342	0.690656	0.707447	0.699041	0.00428419	0.690644	0.707438	-1.02661e-05	8.42255e-05	-0.000175345	0.000154813	0.902988	0.999157
Risk score + VLDL-L	NMR spectroscopy	Discovery	Males	QRISK3	Broad	71712	3173	2.34085	0.857205	0.970779	0.0176096	0.937845	1.00487	0.0921568	0.155655	0.70685	0.00428295	0.698455	0.715244	0.706943	0.00429344	0.698528	0.715358	9.37498e-05	0.000282304	-0.000459557	0.000647056	0.739823	0.976063
Risk score + VLDL-L	NMR spectroscopy	Discovery	Males	SCORE2	Narrow	72027	2705	2.34054	0.857119	1.02333	0.0188365	0.986238	1.06182	0.220843	0.30284	0.690443	0.0046903	0.681251	0.699636	0.690701	0.00468696	0.681514	0.699887	0.000257219	0.000214731	-0.000163645	0.000678084	0.230968	0.385411
Risk score + VLDL-L	NMR spectroscopy	Discovery	Males	QRISK3	Narrow	71712	2691	2.34085	0.857205	1.00405	0.0189049	0.967532	1.04196	0.830518	0.861624	0.696276	0.00470204	0.68706	0.705491	0.696291	0.00470155	0.687076	0.705506	1.52879e-05	1.2785e-05	-9.77021e-06	4.03459e-05	0.231787	0.448986
Risk score + VLDL-L	NMR spectroscopy	Discovery	Females	SCORE2	Broad	95567	1881	1.99502	0.841436	1.02188	0.0215755	0.97957	1.06602	0.315734	0.410603	0.740722	0.0052279	0.730476	0.750969	0.740851	0.00522338	0.730614	0.751089	0.000129205	0.000167585	-0.000199257	0.000457666	0.44072	0.632536
Risk score + VLDL-L	NMR spectroscopy	Discovery	Females	QRISK3	Broad	95136	1869	1.99454	0.841091	1.02791	0.021317	0.985845	1.07176	0.196629	0.324205	0.751262	0.00523204	0.741007	0.761517	0.751173	0.00523665	0.740909	0.761436	-8.93503e-05	0.000123872	-0.000332134	0.000153434	0.470717	0.697778
Risk score + VLDL-L	NMR spectroscopy	Discovery	Females	SCORE2	Narrow	95567	1517	1.99502	0.841436	1.02692	0.0239496	0.979828	1.07627	0.267399	0.366681	0.728199	0.0059821	0.716474	0.739923	0.728558	0.00597589	0.716845	0.74027	0.000359074	0.00036004	-0.000346591	0.00106474	0.31861	0.551594
Risk score + VLDL-L	NMR spectroscopy	Discovery	Females	QRISK3	Narrow	95136	1509	1.99454	0.841091	1.03032	0.023684	0.983586	1.07928	0.207242	0.366283	0.737214	0.00604089	0.725374	0.749054	0.737231	0.00604001	0.725393	0.74907	1.70621e-05	2.51791e-05	-3.2288e-05	6.64121e-05	0.498007	0.762144
Risk score + VLDL-L	NMR spectroscopy	Replication	Sex-stratified	SCORE2	Broad	128434	3809	2.17857	0.915342	-	-	-	-	-	-	0.718724	0.00389978	0.71108	0.726367	0.718726	0.00389954	0.711083	0.726369	2.66664e-06	1.0463e-05	-1.78405e-05	2.31738e-05	0.798828	0.983783
Risk score + VLDL-L	NMR spectroscopy	Replication	Sex-stratified	QRISK3	Broad	127765	3783	2.17857	0.915342	-	-	-	-	-	-	0.726629	0.00387982	0.719025	0.734233	0.726674	0.0038814	0.719067	0.734282	4.55599e-05	4.06113e-05	-3.40367e-05	0.000125156	0.261925	0.972419
Risk score + VLDL-L	NMR spectroscopy	Replication	Sex-stratified	SCORE2	Narrow	128434	3188	2.17857	0.915342	-	-	-	-	-	-	0.710825	0.00432921	0.70234	0.71931	0.711013	0.00432435	0.702538	0.719489	0.000188105	0.000144849	-9.57934e-05	0.000472003	0.194071	0.495187
Risk score + VLDL-L	NMR spectroscopy	Replication	Sex-stratified	QRISK3	Narrow	127765	3168	2.17857	0.915342	-	-	-	-	-	-	0.715861	0.00430798	0.707417	0.724304	0.71591	0.00430399	0.707475	0.724346	4.97609e-05	8.80461e-05	-0.000122806	0.000222328	0.571959	0.984253
Risk score + VLDL-L	NMR spectroscopy	Replication	Males	SCORE2	Broad	54601	2418	2.40978	0.923697	-	-	-	-	-	-	0.706263	0.00486998	0.696718	0.715808	0.706223	0.00487193	0.696674	0.715771	-4.01072e-05	8.36883e-05	-0.000204133	0.000123919	0.631764	0.901725
Risk score + VLDL-L	NMR spectroscopy	Replication	Males	QRISK3	Broad	54318	2403	2.40978	0.923697	-	-	-	-	-	-	0.713278	0.0048653	0.703742	0.722814	0.713316	0.00487578	0.70376	0.722873	3.8504e-05	0.000235949	-0.000423947	0.000500955	0.87037	0.970429
Risk score + VLDL-L	NMR spectroscopy	Replication	Males	SCORE2	Narrow	54601	2059	2.40978	0.923697	-	-	-	-	-	-	0.699421	0.0053226	0.688989	0.709853	0.699754	0.00531666	0.689334	0.710175	0.000333582	0.000194209	-4.70615e-05	0.000714225	0.0858623	0.25852
Risk score + VLDL-L	NMR spectroscopy	Replication	Males	QRISK3	Narrow	54318	2050	2.40978	0.923697	-	-	-	-	-	-	0.704055	0.00532709	0.693614	0.714496	0.704101	0.00532525	0.693663	0.714538	4.59289e-05	3.56277e-05	-2.39001e-05	0.000115758	0.197351	0.525319
Risk score + VLDL-L	NMR spectroscopy	Replication	Females	SCORE2	Broad	73833	1391	2.00758	0.870475	-	-	-	-	-	-	0.734476	0.00630487	0.722118	0.746833	0.734438	0.00630061	0.722089	0.746787	-3.74445e-05	0.000157687	-0.000346506	0.000271617	0.812299	0.922597
Risk score + VLDL-L	NMR spectroscopy	Replication	Females	QRISK3	Broad	73447	1380	2.00758	0.870475	-	-	-	-	-	-	0.743537	0.00624477	0.731298	0.755777	0.743231	0.00623749	0.731006	0.755457	-0.000306143	0.000221323	-0.000739927	0.000127641	0.16659	0.532804
Risk score + VLDL-L	NMR spectroscopy	Replication	Females	SCORE2	Narrow	73833	1129	2.00758	0.870475	-	-	-	-	-	-	0.725962	0.0071594	0.71193	0.739994	0.725915	0.00715143	0.711899	0.739932	-4.66494e-05	0.000211918	-0.000462002	0.000368703	0.825771	0.965141
Risk score + VLDL-L	NMR spectroscopy	Replication	Females	QRISK3	Narrow	73447	1118	2.00758	0.870475	-	-	-	-	-	-	0.731618	0.00708721	0.717727	0.745509	0.731413	0.00707602	0.717544	0.745282	-0.000204704	0.00026593	-0.000725918	0.00031651	0.44144	0.873421
Risk score + VLDL-L	NMR spectroscopy	Discovery + Replication	Sex-stratified	SCORE2	Broad	296028	8882	2.15872	0.887517	-	-	-	-	-	-	0.718035	0.0025365	0.713064	0.723007	0.718039	0.00253637	0.713068	0.72301	3.93603e-06	6.87696e-06	-9.54256e-06	1.74146e-05	0.567085	0.761309
Risk score + VLDL-L	NMR spectroscopy	Discovery + Replication	Sex-stratified	QRISK3	Broad	294613	8825	2.15872	0.887517	-	-	-	-	-	-	0.726569	0.00253221	0.721606	0.731533	0.726602	0.0025332	0.721637	0.731567	3.23515e-05	2.71504e-05	-2.08623e-05	8.55652e-05	0.233431	0.64469
Risk score + VLDL-L	NMR spectroscopy	Discovery + Replication	Sex-stratified	SCORE2	Narrow	296028	7410	2.15872	0.887517	-	-	-	-	-	-	0.708482	0.00282274	0.70295	0.714015	0.708697	0.00282047	0.703169	0.714225	0.000215306	9.59397e-05	2.72674e-05	0.000403344	0.024821	0.0625038
Risk score + VLDL-L	NMR spectroscopy	Discovery + Replication	Sex-stratified	QRISK3	Narrow	294613	7368	2.15872	0.887517	-	-	-	-	-	-	0.714747	0.00282739	0.709205	0.720289	0.714802	0.00282503	0.709265	0.720339	5.50346e-05	5.80445e-05	-5.87306e-05	0.0001688	0.343056	0.626186
Risk score + VLDL-L	NMR spectroscopy	Discovery + Replication	Males	SCORE2	Broad	126628	5610	2.3704	0.8871	-	-	-	-	-	-	0.702148	0.00321685	0.695843	0.708453	0.702124	0.00321773	0.695817	0.708431	-2.40222e-05	5.55679e-05	-0.000132933	8.48889e-05	0.66552	0.857438
Risk score + VLDL-L	NMR spectroscopy	Discovery + Replication	Males	QRISK3	Broad	126030	5576	2.3704	0.8871	-	-	-	-	-	-	0.709619	0.00321536	0.703317	0.715921	0.709699	0.00322161	0.703384	0.716013	7.91002e-05	0.000157213	-0.000229032	0.000387233	0.614866	0.842516
Risk score + VLDL-L	NMR spectroscopy	Discovery + Replication	Males	SCORE2	Narrow	126628	4764	2.3704	0.8871	-	-	-	-	-	-	0.694312	0.00351973	0.687414	0.701211	0.694587	0.00351692	0.687694	0.70148	0.000274202	0.000128067	2.31959e-05	0.000525208	0.032267	0.080522
Risk score + VLDL-L	NMR spectroscopy	Discovery + Replication	Males	QRISK3	Narrow	126030	4741	2.3704	0.8871	-	-	-	-	-	-	0.699636	0.00352597	0.692726	0.706547	0.699674	0.00352495	0.692765	0.706582	3.7254e-05	2.32494e-05	-8.31403e-06	8.28221e-05	0.109075	0.227699
Risk score + VLDL-L	NMR spectroscopy	Discovery + Replication	Females	SCORE2	Broad	169400	3272	2.0005	0.854234	-	-	-	-	-	-	0.73807	0.00402786	0.730175	0.745964	0.738122	0.00402495	0.730233	0.746011	5.24615e-05	0.000106366	-0.000156012	0.000260935	0.621859	0.763034
Risk score + VLDL-L	NMR spectroscopy	Discovery + Replication	Females	QRISK3	Broad	168583	3249	2.0005	0.854234	-	-	-	-	-	-	0.747967	0.00401262	0.740103	0.755832	0.747803	0.00400752	0.739948	0.755657	-0.00016491	0.000149855	-0.00045862	0.000128799	0.271128	0.548057
Risk score + VLDL-L	NMR spectroscopy	Discovery + Replication	Females	SCORE2	Narrow	169400	2646	2.0005	0.854234	-	-	-	-	-	-	0.727256	0.00459329	0.718253	0.736259	0.72738	0.00458961	0.718384	0.736375	0.000123926	0.000143008	-0.000156364	0.000404216	0.386179	0.620021
Risk score + VLDL-L	NMR spectroscopy	Discovery + Replication	Females	QRISK3	Narrow	168583	2627	2.0005	0.854234	-	-	-	-	-	-	0.734818	0.00459828	0.725805	0.74383	0.734753	0.00459163	0.725753	0.743752	-6.53583e-05	0.000178191	-0.000414607	0.00028389	0.713778	0.919611
Risk score + XXL-VLDL-PL %	NMR spectroscopy	Discovery	Sex-stratified	SCORE2	Broad	167902	5082	14.3368	4.97561	1.04381	0.0181483	1.00734	1.08161	0.0181436	0.0422334	0.717706	0.00333598	0.711168	0.724245	0.717919	0.00333473	0.711383	0.724455	0.000213161	0.000164665	-0.000109577	0.000535898	0.195489	0.462824
Risk score + XXL-VLDL-PL %	NMR spectroscopy	Discovery	Sex-stratified	QRISK3	Broad	167155	5051	14.3355	4.97761	1.04946	0.0182382	1.01261	1.08766	0.00811849	0.0199011	0.726687	0.00333856	0.720144	0.733231	0.726806	0.00333613	0.720267	0.733345	0.000118596	0.000138573	-0.000153002	0.000390194	0.392087	0.799195
Risk score + XXL-VLDL-PL %	NMR spectroscopy	Discovery	Sex-stratified	SCORE2	Narrow	167902	4231	14.3368	4.97561	1.04948	0.0200518	1.00904	1.09155	0.0160144	0.0319136	0.706959	0.0037184	0.699671	0.714247	0.707389	0.00371722	0.700104	0.714675	0.000430261	0.000232746	-2.59119e-05	0.000886434	0.0645109	0.163941
Risk score + XXL-VLDL-PL %	NMR spectroscopy	Discovery	Sex-stratified	QRISK3	Narrow	167155	4209	14.3355	4.97761	1.05377	0.0201285	1.01301	1.09617	0.00926678	0.0210402	0.714133	0.00374233	0.706798	0.721468	0.714444	0.00373964	0.707115	0.721774	0.000311385	0.00020655	-9.34446e-05	0.000716215	0.131668	0.382783
Risk score + XXL-VLDL-PL %	NMR spectroscopy	Discovery	Males	SCORE2	Broad	72166	3199	15.1575	3.62911	0.996272	0.0192985	0.959292	1.03468	0.846523	0.908044	0.699238	0.00427672	0.690856	0.707621	0.699232	0.00427694	0.69085	0.707615	-6.16388e-06	2.72675e-05	-5.96072e-05	4.72794e-05	0.821161	0.976796
Risk score + XXL-VLDL-PL %	NMR spectroscopy	Discovery	Males	QRISK3	Broad	71850	3180	15.157	3.62947	0.992282	0.0195592	0.954962	1.03106	0.692007	0.769212	0.707026	0.00427592	0.698646	0.715407	0.707036	0.0042773	0.698653	0.71542	1.01285e-05	7.43391e-05	-0.000135573	0.00015583	0.891626	0.976063
Risk score + XXL-VLDL-PL %	NMR spectroscopy	Discovery	Males	SCORE2	Narrow	72166	2712	15.1575	3.62911	1.00938	0.0212036	0.968289	1.05221	0.659798	0.733993	0.690674	0.00468178	0.681498	0.69985	0.690725	0.00468084	0.681551	0.6999	5.13868e-05	7.70787e-05	-9.96848e-05	0.000202458	0.504977	0.647587
Risk score + XXL-VLDL-PL %	NMR spectroscopy	Discovery	Males	QRISK3	Narrow	71850	2698	15.157	3.62947	1.00586	0.0214912	0.964369	1.04913	0.78579	0.834481	0.696499	0.00469307	0.6873	0.705697	0.696518	0.0046925	0.687321	0.705715	1.93864e-05	3.51077e-05	-4.94234e-05	8.81962e-05	0.580813	0.76612
Risk score + XXL-VLDL-PL %	NMR spectroscopy	Discovery	Females	SCORE2	Broad	95736	1883	13.7181	5.70966	1.10035	0.0287135	1.04013	1.16405	0.000867554	0.00324747	0.740987	0.00522582	0.730744	0.751229	0.741787	0.00521972	0.731557	0.752018	0.000800558	0.000544066	-0.000265792	0.00186691	0.141174	0.399031
Risk score + XXL-VLDL-PL %	NMR spectroscopy	Discovery	Females	QRISK3	Broad	95305	1871	13.7161	5.71248	1.11623	0.0286492	1.05528	1.18071	0.000123956	0.000927991	0.751485	0.00522912	0.741236	0.761734	0.752088	0.00521793	0.741861	0.762315	0.000603035	0.000462495	-0.000303438	0.00150951	0.192277	0.507244
Risk score + XXL-VLDL-PL %	NMR spectroscopy	Discovery	Females	SCORE2	Narrow	95736	1519	13.7181	5.70966	1.09529	0.0318778	1.02896	1.16591	0.00429849	0.013782	0.728542	0.00597928	0.716822	0.740261	0.729756	0.00597789	0.71804	0.741473	0.00121468	0.000668149	-9.4863e-05	0.00252423	0.0690664	0.25813
Risk score + XXL-VLDL-PL %	NMR spectroscopy	Discovery	Females	QRISK3	Narrow	95305	1511	13.7161	5.71248	1.10807	0.0317371	1.04125	1.17919	0.00122279	0.00651368	0.737508	0.00603684	0.725676	0.74934	0.738417	0.00602959	0.7266	0.750235	0.000909111	0.000569947	-0.000207965	0.00202619	0.110695	0.450987
Risk score + XXL-VLDL-PL %	NMR spectroscopy	Replication	Sex-stratified	SCORE2	Broad	128599	3809	14.5796	4.90808	-	-	-	-	-	-	0.718724	0.00389995	0.711081	0.726368	0.718603	0.00390055	0.710958	0.726248	-0.00012164	0.000188716	-0.000491516	0.000248236	0.519208	0.983783
Risk score + XXL-VLDL-PL %	NMR spectroscopy	Replication	Sex-stratified	QRISK3	Broad	127930	3783	14.5796	4.90808	-	-	-	-	-	-	0.726629	0.00388012	0.719025	0.734234	0.726434	0.0038812	0.718827	0.734041	-0.000195859	0.000237601	-0.000661548	0.00026983	0.409758	0.972419
Risk score + XXL-VLDL-PL %	NMR spectroscopy	Replication	Sex-stratified	SCORE2	Narrow	128599	3188	14.5796	4.90808	-	-	-	-	-	-	0.710826	0.0043294	0.702341	0.719312	0.710592	0.00433454	0.702096	0.719087	-0.00023499	0.000232054	-0.000689807	0.000219827	0.311226	0.611415
Risk score + XXL-VLDL-PL %	NMR spectroscopy	Replication	Sex-stratified	QRISK3	Narrow	127930	3168	14.5796	4.90808	-	-	-	-	-	-	0.715861	0.00430832	0.707417	0.724305	0.715502	0.00431403	0.707047	0.723958	-0.000358835	0.000282724	-0.000912964	0.000195295	0.204369	0.984253
Risk score + XXL-VLDL-PL %	NMR spectroscopy	Replication	Males	SCORE2	Broad	54670	2418	15.274	3.52596	-	-	-	-	-	-	0.706266	0.00487028	0.696721	0.715812	0.706266	0.00487045	0.69672	0.715812	2.21124e-07	2.64298e-05	-5.15803e-05	5.20226e-05	0.993325	0.993325
Risk score + XXL-VLDL-PL %	NMR spectroscopy	Replication	Males	QRISK3	Broad	54387	2403	15.274	3.52596	-	-	-	-	-	-	0.713281	0.00486576	0.703744	0.722817	0.713312	0.0048662	0.703774	0.722849	3.09306e-05	5.79685e-05	-8.26857e-05	0.000144547	0.593635	0.970429
Risk score + XXL-VLDL-PL %	NMR spectroscopy	Replication	Males	SCORE2	Narrow	54670	2059	15.274	3.52596	-	-	-	-	-	-	0.699424	0.00532293	0.688991	0.709857	0.699401	0.00532305	0.688968	0.709834	-2.34105e-05	6.85373e-05	-0.000157741	0.00011092	0.732673	0.821661
Risk score + XXL-VLDL-PL %	NMR spectroscopy	Replication	Males	QRISK3	Narrow	54387	2050	15.274	3.52596	-	-	-	-	-	-	0.704057	0.00532762	0.693616	0.714499	0.704029	0.00532723	0.693587	0.71447	-2.88023e-05	4.59347e-05	-0.000118833	6.12281e-05	0.530642	0.706672
Risk score + XXL-VLDL-PL %	NMR spectroscopy	Replication	Females	SCORE2	Broad	73929	1391	14.0662	5.66475	-	-	-	-	-	-	0.734472	0.00630502	0.722115	0.74683	0.734072	0.00631253	0.7217	0.746445	-0.00040009	0.000633297	-0.00164133	0.000841149	0.527545	0.791535
Risk score + XXL-VLDL-PL %	NMR spectroscopy	Replication	Females	QRISK3	Broad	73543	1380	14.0662	5.66475	-	-	-	-	-	-	0.743535	0.00624513	0.731294	0.755775	0.742809	0.00625962	0.73054	0.755077	-0.000725854	0.000837195	-0.00236673	0.000915019	0.385939	0.715963
Risk score + XXL-VLDL-PL %	NMR spectroscopy	Replication	Females	SCORE2	Narrow	73929	1129	14.0662	5.66475	-	-	-	-	-	-	0.72596	0.00715957	0.711928	0.739993	0.725284	0.00718813	0.711195	0.739372	-0.000676111	0.000685946	-0.00202054	0.000668317	0.324298	0.823293
Risk score + XXL-VLDL-PL %	NMR spectroscopy	Replication	Females	QRISK3	Narrow	73543	1118	14.0662	5.66475	-	-	-	-	-	-	0.731615	0.00708761	0.717723	0.745506	0.730533	0.00712909	0.71656	0.744506	-0.0010815	0.000893485	-0.0028327	0.000669699	0.226115	0.806566
Risk score + XXL-VLDL-PL %	NMR spectroscopy	Discovery + Replication	Sex-stratified	SCORE2	Broad	296501	8891	14.4421	4.94789	-	-	-	-	-	-	0.718154	0.00253504	0.713185	0.723122	0.718224	0.00253467	0.713257	0.723192	7.07302e-05	0.000124166	-0.000172631	0.000314091	0.56892	0.761309
Risk score + XXL-VLDL-PL %	NMR spectroscopy	Discovery + Replication	Sex-stratified	QRISK3	Broad	295085	8834	14.4421	4.94789	-	-	-	-	-	-	0.726674	0.00253062	0.721714	0.731634	0.726637	0.00252953	0.721679	0.731595	-3.70439e-05	0.000154727	-0.000340302	0.000266215	0.810784	0.887696
Risk score + XXL-VLDL-PL %	NMR spectroscopy	Discovery + Replication	Sex-stratified	SCORE2	Narrow	296501	7419	14.4421	4.94789	-	-	-	-	-	-	0.708632	0.00282081	0.703103	0.71416	0.708763	0.00282171	0.703232	0.714293	0.000130936	0.000151748	-0.000166484	0.000428357	0.388217	0.50965
Risk score + XXL-VLDL-PL %	NMR spectroscopy	Discovery + Replication	Sex-stratified	QRISK3	Narrow	295085	7377	14.4421	4.94789	-	-	-	-	-	-	0.714882	0.00282528	0.709345	0.72042	0.714914	0.00282557	0.709376	0.720452	3.1843e-05	0.000182554	-0.000325956	0.000389642	0.861527	0.924973
Risk score + XXL-VLDL-PL %	NMR spectroscopy	Discovery + Replication	Males	SCORE2	Broad	126836	5617	15.2077	3.58546	-	-	-	-	-	-	0.702252	0.00321407	0.695952	0.708551	0.702249	0.0032142	0.695949	0.708549	-2.76431e-06	1.78701e-05	-3.77891e-05	3.22605e-05	0.877067	0.972168
Risk score + XXL-VLDL-PL %	NMR spectroscopy	Discovery + Replication	Males	QRISK3	Broad	126237	5583	15.2077	3.58546	-	-	-	-	-	-	0.709717	0.00321249	0.70342	0.716013	0.709734	0.00321301	0.703436	0.716031	1.67329e-05	3.9021e-05	-5.97468e-05	9.32126e-05	0.668055	0.86481
Risk score + XXL-VLDL-PL %	NMR spectroscopy	Discovery + Replication	Males	SCORE2	Narrow	126836	4771	15.2077	3.58546	-	-	-	-	-	-	0.694439	0.00351618	0.687547	0.701331	0.694454	0.00351587	0.687563	0.701345	1.5557e-05	4.6961e-05	-7.64849e-05	0.000107599	0.740436	0.792402
Risk score + XXL-VLDL-PL %	NMR spectroscopy	Discovery + Replication	Males	QRISK3	Narrow	126237	4748	15.2077	3.58546	-	-	-	-	-	-	0.699758	0.0035223	0.692855	0.706662	0.699761	0.0035219	0.692858	0.706664	3.00447e-06	3.09497e-05	-5.76558e-05	6.36648e-05	0.922666	0.946587
Risk score + XXL-VLDL-PL %	NMR spectroscopy	Discovery + Replication	Females	SCORE2	Broad	169665	3274	13.8698	5.69273	-	-	-	-	-	-	0.738221	0.00402697	0.730329	0.746114	0.738505	0.00402643	0.730614	0.746397	0.00028401	0.000403703	-0.000507233	0.00107525	0.481736	0.641114
Risk score + XXL-VLDL-PL %	NMR spectroscopy	Discovery + Replication	Females	QRISK3	Broad	168848	3251	13.8698	5.69273	-	-	-	-	-	-	0.748096	0.00401144	0.740234	0.755959	0.748027	0.00401046	0.740167	0.755887	-6.92635e-05	0.000530999	-0.00111	0.000971475	0.896218	0.985129
Risk score + XXL-VLDL-PL %	NMR spectroscopy	Discovery + Replication	Females	SCORE2	Narrow	169665	2648	13.8698	5.69273	-	-	-	-	-	-	0.727452	0.00459205	0.718451	0.736452	0.727817	0.00459905	0.718803	0.736831	0.000365652	0.000431786	-0.000480632	0.00121194	0.397086	0.620021
Risk score + XXL-VLDL-PL %	NMR spectroscopy	Discovery + Replication	Females	QRISK3	Narrow	168848	2629	13.8698	5.69273	-	-	-	-	-	-	0.734987	0.00459663	0.725978	0.743996	0.735048	0.00460532	0.726022	0.744074	6.10098e-05	0.000559962	-0.0010365	0.00115852	0.913239	0.995026
Risk score + Total BCAA	NMR spectroscopy	Discovery	Sex-stratified	SCORE2	Broad	168186	5077	0.360628	0.0833895	0.967778	0.0148365	0.940041	0.996333	0.0272739	0.0609263	0.717957	0.00333799	0.711415	0.7245	0.718049	0.0033385	0.711506	0.724593	9.20598e-05	0.000155056	-0.000211843	0.000395963	0.552698	0.754174
Risk score + Total BCAA	NMR spectroscopy	Discovery	Sex-stratified	QRISK3	Broad	167438	5046	0.36065	0.0834032	0.954298	0.0148773	0.926874	0.982534	0.00166473	0.00524011	0.72692	0.00334204	0.72037	0.733471	0.727093	0.00334258	0.720542	0.733645	0.00017316	0.000223406	-0.000264709	0.000611028	0.438287	0.820801
Risk score + Total BCAA	NMR spectroscopy	Discovery	Sex-stratified	SCORE2	Narrow	168186	4224	0.360628	0.0833895	1.00279	0.0159377	0.971954	1.03461	0.861006	0.896971	0.707186	0.00372286	0.69989	0.714483	0.707189	0.00372289	0.699893	0.714486	2.89762e-06	1.46125e-05	-2.57423e-05	3.15375e-05	0.842812	0.861472
Risk score + Total BCAA	NMR spectroscopy	Discovery	Sex-stratified	QRISK3	Narrow	167438	4202	0.36065	0.0834032	0.988866	0.0159778	0.958378	1.02032	0.483443	0.572347	0.714407	0.00374871	0.70706	0.721755	0.714394	0.0037488	0.707047	0.721742	-1.29098e-05	6.56191e-05	-0.000141521	0.000115701	0.844032	0.888962
Risk score + Total BCAA	NMR spectroscopy	Discovery	Males	SCORE2	Broad	72290	3195	0.384898	0.0811442	0.965113	0.0181942	0.931304	1.00015	0.0509736	0.103063	0.699167	0.00428117	0.690777	0.707558	0.699344	0.00428086	0.690954	0.707735	0.000177006	0.00024374	-0.000300717	0.000654728	0.467713	0.806278
Risk score + Total BCAA	NMR spectroscopy	Discovery	Males	QRISK3	Broad	71974	3176	0.384945	0.0811566	0.950576	0.0182597	0.917158	0.985212	0.00550488	0.0139895	0.707053	0.00428067	0.698663	0.715443	0.707332	0.00428238	0.698939	0.715725	0.00027874	0.000340496	-0.00038862	0.0009461	0.412998	0.82281
Risk score + Total BCAA	NMR spectroscopy	Discovery	Males	SCORE2	Narrow	72290	2707	0.384898	0.0811442	0.996186	0.0194218	0.958978	1.03484	0.84404	0.88226	0.690702	0.00468812	0.681514	0.699891	0.690707	0.00468772	0.68152	0.699895	5.26542e-06	3.64252e-05	-6.61266e-05	7.66574e-05	0.885063	0.938536
Risk score + Total BCAA	NMR spectroscopy	Discovery	Males	QRISK3	Narrow	71974	2693	0.384945	0.0811566	0.981438	0.0194863	0.944661	1.01965	0.336287	0.445702	0.696581	0.00470068	0.687368	0.705794	0.696582	0.0046998	0.687371	0.705794	1.65747e-06	0.000145395	-0.000283311	0.000286626	0.990904	0.990904
Risk score + Total BCAA	NMR spectroscopy	Discovery	Females	SCORE2	Broad	95896	1882	0.342333	0.0803344	0.97492	0.0234718	0.931086	1.02082	0.279195	0.375423	0.741631	0.00522471	0.731391	0.751871	0.741632	0.00522663	0.731388	0.751877	1.55221e-06	0.000172424	-0.000336392	0.000339496	0.992817	0.992817
Risk score + Total BCAA	NMR spectroscopy	Discovery	Females	QRISK3	Broad	95464	1870	0.342333	0.0803389	0.964302	0.023496	0.920902	1.00975	0.12184	0.248159	0.751965	0.00523297	0.741708	0.762221	0.752023	0.00523344	0.741766	0.76228	5.84995e-05	0.000294658	-0.000519019	0.000636018	0.842627	0.916532
Risk score + Total BCAA	NMR spectroscopy	Discovery	Females	SCORE2	Narrow	95896	1517	0.342333	0.0803344	1.01428	0.0254755	0.964879	1.06621	0.577829	0.65208	0.729025	0.00598423	0.717296	0.740754	0.729085	0.00598256	0.717359	0.740811	5.95446e-05	0.00012699	-0.000189352	0.000308441	0.639148	0.793919
Risk score + Total BCAA	NMR spectroscopy	Discovery	Females	QRISK3	Narrow	95464	1509	0.342333	0.0803389	1.00296	0.0254966	0.954073	1.05436	0.907646	0.93464	0.73803	0.00604652	0.726179	0.749881	0.738021	0.0060468	0.726169	0.749872	-8.65037e-06	2.18105e-05	-5.13982e-05	3.40975e-05	0.691652	0.874829
Risk score + Total BCAA	NMR spectroscopy	Replication	Sex-stratified	SCORE2	Broad	128865	3817	0.366983	0.0831454	-	-	-	-	-	-	0.719521	0.00389463	0.711888	0.727154	0.719536	0.00389705	0.711898	0.727174	1.49279e-05	0.00017166	-0.000321519	0.000351375	0.930702	0.983783
Risk score + Total BCAA	NMR spectroscopy	Replication	Sex-stratified	QRISK3	Broad	128195	3791	0.366983	0.0831454	-	-	-	-	-	-	0.727477	0.00387295	0.719886	0.735068	0.727559	0.00387843	0.719958	0.735161	8.24578e-05	0.000263891	-0.000434759	0.000599674	0.754684	0.990415
Risk score + Total BCAA	NMR spectroscopy	Replication	Sex-stratified	SCORE2	Narrow	128865	3193	0.366983	0.0831454	-	-	-	-	-	-	0.711495	0.00432548	0.703018	0.719973	0.711482	0.00432514	0.703005	0.719959	-1.34711e-05	1.61659e-05	-4.51557e-05	1.82135e-05	0.404675	0.703675
Risk score + Total BCAA	NMR spectroscopy	Replication	Sex-stratified	QRISK3	Narrow	128195	3173	0.366983	0.0831454	-	-	-	-	-	-	0.716667	0.00430212	0.708235	0.725099	0.716746	0.0043045	0.708309	0.725183	7.93822e-05	6.91703e-05	-5.61891e-05	0.000214954	0.25112	0.984253
Risk score + Total BCAA	NMR spectroscopy	Replication	Males	SCORE2	Broad	54776	2419	0.392617	0.0803621	-	-	-	-	-	-	0.70702	0.00487039	0.697474	0.716566	0.706957	0.0048793	0.697394	0.71652	-6.2527e-05	0.000274491	-0.000600519	0.000475465	0.819807	0.928274
Risk score + Total BCAA	NMR spectroscopy	Replication	Males	QRISK3	Broad	54492	2404	0.392617	0.0803621	-	-	-	-	-	-	0.714207	0.0048611	0.70468	0.723735	0.714148	0.00487818	0.704587	0.723709	-5.96385e-05	0.000401386	-0.00084634	0.000727063	0.881884	0.970429
Risk score + Total BCAA	NMR spectroscopy	Replication	Males	SCORE2	Narrow	54776	2059	0.392617	0.0803621	-	-	-	-	-	-	0.699987	0.00532467	0.689551	0.710423	0.699986	0.00532556	0.689548	0.710424	-6.46113e-07	3.25906e-05	-6.45224e-05	6.32302e-05	0.984183	0.994959
Risk score + Total BCAA	NMR spectroscopy	Replication	Males	QRISK3	Narrow	54492	2050	0.392617	0.0803621	-	-	-	-	-	-	0.70481	0.00532378	0.694376	0.715245	0.704815	0.0053309	0.694366	0.715263	4.49071e-06	0.000162645	-0.000314288	0.000323269	0.977973	0.992341
Risk score + Total BCAA	NMR spectroscopy	Replication	Females	SCORE2	Broad	74089	1398	0.348031	0.0800295	-	-	-	-	-	-	0.73525	0.0062841	0.722933	0.747566	0.735325	0.00628246	0.723012	0.747638	7.54375e-05	0.000189655	-0.00029628	0.000447155	0.690806	0.877768
Risk score + Total BCAA	NMR spectroscopy	Replication	Females	QRISK3	Broad	73703	1387	0.348031	0.0800295	-	-	-	-	-	-	0.744202	0.0062249	0.732002	0.756403	0.744417	0.00622328	0.73222	0.756615	0.000214899	0.000313887	-0.000400309	0.000830107	0.493573	0.749438
Risk score + Total BCAA	NMR spectroscopy	Replication	Females	SCORE2	Narrow	74089	1134	0.348031	0.0800295	-	-	-	-	-	-	0.726701	0.00713941	0.712708	0.740694	0.72653	0.00713859	0.712538	0.740521	-0.000171733	0.000113612	-0.000394409	5.09428e-05	0.130643	0.823293
Risk score + Total BCAA	NMR spectroscopy	Replication	Females	QRISK3	Narrow	73703	1123	0.348031	0.0800295	-	-	-	-	-	-	0.73242	0.00706772	0.718567	0.746272	0.732374	0.00706714	0.718523	0.746226	-4.53934e-05	2.81003e-05	-0.000100469	9.68206e-06	0.106222	0.806566
Risk score + Total BCAA	NMR spectroscopy	Discovery + Replication	Sex-stratified	SCORE2	Broad	297051	8894	0.363385	0.0833431	-	-	-	-	-	-	0.718639	0.00253445	0.713672	0.723607	0.718704	0.00253534	0.713735	0.723673	6.52079e-05	0.000115605	-0.000161374	0.000291789	0.572715	0.762702
Risk score + Total BCAA	NMR spectroscopy	Discovery + Replication	Sex-stratified	QRISK3	Broad	295633	8837	0.363385	0.0833431	-	-	-	-	-	-	0.727171	0.00253012	0.722212	0.73213	0.727301	0.00253199	0.722339	0.732264	0.000130313	0.000177357	-0.000217301	0.000477927	0.462492	0.722389
Risk score + Total BCAA	NMR spectroscopy	Discovery + Replication	Sex-stratified	SCORE2	Narrow	297051	7417	0.363385	0.0833431	-	-	-	-	-	-	0.709052	0.00282167	0.703522	0.714582	0.709047	0.0028216	0.703517	0.714578	-4.78826e-06	1.08611e-05	-2.60756e-05	1.6499e-05	0.659311	0.73345
Risk score + Total BCAA	NMR spectroscopy	Discovery + Replication	Sex-stratified	QRISK3	Narrow	295633	7375	0.363385	0.0833431	-	-	-	-	-	-	0.715388	0.00282627	0.709848	0.720927	0.715415	0.00282694	0.709874	0.720956	2.7193e-05	4.64094e-05	-6.37677e-05	0.000118154	0.557917	0.788485
Risk score + Total BCAA	NMR spectroscopy	Discovery + Replication	Males	SCORE2	Broad	127066	5614	0.388226	0.080898	-	-	-	-	-	-	0.702538	0.00321608	0.696235	0.708842	0.702614	0.00321828	0.696307	0.708922	7.59809e-05	0.000184127	-0.000284902	0.000436864	0.67986	0.86784
Risk score + Total BCAA	NMR spectroscopy	Discovery + Replication	Males	QRISK3	Broad	126466	5580	0.388226	0.080898	-	-	-	-	-	-	0.710134	0.00321328	0.703836	0.716432	0.710256	0.00321882	0.703947	0.716565	0.000122527	0.00027133	-0.000409271	0.000654325	0.651573	0.863809
Risk score + Total BCAA	NMR spectroscopy	Discovery + Replication	Males	SCORE2	Narrow	127066	4766	0.388226	0.080898	-	-	-	-	-	-	0.694702	0.00351943	0.687804	0.7016	0.694703	0.00351953	0.687805	0.701601	8.74358e-07	2.1778e-05	-4.18097e-05	4.35584e-05	0.967975	0.971482
Risk score + Total BCAA	NMR spectroscopy	Discovery + Replication	Males	QRISK3	Narrow	126466	4743	0.388226	0.080898	-	-	-	-	-	-	0.700134	0.00352451	0.693226	0.707042	0.70014	0.00352601	0.693229	0.70705	5.34444e-06	0.000109347	-0.000208972	0.000219661	0.961018	0.968007
Risk score + Total BCAA	NMR spectroscopy	Discovery + Replication	Females	SCORE2	Broad	169985	3280	0.344817	0.0802512	-	-	-	-	-	-	0.738911	0.00402097	0.73103	0.746792	0.738954	0.00402139	0.731072	0.746836	4.29389e-05	0.000127446	-0.000206851	0.000292728	0.736178	0.835743
Risk score + Total BCAA	NMR spectroscopy	Discovery + Replication	Females	QRISK3	Broad	169167	3257	0.344817	0.0802512	-	-	-	-	-	-	0.748645	0.00400767	0.74079	0.7565	0.74878	0.00400752	0.740925	0.756634	0.00013472	0.000208196	-0.000273337	0.000542777	0.517579	0.750624
Risk score + Total BCAA	NMR spectroscopy	Discovery + Replication	Females	SCORE2	Narrow	169985	2651	0.344817	0.0802512	-	-	-	-	-	-	0.72804	0.00458885	0.719046	0.737034	0.727992	0.00458806	0.719	0.736985	-4.76519e-05	7.7531e-05	-0.00019961	0.000104306	0.538807	0.700703
Risk score + Total BCAA	NMR spectroscopy	Discovery + Replication	Females	QRISK3	Narrow	169167	2632	0.344817	0.0802512	-	-	-	-	-	-	0.735622	0.00459534	0.726615	0.744629	0.735606	0.00459501	0.7266	0.744612	-1.59227e-05	1.85358e-05	-5.22523e-05	2.04068e-05	0.390327	0.783337
Risk score + Total L	NMR spectroscopy	Discovery	Sex-stratified	SCORE2	Broad	166829	5056	9.0927	1.53635	0.973616	0.0142319	0.946834	1.00116	0.0602828	0.115161	0.71714	0.00334707	0.710579	0.7237	0.717212	0.00335001	0.710646	0.723778	7.22762e-05	0.000134836	-0.000191998	0.000336551	0.591939	0.779102
Risk score + Total L	NMR spectroscopy	Discovery	Sex-stratified	QRISK3	Broad	166085	5026	9.09336	1.53581	0.991004	0.0142485	0.963711	1.01907	0.525934	0.647483	0.726157	0.00334906	0.719593	0.732721	0.726219	0.00335312	0.719647	0.732791	6.22418e-05	0.000130639	-0.000193806	0.000318289	0.63376	0.877758
Risk score + Total L	NMR spectroscopy	Discovery	Sex-stratified	SCORE2	Narrow	166829	4210	9.0927	1.53635	0.99433	0.0155339	0.964513	1.02507	0.714311	0.797839	0.706395	0.00373014	0.699084	0.713706	0.7064	0.00372979	0.69909	0.71371	5.25032e-06	1.49652e-05	-2.40809e-05	3.45815e-05	0.725712	0.77326
Risk score + Total L	NMR spectroscopy	Discovery	Sex-stratified	QRISK3	Narrow	166085	4189	9.09336	1.53581	1.01038	0.0155498	0.980053	1.04165	0.506545	0.594547	0.713582	0.00375285	0.706226	0.720937	0.713584	0.00375243	0.706229	0.720939	2.16128e-06	1.18889e-05	-2.11406e-05	2.54632e-05	0.855748	0.894499
Risk score + Total L	NMR spectroscopy	Discovery	Males	SCORE2	Broad	71704	3183	8.91034	1.49551	0.986745	0.017639	0.953215	1.02146	0.449365	0.587143	0.698697	0.00429313	0.690283	0.707112	0.698694	0.00429506	0.690275	0.707112	-3.8462e-06	0.000100831	-0.000201471	0.000193778	0.969572	0.999157
Risk score + Total L	NMR spectroscopy	Discovery	Males	QRISK3	Broad	71390	3164	8.91145	1.49535	0.995716	0.017719	0.96173	1.0309	0.808545	0.858111	0.706421	0.00429234	0.698008	0.714834	0.706407	0.00429585	0.697987	0.714827	-1.42706e-05	8.40567e-05	-0.000179019	0.000150478	0.865188	0.976063
Risk score + Total L	NMR spectroscopy	Discovery	Males	SCORE2	Narrow	71704	2698	8.91034	1.49551	1.02253	0.019026	0.985101	1.06138	0.241608	0.326465	0.690024	0.00470004	0.680813	0.699236	0.690234	0.0046947	0.681032	0.699435	0.000209321	0.000211537	-0.000205285	0.000623926	0.322408	0.497
Risk score + Total L	NMR spectroscopy	Discovery	Males	QRISK3	Narrow	71390	2684	8.91145	1.49535	1.03101	0.0191077	0.993111	1.07035	0.110005	0.177159	0.695755	0.00471052	0.686523	0.704988	0.696009	0.00470013	0.686797	0.705221	0.000253583	0.000227151	-0.000191624	0.00069879	0.264266	0.478913
Risk score + Total L	NMR spectroscopy	Discovery	Females	SCORE2	Broad	95125	1873	9.23017	1.55234	0.95304	0.0232464	0.910592	0.997467	0.038541	0.0801576	0.740394	0.00524067	0.730122	0.750665	0.740714	0.0052479	0.730428	0.751	0.000320312	0.000337557	-0.000341287	0.00098191	0.342665	0.568373
Risk score + Total L	NMR spectroscopy	Discovery	Females	QRISK3	Broad	94695	1862	9.23051	1.55159	0.983623	0.0231404	0.940008	1.02926	0.475493	0.595918	0.751043	0.00524127	0.74077	0.761315	0.75132	0.00524778	0.741035	0.761606	0.000277899	0.000387305	-0.000481205	0.001037	0.473053	0.697778
Risk score + Total L	NMR spectroscopy	Discovery	Females	SCORE2	Narrow	95125	1512	9.23017	1.55234	0.946841	0.0258953	0.899984	0.996137	0.0349076	0.0840817	0.728078	0.00599265	0.716332	0.739823	0.728328	0.00599718	0.716574	0.740083	0.000250825	0.000321227	-0.000378768	0.000880418	0.4349	0.665565
Risk score + Total L	NMR spectroscopy	Discovery	Females	QRISK3	Narrow	94695	1505	9.23051	1.55159	0.975252	0.0257745	0.927209	1.02578	0.330919	0.5009	0.737183	0.00604624	0.725333	0.749034	0.737549	0.00605154	0.725689	0.74941	0.000365945	0.000392721	-0.000403775	0.00113566	0.35143	0.675259
Risk score + Total L	NMR spectroscopy	Replication	Sex-stratified	SCORE2	Broad	127969	3800	9.21986	1.56288	-	-	-	-	-	-	0.718541	0.00390571	0.710886	0.726196	0.718572	0.0039102	0.710908	0.726235	3.02707e-05	0.000143592	-0.000251165	0.000311707	0.833036	0.983783
Risk score + Total L	NMR spectroscopy	Replication	Sex-stratified	QRISK3	Broad	127303	3774	9.21986	1.56288	-	-	-	-	-	-	0.726395	0.0038859	0.718779	0.734012	0.726436	0.00388791	0.718816	0.734056	4.07467e-05	5.16956e-05	-6.05748e-05	0.000142068	0.430577	0.972419
Risk score + Total L	NMR spectroscopy	Replication	Sex-stratified	SCORE2	Narrow	127969	3181	9.21986	1.56288	-	-	-	-	-	-	0.710603	0.00433559	0.702106	0.719101	0.710588	0.00433693	0.702087	0.719088	-1.57734e-05	3.34757e-05	-8.13845e-05	4.98377e-05	0.637505	0.802677
Risk score + Total L	NMR spectroscopy	Replication	Sex-stratified	QRISK3	Narrow	127303	3161	9.21986	1.56288	-	-	-	-	-	-	0.715503	0.00431419	0.707047	0.723958	0.715526	0.0043111	0.707076	0.723976	2.31901e-05	6.45852e-05	-0.000103395	0.000149775	0.719549	0.984253
Risk score + Total L	NMR spectroscopy	Replication	Males	SCORE2	Broad	54402	2411	9.06331	1.53822	-	-	-	-	-	-	0.706061	0.00487841	0.6965	0.715623	0.706014	0.00488097	0.696447	0.715581	-4.75025e-05	0.000104661	-0.000252634	0.000157629	0.649921	0.901725
Risk score + Total L	NMR spectroscopy	Replication	Males	QRISK3	Broad	54119	2396	9.06331	1.53822	-	-	-	-	-	-	0.713124	0.00487493	0.703569	0.722679	0.713112	0.00487648	0.703554	0.72267	-1.1704e-05	3.48266e-05	-7.99629e-05	5.65549e-05	0.736822	0.970429
Risk score + Total L	NMR spectroscopy	Replication	Males	SCORE2	Narrow	54402	2054	9.06331	1.53822	-	-	-	-	-	-	0.69919	0.00533056	0.688742	0.709638	0.699332	0.00532548	0.688894	0.70977	0.000142112	0.000187204	-0.000224802	0.000509026	0.447775	0.602106
Risk score + Total L	NMR spectroscopy	Replication	Males	QRISK3	Narrow	54119	2045	9.06331	1.53822	-	-	-	-	-	-	0.703756	0.00533578	0.693298	0.714213	0.703953	0.00532443	0.693518	0.714389	0.000197741	0.000266391	-0.000324375	0.000719858	0.457907	0.64338
Risk score + Total L	NMR spectroscopy	Replication	Females	SCORE2	Broad	73567	1389	9.33562	1.57088	-	-	-	-	-	-	0.734294	0.00631193	0.721923	0.746665	0.734637	0.00632388	0.722242	0.747031	0.00034261	0.000349518	-0.000342432	0.00102765	0.32697	0.680982
Risk score + Total L	NMR spectroscopy	Replication	Females	QRISK3	Broad	73184	1378	9.33562	1.57088	-	-	-	-	-	-	0.743178	0.00625124	0.730926	0.75543	0.743395	0.00625477	0.731136	0.755654	0.000217119	0.000134832	-4.7147e-05	0.000481385	0.107334	0.433143
Risk score + Total L	NMR spectroscopy	Replication	Females	SCORE2	Narrow	73567	1127	9.33562	1.57088	-	-	-	-	-	-	0.725742	0.00716908	0.711691	0.739793	0.725915	0.00719207	0.711819	0.740011	0.000173139	0.000435973	-0.000681353	0.00102763	0.69127	0.929523
Risk score + Total L	NMR spectroscopy	Replication	Females	QRISK3	Narrow	73184	1116	9.33562	1.57088	-	-	-	-	-	-	0.73117	0.00709566	0.717263	0.745078	0.731298	0.0071076	0.717367	0.745229	0.000127609	0.000226799	-0.00031691	0.000572127	0.573672	0.907539
Risk score + Total L	NMR spectroscopy	Discovery + Replication	Sex-stratified	SCORE2	Broad	294798	8856	9.1479	1.5492	-	-	-	-	-	-	0.717752	0.00254146	0.712771	0.722733	0.717806	0.00254392	0.71282	0.722792	5.34016e-05	9.56156e-05	-0.000134002	0.000240805	0.576501	0.764071
Risk score + Total L	NMR spectroscopy	Discovery + Replication	Sex-stratified	QRISK3	Broad	293388	8800	9.1479	1.5492	-	-	-	-	-	-	0.726271	0.00253677	0.721299	0.731243	0.726316	0.00253796	0.721341	0.73129	4.49093e-05	3.45123e-05	-2.27337e-05	0.000112552	0.193172	0.632569
Risk score + Total L	NMR spectroscopy	Discovery + Replication	Sex-stratified	SCORE2	Narrow	294798	7391	9.1479	1.5492	-	-	-	-	-	-	0.708217	0.00282763	0.702675	0.713759	0.7082	0.00282833	0.702657	0.713744	-1.66393e-05	2.21636e-05	-6.00791e-05	2.68005e-05	0.452803	0.564984
Risk score + Total L	NMR spectroscopy	Discovery + Replication	Sex-stratified	QRISK3	Narrow	293388	7350	9.1479	1.5492	-	-	-	-	-	-	0.714416	0.00283145	0.708866	0.719965	0.714418	0.00282971	0.708872	0.719965	2.82381e-06	4.27559e-05	-8.09762e-05	8.66239e-05	0.947342	0.974968
Risk score + Total L	NMR spectroscopy	Discovery + Replication	Males	SCORE2	Broad	126106	5594	8.97633	1.51597	-	-	-	-	-	-	0.701861	0.00322341	0.695544	0.708179	0.701838	0.00322494	0.695517	0.708159	-2.32048e-05	6.90903e-05	-0.000158619	0.00011221	0.736975	0.927919
Risk score + Total L	NMR spectroscopy	Discovery + Replication	Males	QRISK3	Broad	125509	5560	8.97633	1.51597	-	-	-	-	-	-	0.709309	0.00322214	0.702994	0.715625	0.709304	0.00322313	0.702986	0.715621	-5.63352e-06	2.30131e-05	-5.07384e-05	3.94713e-05	0.806614	0.927104
Risk score + Total L	NMR spectroscopy	Discovery + Replication	Males	SCORE2	Narrow	126106	4752	8.97633	1.51597	-	-	-	-	-	-	0.693976	0.00352617	0.687065	0.700888	0.694143	0.00352296	0.687238	0.701048	0.000166922	0.000123763	-7.56488e-05	0.000409492	0.177426	0.264231
Risk score + Total L	NMR spectroscopy	Discovery + Replication	Males	QRISK3	Narrow	125509	4729	8.97633	1.51597	-	-	-	-	-	-	0.699212	0.00353209	0.692289	0.706135	0.699446	0.00352442	0.692538	0.706353	0.000233448	0.000175554	-0.000110631	0.000577527	0.183591	0.323915
Risk score + Total L	NMR spectroscopy	Discovery + Replication	Females	SCORE2	Broad	168692	3262	9.27616	1.56133	-	-	-	-	-	-	0.737796	0.00403552	0.729887	0.745706	0.738135	0.00404185	0.730213	0.746057	0.000339047	0.000237534	-0.000126511	0.000804605	0.153476	0.310312
Risk score + Total L	NMR spectroscopy	Discovery + Replication	Females	QRISK3	Broad	167879	3240	9.27616	1.56133	-	-	-	-	-	-	0.747682	0.00401855	0.739806	0.755558	0.747886	0.00402033	0.740007	0.755766	0.000204111	9.14535e-05	2.48652e-05	0.000383356	0.0256247	0.144858
Risk score + Total L	NMR spectroscopy	Discovery + Replication	Females	SCORE2	Narrow	168692	2639	9.27616	1.56133	-	-	-	-	-	-	0.727088	0.00460068	0.718071	0.736105	0.727309	0.00460968	0.718274	0.736344	0.000221364	0.000294644	-0.000356129	0.000798856	0.452477	0.659664
Risk score + Total L	NMR spectroscopy	Discovery + Replication	Females	QRISK3	Narrow	167879	2621	9.27616	1.56133	-	-	-	-	-	-	0.734606	0.00460304	0.725584	0.743628	0.734831	0.00460762	0.7258	0.743862	0.000225006	0.000151772	-7.24617e-05	0.000522474	0.1382	0.626236
Risk score + S-VLDL-L	NMR spectroscopy	Discovery	Sex-stratified	SCORE2	Broad	168517	5096	0.422368	0.13191	1.01117	0.0140454	0.983711	1.03939	0.429127	0.563357	0.717907	0.00333172	0.711376	0.724437	0.717953	0.00333076	0.711425	0.724482	4.68262e-05	5.2229e-05	-5.55407e-05	0.000149193	0.369956	0.644514
Risk score + S-VLDL-L	NMR spectroscopy	Discovery	Sex-stratified	QRISK3	Broad	167769	5065	0.42235	0.131876	1.00872	0.014025	0.981367	1.03683	0.536007	0.65407	0.726899	0.00333437	0.720364	0.733434	0.726875	0.0033328	0.720343	0.733407	-2.44136e-05	4.32841e-05	-0.000109249	6.04217e-05	0.572733	0.877149
Risk score + S-VLDL-L	NMR spectroscopy	Discovery	Sex-stratified	SCORE2	Narrow	168517	4241	0.422368	0.13191	1.04097	0.0152849	1.01025	1.07263	0.00860815	0.0193858	0.707144	0.00371517	0.699862	0.714425	0.707675	0.00371061	0.700402	0.714948	0.000531045	0.000203175	0.00013283	0.000929261	0.00895589	0.0400126
Risk score + S-VLDL-L	NMR spectroscopy	Discovery	Sex-stratified	QRISK3	Narrow	167769	4219	0.42235	0.131876	1.03653	0.0152674	1.00597	1.06801	0.0187817	0.0371435	0.714287	0.00373931	0.706958	0.721616	0.714543	0.0037312	0.70723	0.721856	0.000255755	0.000191464	-0.000119508	0.000631018	0.181619	0.449184
Risk score + S-VLDL-L	NMR spectroscopy	Discovery	Males	SCORE2	Broad	72441	3208	0.444031	0.124759	1.00219	0.0174982	0.968405	1.03716	0.900363	0.937596	0.699279	0.00427324	0.690904	0.707655	0.699288	0.0042729	0.690913	0.707663	8.62148e-06	1.53501e-05	-2.14641e-05	3.8707e-05	0.574349	0.873771
Risk score + S-VLDL-L	NMR spectroscopy	Discovery	Males	QRISK3	Broad	72125	3189	0.44408	0.124761	0.988867	0.0175666	0.9554	1.02351	0.523922	0.639324	0.707077	0.0042724	0.698703	0.71545	0.707109	0.00427652	0.698727	0.715491	3.22312e-05	7.97517e-05	-0.000124079	0.000188542	0.686107	0.949736
Risk score + S-VLDL-L	NMR spectroscopy	Discovery	Males	SCORE2	Narrow	72441	2719	0.444031	0.124759	1.0436	0.018817	1.00581	1.0828	0.0233447	0.0440609	0.6907	0.00467892	0.681529	0.69987	0.691347	0.00466985	0.682195	0.7005	0.000647505	0.000313894	3.22833e-05	0.00126273	0.0391305	0.149762
Risk score + S-VLDL-L	NMR spectroscopy	Discovery	Males	QRISK3	Narrow	72125	2705	0.44408	0.124761	1.02965	0.0188907	0.992226	1.06849	0.121906	0.191863	0.696472	0.00469048	0.687279	0.705665	0.696816	0.00467828	0.687647	0.705985	0.000344359	0.000221719	-9.02019e-05	0.00077892	0.120391	0.330181
Risk score + S-VLDL-L	NMR spectroscopy	Discovery	Females	SCORE2	Broad	96076	1888	0.406033	0.134773	1.02388	0.0220132	0.980645	1.06902	0.283671	0.379598	0.741399	0.005216	0.731176	0.751623	0.741536	0.00521303	0.731319	0.751754	0.000136858	0.000154564	-0.000166081	0.000439798	0.375914	0.594706
Risk score + S-VLDL-L	NMR spectroscopy	Discovery	Females	QRISK3	Broad	95644	1876	0.405965	0.1347	1.03755	0.0217754	0.994199	1.08279	0.090497	0.189289	0.751913	0.00521953	0.741683	0.762143	0.751783	0.00521331	0.741565	0.762001	-0.000130275	0.000264244	-0.000648183	0.000387634	0.622007	0.801376
Risk score + S-VLDL-L	NMR spectroscopy	Discovery	Females	SCORE2	Narrow	96076	1522	0.406033	0.134773	1.03432	0.0244177	0.985983	1.08502	0.167013	0.275373	0.728957	0.00597216	0.717252	0.740662	0.729341	0.00596906	0.717642	0.74104	0.000383456	0.000241591	-9.00536e-05	0.000856965	0.112465	0.331412
Risk score + S-VLDL-L	NMR spectroscopy	Discovery	Females	QRISK3	Narrow	95644	1514	0.405965	0.1347	1.04479	0.0241698	0.996452	1.09548	0.0698438	0.163412	0.737925	0.00603	0.726107	0.749744	0.737987	0.00602127	0.726185	0.749788	6.15653e-05	0.000341231	-0.000607236	0.000730367	0.856822	0.925661
Risk score + S-VLDL-L	NMR spectroscopy	Replication	Sex-stratified	SCORE2	Broad	128946	3823	0.427899	0.135731	-	-	-	-	-	-	0.719302	0.00389112	0.711676	0.726929	0.719293	0.00388984	0.711669	0.726917	-8.92269e-06	5.81016e-05	-0.0001228	0.000104954	0.877948	0.983783
Risk score + S-VLDL-L	NMR spectroscopy	Replication	Sex-stratified	QRISK3	Broad	128276	3797	0.427899	0.135731	-	-	-	-	-	-	0.727228	0.00387035	0.719642	0.734813	0.727171	0.00386858	0.719589	0.734754	-5.61195e-05	4.84809e-05	-0.00015114	3.89013e-05	0.247044	0.972419
Risk score + S-VLDL-L	NMR spectroscopy	Replication	Sex-stratified	SCORE2	Narrow	128946	3198	0.427899	0.135731	-	-	-	-	-	-	0.711306	0.00432146	0.702836	0.719776	0.711461	0.00431404	0.703006	0.719916	0.000154755	0.000228279	-0.000292662	0.000602173	0.49782	0.744811
Risk score + S-VLDL-L	NMR spectroscopy	Replication	Sex-stratified	QRISK3	Narrow	128276	3178	0.427899	0.135731	-	-	-	-	-	-	0.716454	0.00429914	0.708028	0.72488	0.716465	0.00428891	0.708058	0.724871	1.07746e-05	0.000218091	-0.000416675	0.000438224	0.960597	0.984253
Risk score + S-VLDL-L	NMR spectroscopy	Replication	Males	SCORE2	Broad	54828	2425	0.453396	0.129694	-	-	-	-	-	-	0.706662	0.00486307	0.697131	0.716194	0.706671	0.0048627	0.69714	0.716201	8.30691e-06	1.7316e-05	-2.56319e-05	4.22457e-05	0.631424	0.901725
Risk score + S-VLDL-L	NMR spectroscopy	Replication	Males	QRISK3	Broad	54544	2410	0.453396	0.129694	-	-	-	-	-	-	0.713799	0.00485586	0.704282	0.723317	0.71382	0.00486028	0.704295	0.723346	2.10326e-05	8.93543e-05	-0.000154099	0.000196164	0.81391	0.970429
Risk score + S-VLDL-L	NMR spectroscopy	Replication	Males	SCORE2	Narrow	54828	2064	0.453396	0.129694	-	-	-	-	-	-	0.699686	0.00531675	0.689266	0.710107	0.700193	0.00530513	0.689795	0.710591	0.000506794	0.000353635	-0.000186318	0.00119991	0.15183	0.316949
Risk score + S-VLDL-L	NMR spectroscopy	Replication	Males	QRISK3	Narrow	54544	2055	0.453396	0.129694	-	-	-	-	-	-	0.704471	0.00531818	0.694047	0.714894	0.704745	0.00530406	0.69435	0.715141	0.000274763	0.000252021	-0.00021919	0.000768715	0.27561	0.539118
Risk score + S-VLDL-L	NMR spectroscopy	Replication	Females	SCORE2	Broad	74118	1398	0.409039	0.137011	-	-	-	-	-	-	0.735252	0.00628394	0.722936	0.747569	0.73511	0.00628091	0.7228	0.747421	-0.0001419	0.000168678	-0.000472502	0.000188702	0.400209	0.744013
Risk score + S-VLDL-L	NMR spectroscopy	Replication	Females	QRISK3	Broad	73732	1387	0.409039	0.137011	-	-	-	-	-	-	0.744204	0.00622481	0.732003	0.756404	0.74367	0.00621748	0.731484	0.755856	-0.00053318	0.000291595	-0.0011047	3.83363e-05	0.0674756	0.373815
Risk score + S-VLDL-L	NMR spectroscopy	Replication	Females	SCORE2	Narrow	74118	1134	0.409039	0.137011	-	-	-	-	-	-	0.726704	0.00713924	0.712712	0.740697	0.726497	0.00713191	0.712519	0.740475	-0.000207485	0.000268729	-0.000734184	0.000319214	0.440057	0.882316
Risk score + S-VLDL-L	NMR spectroscopy	Replication	Females	QRISK3	Narrow	73732	1123	0.409039	0.137011	-	-	-	-	-	-	0.732422	0.00706762	0.718569	0.746274	0.731944	0.00705417	0.718118	0.74577	-0.000477702	0.000388318	-0.00123879	0.000283387	0.218628	0.806566
Risk score + S-VLDL-L	NMR spectroscopy	Discovery + Replication	Sex-stratified	SCORE2	Broad	297463	8919	0.424766	0.133608	-	-	-	-	-	-	0.718516	0.00253073	0.713556	0.723476	0.718537	0.00252996	0.713578	0.723495	2.08605e-05	3.87625e-05	-5.51126e-05	9.68336e-05	0.590465	0.778852
Risk score + S-VLDL-L	NMR spectroscopy	Discovery + Replication	Sex-stratified	QRISK3	Broad	296045	8862	0.424766	0.133608	-	-	-	-	-	-	0.727052	0.00252607	0.722101	0.732003	0.727013	0.00252489	0.722064	0.731962	-3.8799e-05	3.2212e-05	-0.000101933	2.43354e-05	0.228401	0.64469
Risk score + S-VLDL-L	NMR spectroscopy	Discovery + Replication	Sex-stratified	SCORE2	Narrow	297463	7439	0.424766	0.133608	-	-	-	-	-	-	0.708944	0.0028172	0.703423	0.714466	0.709308	0.00281317	0.703795	0.714822	0.000363963	0.000151599	6.68338e-05	0.000661092	0.0163583	0.0467139
Risk score + S-VLDL-L	NMR spectroscopy	Discovery + Replication	Sex-stratified	QRISK3	Narrow	296045	7397	0.424766	0.133608	-	-	-	-	-	-	0.715227	0.00282139	0.709697	0.720756	0.715372	0.00281504	0.709855	0.72089	0.00014595	0.000143744	-0.000135783	0.000427683	0.309941	0.626186
Risk score + S-VLDL-L	NMR spectroscopy	Discovery + Replication	Males	SCORE2	Broad	127269	5633	0.448066	0.126993	-	-	-	-	-	-	0.702446	0.00321057	0.696154	0.708739	0.702454	0.00321032	0.696162	0.708746	7.56724e-06	1.13604e-05	-1.46987e-05	2.98332e-05	0.505342	0.76364
Risk score + S-VLDL-L	NMR spectroscopy	Discovery + Replication	Males	QRISK3	Broad	126669	5599	0.448066	0.126993	-	-	-	-	-	-	0.70997	0.00320822	0.703682	0.716258	0.709992	0.00321118	0.703698	0.716286	2.17979e-05	5.94648e-05	-9.47509e-05	0.000138347	0.713941	0.876239
Risk score + S-VLDL-L	NMR spectroscopy	Discovery + Replication	Males	SCORE2	Narrow	127269	4783	0.448066	0.126993	-	-	-	-	-	-	0.694568	0.00351323	0.687682	0.701454	0.695154	0.00350609	0.688282	0.702025	0.000585673	0.000234528	0.000126007	0.00104534	0.0125163	0.0366521
Risk score + S-VLDL-L	NMR spectroscopy	Discovery + Replication	Males	QRISK3	Narrow	126669	4760	0.448066	0.126993	-	-	-	-	-	-	0.699923	0.00351855	0.693026	0.706819	0.700234	0.00350952	0.693356	0.707113	0.00031163	0.000166292	-1.42961e-05	0.000637557	0.0609312	0.154844
Risk score + S-VLDL-L	NMR spectroscopy	Discovery + Replication	Females	SCORE2	Broad	170194	3286	0.407342	0.13576	-	-	-	-	-	-	0.738785	0.00401691	0.730912	0.746658	0.738798	0.00401479	0.730929	0.746666	1.23954e-05	0.000113871	-0.000210787	0.000235578	0.913318	0.947524
Risk score + S-VLDL-L	NMR spectroscopy	Discovery + Replication	Females	QRISK3	Broad	169376	3263	0.407342	0.13576	-	-	-	-	-	-	0.748621	0.00400169	0.740778	0.756465	0.748313	0.00399687	0.74048	0.756147	-0.000308064	0.00019558	-0.000691394	7.52655e-05	0.115226	0.335975
Risk score + S-VLDL-L	NMR spectroscopy	Discovery + Replication	Females	SCORE2	Narrow	170194	2656	0.407342	0.13576	-	-	-	-	-	-	0.728005	0.0045834	0.719022	0.736989	0.728127	0.00458004	0.71915	0.737103	0.000121404	0.000179342	-0.000230099	0.000472907	0.498442	0.686908
Risk score + S-VLDL-L	NMR spectroscopy	Discovery + Replication	Females	QRISK3	Narrow	169376	2637	0.407342	0.13576	-	-	-	-	-	-	0.735567	0.00458808	0.726575	0.74456	0.735392	0.00458045	0.726415	0.74437	-0.000174935	0.000255932	-0.000676553	0.000326684	0.494279	0.81228
Risk score + XL-VLDL-P	NMR spectroscopy	Discovery	Sex-stratified	SCORE2	Broad	168425	5092	3.46256e-06	2.27807e-06	0.996092	0.0137966	0.969517	1.02339	0.776536	0.830504	0.717735	0.00333286	0.711202	0.724267	0.717726	0.00333324	0.711193	0.724259	-8.32524e-06	2.30814e-05	-5.3564e-05	3.69135e-05	0.718331	0.828477
Risk score + XL-VLDL-P	NMR spectroscopy	Discovery	Sex-stratified	QRISK3	Broad	167677	5061	3.46211e-06	2.27811e-06	0.980505	0.0137953	0.954349	1.00738	0.153546	0.244438	0.726748	0.00333576	0.72021	0.733286	0.726741	0.00334254	0.72019	0.733293	-7.03333e-06	0.000197384	-0.0003939	0.000379833	0.971575	0.989124
Risk score + XL-VLDL-P	NMR spectroscopy	Discovery	Sex-stratified	SCORE2	Narrow	168425	4238	3.46256e-06	2.27807e-06	1.01585	0.0149731	0.986472	1.0461	0.293585	0.389106	0.706982	0.00371609	0.699699	0.714265	0.707129	0.00371422	0.699849	0.714409	0.000146848	0.000125769	-9.96554e-05	0.000393351	0.24297	0.405437
Risk score + XL-VLDL-P	NMR spectroscopy	Discovery	Sex-stratified	QRISK3	Narrow	167677	4216	3.46211e-06	2.27811e-06	0.998698	0.0149767	0.969808	1.02845	0.930675	0.95575	0.714147	0.00374055	0.706816	0.721478	0.714093	0.00374278	0.706757	0.721429	-5.39035e-05	6.13323e-05	-0.000174113	6.63056e-05	0.379468	0.637047
Risk score + XL-VLDL-P	NMR spectroscopy	Discovery	Males	SCORE2	Broad	72404	3206	4.15742e-06	2.29686e-06	0.975822	0.017526	0.942872	1.00992	0.162569	0.266459	0.699121	0.00427423	0.690744	0.707499	0.699166	0.0042755	0.690786	0.707546	4.48456e-05	0.000177701	-0.000303441	0.000393132	0.800758	0.976796
Risk score + XL-VLDL-P	NMR spectroscopy	Discovery	Males	QRISK3	Broad	72088	3187	4.15804e-06	2.29719e-06	0.952576	0.0175955	0.920285	0.986	0.0057579	0.0144058	0.706927	0.00427343	0.698552	0.715303	0.707216	0.00428604	0.698815	0.715616	0.000288339	0.000401911	-0.000499392	0.00107607	0.473115	0.846753
Risk score + XL-VLDL-P	NMR spectroscopy	Discovery	Males	SCORE2	Narrow	72404	2717	4.15742e-06	2.29686e-06	1.00419	0.0188108	0.967842	1.0419	0.824066	0.871245	0.690503	0.00468009	0.68133	0.699676	0.690536	0.0046793	0.681365	0.699707	3.25256e-05	5.95756e-05	-8.42405e-05	0.000149292	0.585097	0.710841
Risk score + XL-VLDL-P	NMR spectroscopy	Discovery	Males	QRISK3	Narrow	72088	2703	4.15804e-06	2.29719e-06	0.980229	0.0188837	0.944612	1.01719	0.29029	0.394168	0.696283	0.00469169	0.687088	0.705479	0.696207	0.0046979	0.686999	0.705415	-7.61999e-05	0.000173031	-0.000415335	0.000262935	0.65966	0.803578
Risk score + XL-VLDL-P	NMR spectroscopy	Discovery	Females	SCORE2	Broad	96021	1886	2.93861e-06	2.11807e-06	1.02958	0.0209646	0.988129	1.07276	0.164423	0.260258	0.741221	0.00521864	0.730993	0.751449	0.741455	0.00521097	0.731241	0.751668	0.000233419	0.000215221	-0.000188406	0.000655244	0.278119	0.530392
Risk score + XL-VLDL-P	NMR spectroscopy	Discovery	Females	QRISK3	Broad	95589	1874	2.93727e-06	2.11738e-06	1.02722	0.0207611	0.986256	1.06988	0.195879	0.324205	0.751772	0.00522287	0.741536	0.762009	0.751669	0.00522769	0.741423	0.761915	-0.000103113	0.000102937	-0.000304866	9.8641e-05	0.316487	0.628238
Risk score + XL-VLDL-P	NMR spectroscopy	Discovery	Females	SCORE2	Narrow	96021	1521	2.93861e-06	2.11807e-06	1.0349	0.0232527	0.988794	1.08316	0.140126	0.241322	0.728841	0.00597343	0.717133	0.740549	0.72933	0.00596409	0.717641	0.74102	0.000489159	0.000397382	-0.000289697	0.00126801	0.218341	0.46884
Risk score + XL-VLDL-P	NMR spectroscopy	Discovery	Females	QRISK3	Narrow	95589	1513	2.93727e-06	2.11738e-06	1.03022	0.0230516	0.98471	1.07783	0.196509	0.355772	0.737849	0.00603215	0.726026	0.749671	0.737887	0.00603052	0.726067	0.749707	3.84818e-05	3.91043e-05	-3.81613e-05	0.000115125	0.325076	0.663254
Risk score + XL-VLDL-P	NMR spectroscopy	Replication	Sex-stratified	SCORE2	Broad	128946	3823	3.54694e-06	2.43036e-06	-	-	-	-	-	-	0.719302	0.00389112	0.711676	0.726929	0.71929	0.00389153	0.711663	0.726918	-1.18487e-05	2.13378e-05	-5.367e-05	2.99725e-05	0.578693	0.983783
Risk score + XL-VLDL-P	NMR spectroscopy	Replication	Sex-stratified	QRISK3	Broad	128276	3797	3.54694e-06	2.43036e-06	-	-	-	-	-	-	0.727228	0.00387035	0.719642	0.734813	0.72733	0.0038743	0.719736	0.734923	0.000102167	0.000111561	-0.000116489	0.000320823	0.359777	0.972419
Risk score + XL-VLDL-P	NMR spectroscopy	Replication	Sex-stratified	SCORE2	Narrow	128946	3198	3.54694e-06	2.43036e-06	-	-	-	-	-	-	0.711306	0.00432146	0.702836	0.719776	0.711439	0.00431857	0.702975	0.719903	0.000132818	9.28571e-05	-4.91789e-05	0.000314814	0.152618	0.453289
Risk score + XL-VLDL-P	NMR spectroscopy	Replication	Sex-stratified	QRISK3	Narrow	128276	3178	3.54694e-06	2.43036e-06	-	-	-	-	-	-	0.716454	0.00429914	0.708028	0.72488	0.71645	0.0042995	0.708023	0.724877	-3.6764e-06	8.30967e-06	-1.99631e-05	1.26103e-05	0.658182	0.984253
Risk score + XL-VLDL-P	NMR spectroscopy	Replication	Males	SCORE2	Broad	54828	2425	4.32871e-06	2.50192e-06	-	-	-	-	-	-	0.706662	0.00486307	0.697131	0.716194	0.706594	0.00486743	0.697054	0.716134	-6.80727e-05	0.000188917	-0.000438344	0.000302198	0.7186	0.901725
Risk score + XL-VLDL-P	NMR spectroscopy	Replication	Males	QRISK3	Broad	54544	2410	4.32871e-06	2.50192e-06	-	-	-	-	-	-	0.713799	0.00485586	0.704282	0.723317	0.713917	0.00487144	0.704369	0.723464	0.000117057	0.000383843	-0.000635262	0.000869376	0.760396	0.970429
Risk score + XL-VLDL-P	NMR spectroscopy	Replication	Males	SCORE2	Narrow	54828	2064	4.32871e-06	2.50192e-06	-	-	-	-	-	-	0.699686	0.00531675	0.689266	0.710107	0.699745	0.00531572	0.689326	0.710163	5.82547e-05	3.57321e-05	-1.1779e-05	0.000128288	0.103034	0.274428
Risk score + XL-VLDL-P	NMR spectroscopy	Replication	Males	QRISK3	Narrow	54544	2055	4.32871e-06	2.50192e-06	-	-	-	-	-	-	0.704471	0.00531818	0.694047	0.714894	0.704286	0.00532648	0.693846	0.714725	-0.000185048	0.000173413	-0.000524931	0.000154835	0.28593	0.539118
Risk score + XL-VLDL-P	NMR spectroscopy	Replication	Females	SCORE2	Broad	74118	1398	2.96864e-06	2.20433e-06	-	-	-	-	-	-	0.735252	0.00628394	0.722936	0.747569	0.735306	0.00627753	0.723003	0.74761	5.39382e-05	0.000217594	-0.000372539	0.000480415	0.804224	0.922597
Risk score + XL-VLDL-P	NMR spectroscopy	Replication	Females	QRISK3	Broad	73732	1387	2.96864e-06	2.20433e-06	-	-	-	-	-	-	0.744204	0.00622481	0.732003	0.756404	0.743989	0.00621743	0.731804	0.756175	-0.000214173	0.000221688	-0.000648674	0.000220328	0.333994	0.695611
Risk score + XL-VLDL-P	NMR spectroscopy	Replication	Females	SCORE2	Narrow	74118	1134	2.96864e-06	2.20433e-06	-	-	-	-	-	-	0.726704	0.00713924	0.712712	0.740697	0.726715	0.00712813	0.712744	0.740686	1.05212e-05	0.000278602	-0.000535528	0.00055657	0.969876	0.993772
Risk score + XL-VLDL-P	NMR spectroscopy	Replication	Females	QRISK3	Narrow	73732	1123	2.96864e-06	2.20433e-06	-	-	-	-	-	-	0.732422	0.00706762	0.718569	0.746274	0.732258	0.00705628	0.718428	0.746088	-0.000163487	0.000270012	-0.0006927	0.000365727	0.544861	0.907539
Risk score + XL-VLDL-P	NMR spectroscopy	Discovery + Replication	Sex-stratified	SCORE2	Broad	297371	8915	3.49915e-06	2.34569e-06	-	-	-	-	-	-	0.718418	0.00253123	0.713457	0.723379	0.71841	0.00253148	0.713449	0.723372	-7.40317e-06	1.40629e-05	-3.49659e-05	2.01596e-05	0.598588	0.780656
Risk score + XL-VLDL-P	NMR spectroscopy	Discovery + Replication	Sex-stratified	QRISK3	Broad	295953	8858	3.49915e-06	2.34569e-06	-	-	-	-	-	-	0.726965	0.00252667	0.722013	0.731918	0.727046	0.00252919	0.722089	0.732003	8.0506e-05	7.45189e-05	-6.55483e-05	0.00022656	0.279989	0.645681
Risk score + XL-VLDL-P	NMR spectroscopy	Discovery + Replication	Sex-stratified	SCORE2	Narrow	297371	7436	3.49915e-06	2.34569e-06	-	-	-	-	-	-	0.708853	0.00281761	0.70333	0.714375	0.708975	0.00281622	0.703456	0.714495	0.000122549	6.12388e-05	2.52323e-06	0.000242575	0.0453744	0.0952174
Risk score + XL-VLDL-P	NMR spectroscopy	Discovery + Replication	Sex-stratified	QRISK3	Narrow	295953	7394	3.49915e-06	2.34569e-06	-	-	-	-	-	-	0.715147	0.00282192	0.709616	0.720678	0.715143	0.00282213	0.709612	0.720674	-3.7805e-06	5.41709e-06	-1.43978e-05	6.8368e-06	0.48525	0.750917
Risk score + XL-VLDL-P	NMR spectroscopy	Discovery + Replication	Males	SCORE2	Broad	127232	5631	4.23123e-06	2.38888e-06	-	-	-	-	-	-	0.702358	0.00321101	0.696064	0.708651	0.702352	0.00321275	0.696056	0.708649	-5.46404e-06	0.000125961	-0.000252343	0.000241415	0.9654	0.979545
Risk score + XL-VLDL-P	NMR spectroscopy	Discovery + Replication	Males	QRISK3	Broad	126632	5597	4.23123e-06	2.38888e-06	-	-	-	-	-	-	0.709886	0.00320867	0.703597	0.716175	0.710111	0.00321756	0.703805	0.716417	0.00022477	0.000256546	-0.000278051	0.00072759	0.380954	0.77011
Risk score + XL-VLDL-P	NMR spectroscopy	Discovery + Replication	Males	SCORE2	Narrow	127232	4781	4.23123e-06	2.38888e-06	-	-	-	-	-	-	0.694458	0.00351375	0.687571	0.701345	0.694495	0.0035133	0.68761	0.701381	3.74628e-05	2.3387e-05	-8.37492e-06	8.33004e-05	0.109186	0.1833
Risk score + XL-VLDL-P	NMR spectroscopy	Discovery + Replication	Males	QRISK3	Narrow	126632	4758	4.23123e-06	2.38888e-06	-	-	-	-	-	-	0.699817	0.00351909	0.69292	0.706714	0.699698	0.00352369	0.692791	0.706604	-0.000119508	0.000114243	-0.00034342	0.000104403	0.295518	0.435418
Risk score + XL-VLDL-P	NMR spectroscopy	Discovery + Replication	Females	SCORE2	Broad	170139	3284	2.95169e-06	2.15612e-06	-	-	-	-	-	-	0.738681	0.00401809	0.730806	0.746556	0.738828	0.0040133	0.730962	0.746694	0.000146847	0.000145703	-0.000138725	0.000432419	0.313524	0.485174
Risk score + XL-VLDL-P	NMR spectroscopy	Discovery + Replication	Females	QRISK3	Broad	169321	3261	2.95169e-06	2.15612e-06	-	-	-	-	-	-	0.748538	0.00400315	0.740692	0.756384	0.748455	0.0039972	0.740621	0.756289	-8.31073e-05	0.000149683	-0.000376481	0.000210267	0.578744	0.805588
Risk score + XL-VLDL-P	NMR spectroscopy	Discovery + Replication	Females	SCORE2	Narrow	170139	2655	2.95169e-06	2.15612e-06	-	-	-	-	-	-	0.727938	0.00458398	0.718953	0.736922	0.72816	0.00457829	0.719187	0.737134	0.000222749	0.000187375	-0.000144499	0.000589997	0.234523	0.543348
Risk score + XL-VLDL-P	NMR spectroscopy	Discovery + Replication	Females	QRISK3	Narrow	169321	2636	2.95169e-06	2.15612e-06	-	-	-	-	-	-	0.735522	0.00458901	0.726528	0.744516	0.735518	0.00458154	0.726538	0.744497	-4.32345e-06	0.000181053	-0.000359181	0.000350534	0.980949	0.995322
Risk score + XL-VLDL-TG %	NMR spectroscopy	Discovery	Sex-stratified	SCORE2	Broad	168361	5089	51.0863	8.41004	0.955481	0.0158604	0.926236	0.985649	0.00408732	0.0109921	0.717637	0.00333414	0.711102	0.724172	0.717882	0.00333728	0.711341	0.724423	0.000244456	0.000194796	-0.000137338	0.00062625	0.209504	0.484628
Risk score + XL-VLDL-TG %	NMR spectroscopy	Discovery	Sex-stratified	QRISK3	Broad	167613	5058	51.0855	8.41343	0.936795	0.0156192	0.908552	0.965917	2.9132e-05	0.000149437	0.726671	0.00333719	0.72013	0.733212	0.726945	0.00334224	0.720394	0.733496	0.000273829	0.000303053	-0.000320145	0.000867802	0.366226	0.777276
Risk score + XL-VLDL-TG %	NMR spectroscopy	Discovery	Sex-stratified	SCORE2	Narrow	168361	4235	51.0863	8.41004	0.966103	0.0175565	0.933425	0.999925	0.0495029	0.0867867	0.706857	0.00371774	0.69957	0.714144	0.707016	0.00371943	0.699726	0.714306	0.000158972	0.000159987	-0.000154597	0.000472541	0.32039	0.469566
Risk score + XL-VLDL-TG %	NMR spectroscopy	Discovery	Sex-stratified	QRISK3	Narrow	167613	4213	51.0855	8.41343	0.947331	0.0172941	0.915759	0.979992	0.00175641	0.00530269	0.714045	0.00374241	0.70671	0.72138	0.714209	0.00374579	0.706868	0.721551	0.000164189	0.000272188	-0.00036929	0.000697668	0.546364	0.71053
Risk score + XL-VLDL-TG %	NMR spectroscopy	Discovery	Males	SCORE2	Broad	72374	3204	52.9788	6.77122	0.927511	0.017219	0.896731	0.959348	1.24131e-05	7.01717e-05	0.699036	0.00427647	0.690654	0.707418	0.700029	0.00428155	0.691638	0.708421	0.000993328	0.000505331	2.89723e-06	0.00198376	0.0493336	0.216911
Risk score + XL-VLDL-TG %	NMR spectroscopy	Discovery	Males	QRISK3	Broad	72058	3185	52.9801	6.76801	0.908902	0.017044	0.879041	0.939777	2.09204e-08	2.7595e-07	0.706873	0.00427585	0.698492	0.715253	0.708025	0.00428373	0.699629	0.716421	0.00115182	0.000639942	-0.000102437	0.00240609	0.0718779	0.391437
Risk score + XL-VLDL-TG %	NMR spectroscopy	Discovery	Males	SCORE2	Narrow	72374	2715	52.9788	6.77122	0.935497	0.0188293	0.901602	0.970666	0.000398378	0.00145198	0.690398	0.0046829	0.68122	0.699576	0.691329	0.00468603	0.682144	0.700513	0.000930725	0.000491626	-3.28432e-05	0.00189429	0.0583368	0.178285
Risk score + XL-VLDL-TG %	NMR spectroscopy	Discovery	Males	QRISK3	Narrow	72058	2701	52.9801	6.76801	0.916872	0.0186405	0.883979	0.950989	3.22662e-06	2.23444e-05	0.696213	0.00469475	0.687011	0.705414	0.697261	0.00470082	0.688047	0.706474	0.00104812	0.000634422	-0.000195324	0.00229156	0.0985169	0.325288
Risk score + XL-VLDL-TG %	NMR spectroscopy	Discovery	Females	SCORE2	Broad	95987	1885	49.6593	9.20607	1.01019	0.0259005	0.960188	1.06279	0.695481	0.740955	0.741104	0.00521989	0.730874	0.751335	0.741127	0.00521822	0.7309	0.751355	2.28056e-05	6.29558e-05	-0.000100586	0.000146197	0.717167	0.832416
Risk score + XL-VLDL-TG %	NMR spectroscopy	Discovery	Females	QRISK3	Broad	95555	1873	49.6567	9.21278	0.993198	0.0253577	0.945042	1.04381	0.787811	0.849119	0.751663	0.00522441	0.741423	0.761902	0.751625	0.00522699	0.74138	0.76187	-3.73579e-05	0.000111175	-0.000255256	0.000180541	0.736849	0.872253
Risk score + XL-VLDL-TG %	NMR spectroscopy	Discovery	Females	SCORE2	Narrow	95987	1520	49.6593	9.20607	1.02642	0.0290999	0.969516	1.08666	0.3702	0.480961	0.728686	0.00597511	0.716975	0.740397	0.728779	0.00597131	0.717076	0.740483	9.32279e-05	0.000205202	-0.000308961	0.000495417	0.649597	0.803296
Risk score + XL-VLDL-TG %	NMR spectroscopy	Discovery	Females	QRISK3	Narrow	95555	1512	49.6567	9.21278	1.00945	0.0284914	0.954625	1.06742	0.741305	0.818094	0.737702	0.00603426	0.725875	0.749528	0.737713	0.00603384	0.725887	0.749539	1.15598e-05	1.80164e-05	-2.37516e-05	4.68713e-05	0.521114	0.77825
Risk score + XL-VLDL-TG %	NMR spectroscopy	Replication	Sex-stratified	SCORE2	Broad	128883	3823	51.1732	8.59795	-	-	-	-	-	-	0.719341	0.00389079	0.711715	0.726967	0.719197	0.00389388	0.711565	0.726829	-0.000143821	0.000220917	-0.000576811	0.000289169	0.515035	0.983783
Risk score + XL-VLDL-TG %	NMR spectroscopy	Replication	Sex-stratified	QRISK3	Broad	128213	3797	51.1732	8.59795	-	-	-	-	-	-	0.727258	0.00387004	0.719673	0.734843	0.727098	0.00387365	0.719506	0.73469	-0.000159662	0.000341982	-0.000829933	0.00051061	0.640592	0.972419
Risk score + XL-VLDL-TG %	NMR spectroscopy	Replication	Sex-stratified	SCORE2	Narrow	128883	3198	51.1732	8.59795	-	-	-	-	-	-	0.711345	0.0043211	0.702875	0.719814	0.711218	0.00432172	0.702748	0.719688	-0.000126558	0.000178068	-0.000475565	0.00022245	0.477255	0.742533
Risk score + XL-VLDL-TG %	NMR spectroscopy	Replication	Sex-stratified	QRISK3	Narrow	128213	3178	51.1732	8.59795	-	-	-	-	-	-	0.716484	0.0042988	0.708059	0.72491	0.716338	0.0043003	0.707909	0.724766	-0.000146408	0.000302875	-0.000740033	0.000447216	0.628815	0.984253
Risk score + XL-VLDL-TG %	NMR spectroscopy	Replication	Males	SCORE2	Broad	54802	2425	53.2217	6.8642	-	-	-	-	-	-	0.706692	0.00486276	0.697161	0.716223	0.706677	0.00486659	0.697139	0.716216	-1.48389e-05	0.000573945	-0.00113975	0.00111007	0.979374	0.993325
Risk score + XL-VLDL-TG %	NMR spectroscopy	Replication	Males	QRISK3	Broad	54518	2410	53.2217	6.8642	-	-	-	-	-	-	0.71382	0.00485558	0.704303	0.723337	0.713775	0.00486419	0.704241	0.723308	-4.52478e-05	0.000735849	-0.00148749	0.00139699	0.950969	0.982904
Risk score + XL-VLDL-TG %	NMR spectroscopy	Replication	Males	SCORE2	Narrow	54802	2064	53.2217	6.8642	-	-	-	-	-	-	0.699716	0.0053164	0.689296	0.710136	0.699248	0.0053195	0.688822	0.709674	-0.000468643	0.000536525	-0.00152021	0.000582927	0.382403	0.551696
Risk score + XL-VLDL-TG %	NMR spectroscopy	Replication	Males	QRISK3	Narrow	54518	2055	53.2217	6.8642	-	-	-	-	-	-	0.704491	0.00531788	0.694069	0.714914	0.703859	0.00532745	0.693418	0.714301	-0.000631985	0.000701999	-0.00200788	0.000743908	0.367979	0.559262
Risk score + XL-VLDL-TG %	NMR spectroscopy	Replication	Females	SCORE2	Broad	74081	1398	49.6577	9.39977	-	-	-	-	-	-	0.735302	0.00628326	0.722988	0.747617	0.73537	0.00628141	0.723059	0.747681	6.76258e-05	7.26795e-05	-7.48235e-05	0.000210075	0.35213	0.722442
Risk score + XL-VLDL-TG %	NMR spectroscopy	Replication	Females	QRISK3	Broad	73695	1387	49.6577	9.39977	-	-	-	-	-	-	0.744246	0.00622413	0.732047	0.756445	0.744225	0.00622452	0.732025	0.756425	-2.09393e-05	5.60359e-05	-0.000130768	8.88891e-05	0.708645	0.853456
Risk score + XL-VLDL-TG %	NMR spectroscopy	Replication	Females	SCORE2	Narrow	74081	1134	49.6577	9.39977	-	-	-	-	-	-	0.726754	0.0071385	0.712763	0.740745	0.726802	0.00713753	0.712813	0.740792	4.83269e-05	0.000200264	-0.000344184	0.000440838	0.80931	0.960281
Risk score + XL-VLDL-TG %	NMR spectroscopy	Replication	Females	QRISK3	Narrow	73695	1123	49.6577	9.39977	-	-	-	-	-	-	0.732465	0.00706688	0.718614	0.746316	0.732446	0.00706784	0.718593	0.746298	-1.92888e-05	8.49031e-05	-0.000185696	0.000147118	0.820279	0.917914
Risk score + XL-VLDL-TG %	NMR spectroscopy	Discovery + Replication	Sex-stratified	SCORE2	Broad	297244	8912	51.124	8.49212	-	-	-	-	-	-	0.718379	0.0025317	0.713417	0.723341	0.718456	0.0025339	0.713489	0.723422	7.68907e-05	0.00014617	-0.000209597	0.000363378	0.598863	0.780656
Risk score + XL-VLDL-TG %	NMR spectroscopy	Discovery + Replication	Sex-stratified	QRISK3	Broad	295826	8855	51.124	8.49212	-	-	-	-	-	-	0.726934	0.0025272	0.721981	0.731888	0.727012	0.00253038	0.722053	0.731972	7.7733e-05	0.000228113	-0.000369361	0.000524827	0.733281	0.846328
Risk score + XL-VLDL-TG %	NMR spectroscopy	Discovery + Replication	Sex-stratified	SCORE2	Narrow	297244	7433	51.124	8.49212	-	-	-	-	-	-	0.708799	0.00281823	0.703275	0.714323	0.708833	0.00281913	0.703307	0.714358	3.37866e-05	0.000118678	-0.000198817	0.00026639	0.77588	0.833018
Risk score + XL-VLDL-TG %	NMR spectroscopy	Discovery + Replication	Sex-stratified	QRISK3	Narrow	295826	7391	51.124	8.49212	-	-	-	-	-	-	0.715102	0.00282262	0.70957	0.720635	0.715127	0.00282446	0.709591	0.720662	2.42425e-05	0.000201947	-0.000371566	0.00042005	0.904448	0.94555
Risk score + XL-VLDL-TG %	NMR spectroscopy	Discovery + Replication	Males	SCORE2	Broad	127176	5629	53.0835	6.81248	-	-	-	-	-	-	0.702323	0.00321188	0.696028	0.708619	0.702885	0.00321497	0.696583	0.709186	0.000561148	0.000381641	-0.000186855	0.00130915	0.141466	0.353207
Risk score + XL-VLDL-TG %	NMR spectroscopy	Discovery + Replication	Males	QRISK3	Broad	126576	5595	53.0835	6.81248	-	-	-	-	-	-	0.709866	0.00320963	0.703575	0.716156	0.710475	0.00321554	0.704172	0.716777	0.000608863	0.000494633	-0.0003606	0.00157833	0.218346	0.623523
Risk score + XL-VLDL-TG %	NMR spectroscopy	Discovery + Replication	Males	SCORE2	Narrow	127176	4779	53.0835	6.81248	-	-	-	-	-	-	0.694413	0.00351487	0.687524	0.701302	0.69474	0.00351666	0.687847	0.701632	0.000326561	0.000358456	-0.000375999	0.00102912	0.362283	0.442082
Risk score + XL-VLDL-TG %	NMR spectroscopy	Discovery + Replication	Males	QRISK3	Narrow	126576	4756	53.0835	6.81248	-	-	-	-	-	-	0.699788	0.00352031	0.692889	0.706688	0.700098	0.00352545	0.693188	0.707008	0.000309696	0.000474652	-0.000620605	0.00124	0.514098	0.641465
Risk score + XL-VLDL-TG %	NMR spectroscopy	Discovery + Replication	Females	SCORE2	Broad	170068	3283	49.6586	9.29091	-	-	-	-	-	-	0.738635	0.00401846	0.730759	0.746511	0.738676	0.00401721	0.730802	0.746549	4.04905e-05	4.71693e-05	-5.19597e-05	0.000132941	0.390668	0.560699
Risk score + XL-VLDL-TG %	NMR spectroscopy	Discovery + Replication	Females	QRISK3	Broad	169250	3260	49.6586	9.29091	-	-	-	-	-	-	0.748492	0.00400363	0.740645	0.756339	0.748481	0.00400418	0.740632	0.756329	-1.18578e-05	3.66316e-05	-8.36544e-05	5.99389e-05	0.746163	0.890892
Risk score + XL-VLDL-TG %	NMR spectroscopy	Discovery + Replication	Females	SCORE2	Narrow	170068	2654	49.6586	9.29091	-	-	-	-	-	-	0.727871	0.00458453	0.718885	0.736856	0.727939	0.00458286	0.718957	0.736921	6.86376e-05	0.000132553	-0.000191162	0.000328438	0.60459	0.733537
Risk score + XL-VLDL-TG %	NMR spectroscopy	Discovery + Replication	Females	QRISK3	Narrow	169250	2635	49.6586	9.29091	-	-	-	-	-	-	0.735455	0.00458971	0.72646	0.744451	0.735468	0.00458938	0.726473	0.744463	1.28958e-05	5.50941e-05	-9.50867e-05	0.000120878	0.814932	0.968629
Risk score + ALT	Clinical biochemistry assay	Discovery	Sex-stratified	SCORE2	Broad	168444	5095	22.7168	14.1897	1.01947	0.0132984	0.993239	1.04639	0.147107	0.234187	0.717944	0.00333199	0.711414	0.724475	0.71805	0.00332928	0.711524	0.724575	0.000105362	0.0001006	-9.18105e-05	0.000302535	0.294944	0.606419
Risk score + ALT	Clinical biochemistry assay	Discovery	Sex-stratified	QRISK3	Broad	167696	5064	22.7116	14.159	1.00796	0.0136803	0.981291	1.03535	0.562326	0.677236	0.726957	0.00333477	0.720421	0.733493	0.726987	0.00333363	0.720453	0.733521	2.96149e-05	3.80506e-05	-4.49629e-05	0.000104193	0.43639	0.820801
Risk score + ALT	Clinical biochemistry assay	Discovery	Sex-stratified	SCORE2	Narrow	168444	4240	22.7168	14.1897	1.03497	0.0136348	1.00768	1.063	0.0117016	0.0240099	0.707181	0.00371563	0.699899	0.714464	0.707442	0.00371135	0.700168	0.714716	0.000260752	0.000207121	-0.000145199	0.000666702	0.208055	0.367079
Risk score + ALT	Clinical biochemistry assay	Discovery	Sex-stratified	QRISK3	Narrow	167696	4218	22.7116	14.159	1.02398	0.0140836	0.996099	1.05264	0.0924829	0.142321	0.714343	0.00373993	0.707013	0.721673	0.714491	0.00373663	0.707167	0.721814	0.000147558	0.00013666	-0.000120292	0.000415407	0.280258	0.5467
Risk score + ALT	Clinical biochemistry assay	Discovery	Males	SCORE2	Broad	72384	3207	26.9364	15.594	1.03558	0.016486	1.00266	1.06959	0.0339364	0.0748672	0.699333	0.00427379	0.690957	0.70771	0.699636	0.0042692	0.691269	0.708003	0.000302515	0.000258515	-0.000204164	0.000809195	0.241918	0.583516
Risk score + ALT	Clinical biochemistry assay	Discovery	Males	QRISK3	Broad	72068	3188	26.9335	15.5905	1.02245	0.0170186	0.988908	1.05713	0.192049	0.279987	0.707164	0.00427325	0.698788	0.715539	0.707296	0.00426959	0.698928	0.715664	0.000132518	0.0001654	-0.00019166	0.000456695	0.423018	0.82281
Risk score + ALT	Clinical biochemistry assay	Discovery	Males	SCORE2	Narrow	72384	2718	26.9364	15.594	1.05032	0.0168382	1.01623	1.08556	0.00354715	0.00953941	0.690752	0.00467979	0.68158	0.699925	0.691273	0.00467409	0.682112	0.700434	0.000520271	0.000402027	-0.000267687	0.00130823	0.195624	0.339828
Risk score + ALT	Clinical biochemistry assay	Discovery	Males	QRISK3	Narrow	72068	2704	26.9335	15.5905	1.0378	0.0174504	1.0029	1.07391	0.0335034	0.0631322	0.696553	0.00469168	0.687358	0.705749	0.696843	0.00468647	0.687658	0.706029	0.000290166	0.000297748	-0.000293409	0.000873742	0.32979	0.547018
Risk score + ALT	Clinical biochemistry assay	Discovery	Females	SCORE2	Broad	96060	1888	19.5372	12.0958	0.985052	0.0240234	0.939746	1.03254	0.530722	0.605009	0.741394	0.00521587	0.731171	0.751617	0.741396	0.00521991	0.731166	0.751627	2.33125e-06	9.97872e-05	-0.000193248	0.000197911	0.981361	0.984917
Risk score + ALT	Clinical biochemistry assay	Discovery	Females	QRISK3	Broad	95628	1876	19.5298	12.0345	0.976243	0.0244887	0.930493	1.02424	0.32619	0.470597	0.751911	0.00521948	0.741681	0.762141	0.751868	0.00522889	0.741619	0.762116	-4.33274e-05	0.000224903	-0.000484129	0.000397475	0.847234	0.916532
Risk score + ALT	Clinical biochemistry assay	Discovery	Females	SCORE2	Narrow	96060	1522	19.5372	12.0958	1.00249	0.025021	0.954509	1.05287	0.920981	0.944858	0.728952	0.00597201	0.717247	0.740657	0.728964	0.00597085	0.717262	0.740667	1.21109e-05	3.94312e-05	-6.51729e-05	8.93946e-05	0.758737	0.876828
Risk score + ALT	Clinical biochemistry assay	Discovery	Females	QRISK3	Narrow	95628	1514	19.5298	12.0345	0.994021	0.0256224	0.945335	1.04521	0.814934	0.868218	0.737924	0.00602992	0.726105	0.749742	0.737881	0.00603335	0.726055	0.749706	-4.31724e-05	9.8529e-05	-0.000236286	0.000149941	0.661264	0.873139
Risk score + ALT	Clinical biochemistry assay	Replication	Sex-stratified	SCORE2	Broad	128890	3822	22.6006	14.1215	-	-	-	-	-	-	0.71934	0.00389189	0.711712	0.726968	0.719286	0.00389	0.711662	0.726911	-5.35638e-05	9.36651e-05	-0.000237144	0.000130016	0.567414	0.983783
Risk score + ALT	Clinical biochemistry assay	Replication	Sex-stratified	QRISK3	Broad	128221	3796	22.6006	14.1215	-	-	-	-	-	-	0.727278	0.00387121	0.71969	0.734865	0.727253	0.0038707	0.719666	0.734839	-2.52572e-05	4.14715e-05	-0.00010654	5.60254e-05	0.542507	0.972419
Risk score + ALT	Clinical biochemistry assay	Replication	Sex-stratified	SCORE2	Narrow	128890	3197	22.6006	14.1215	-	-	-	-	-	-	0.711349	0.00432252	0.702877	0.719821	0.71121	0.00431772	0.702748	0.719673	-0.000138541	0.00017738	-0.000486198	0.000209117	0.434779	0.734352
Risk score + ALT	Clinical biochemistry assay	Replication	Sex-stratified	QRISK3	Narrow	128221	3177	22.6006	14.1215	-	-	-	-	-	-	0.716508	0.00430031	0.708079	0.724936	0.716388	0.00429755	0.707965	0.724811	-0.000119721	0.000130755	-0.000375996	0.000136554	0.359871	0.984253
Risk score + ALT	Clinical biochemistry assay	Replication	Males	SCORE2	Broad	54786	2424	26.8101	15.4313	-	-	-	-	-	-	0.706732	0.00486449	0.697197	0.716266	0.706576	0.00486172	0.697047	0.716104	-0.000156065	0.000247499	-0.000641155	0.000329025	0.528323	0.892351
Risk score + ALT	Clinical biochemistry assay	Replication	Males	QRISK3	Broad	54502	2409	26.8101	15.4313	-	-	-	-	-	-	0.713893	0.00485745	0.704373	0.723413	0.713824	0.00485652	0.704305	0.723342	-6.91925e-05	0.000165573	-0.000393709	0.000255325	0.676022	0.970429
Risk score + ALT	Clinical biochemistry assay	Replication	Males	SCORE2	Narrow	54786	2063	26.8101	15.4313	-	-	-	-	-	-	0.699761	0.00531867	0.689337	0.710186	0.699602	0.00531287	0.689189	0.710015	-0.000159724	0.000362578	-0.000870364	0.000550915	0.659557	0.769616
Risk score + ALT	Clinical biochemistry assay	Replication	Males	QRISK3	Narrow	54502	2054	26.8101	15.4313	-	-	-	-	-	-	0.704568	0.00532032	0.694141	0.714996	0.704451	0.00531608	0.694032	0.714871	-0.000116879	0.000287111	-0.000679607	0.000445849	0.683945	0.806472
Risk score + ALT	Clinical biochemistry assay	Replication	Females	SCORE2	Broad	74104	1398	19.4885	12.1662	-	-	-	-	-	-	0.735234	0.00628389	0.722918	0.747551	0.735248	0.00628631	0.722927	0.747569	1.3725e-05	8.67321e-05	-0.000156267	0.000183717	0.874263	0.939619
Risk score + ALT	Clinical biochemistry assay	Replication	Females	QRISK3	Broad	73719	1387	19.4885	12.1662	-	-	-	-	-	-	0.744182	0.00622496	0.731981	0.756382	0.744301	0.0062274	0.732095	0.756506	0.000119229	0.00015497	-0.000184507	0.000422965	0.441677	0.732602
Risk score + ALT	Clinical biochemistry assay	Replication	Females	SCORE2	Narrow	74104	1134	19.4885	12.1662	-	-	-	-	-	-	0.726687	0.00713916	0.712694	0.740679	0.726671	0.00713843	0.71268	0.740662	-1.57299e-05	1.57584e-05	-4.66157e-05	1.51559e-05	0.318185	0.823293
Risk score + ALT	Clinical biochemistry assay	Replication	Females	QRISK3	Narrow	73719	1123	19.4885	12.1662	-	-	-	-	-	-	0.732399	0.00706776	0.718547	0.746252	0.732455	0.00706904	0.7186	0.74631	5.58296e-05	4.27295e-05	-2.79186e-05	0.000139578	0.191354	0.806566
Risk score + ALT	Clinical biochemistry assay	Discovery + Replication	Sex-stratified	SCORE2	Broad	297334	8917	22.6664	14.1603	-	-	-	-	-	-	0.718553	0.00253106	0.713592	0.723514	0.71859	0.00252937	0.713632	0.723547	3.67346e-05	7.01059e-05	-0.000100671	0.00017414	0.600288	0.780656
Risk score + ALT	Clinical biochemistry assay	Discovery + Replication	Sex-stratified	QRISK3	Broad	295917	8860	22.6664	14.1603	-	-	-	-	-	-	0.727106	0.00252648	0.722154	0.732058	0.727111	0.00252578	0.72216	0.732061	4.35182e-06	3.02302e-05	-5.48982e-05	6.36019e-05	0.885535	0.939821
Risk score + ALT	Clinical biochemistry assay	Discovery + Replication	Sex-stratified	SCORE2	Narrow	297334	7437	22.6664	14.1603	-	-	-	-	-	-	0.708984	0.00281769	0.703461	0.714506	0.709072	0.00281451	0.703556	0.714588	8.83906e-05	0.000138293	-0.000182658	0.000359439	0.522721	0.624111
Risk score + ALT	Clinical biochemistry assay	Discovery + Replication	Sex-stratified	QRISK3	Narrow	295917	7395	22.6664	14.1603	-	-	-	-	-	-	0.715281	0.00282198	0.70975	0.720812	0.715315	0.0028197	0.709788	0.720841	3.35634e-05	9.96142e-05	-0.000161677	0.000228804	0.736167	0.879743
Risk score + ALT	Clinical biochemistry assay	Discovery + Replication	Males	SCORE2	Broad	127170	5631	26.8819	15.5242	-	-	-	-	-	-	0.702506	0.00321121	0.696213	0.7088	0.702615	0.0032084	0.696327	0.708903	0.000108724	0.000181699	-0.000247399	0.000464847	0.549591	0.784725
Risk score + ALT	Clinical biochemistry assay	Discovery + Replication	Males	QRISK3	Broad	126570	5597	26.8819	15.5242	-	-	-	-	-	-	0.71006	0.00320903	0.70377	0.716349	0.710105	0.00320719	0.703819	0.716391	4.51483e-05	0.000117894	-0.00018592	0.000276216	0.701752	0.876239
Risk score + ALT	Clinical biochemistry assay	Discovery + Replication	Males	SCORE2	Narrow	127170	4781	26.8819	15.5242	-	-	-	-	-	-	0.69463	0.00351415	0.687742	0.701517	0.694855	0.00350994	0.687976	0.701735	0.000225714	0.000275943	-0.000315124	0.000766551	0.413372	0.497844
Risk score + ALT	Clinical biochemistry assay	Discovery + Replication	Males	QRISK3	Narrow	126570	4758	26.8819	15.5242	-	-	-	-	-	-	0.700011	0.00351968	0.693112	0.706909	0.700127	0.0035162	0.693235	0.707018	0.000115965	0.000210949	-0.000297487	0.000529416	0.582505	0.689546
Risk score + ALT	Clinical biochemistry assay	Discovery + Replication	Females	SCORE2	Broad	170164	3286	19.516	12.1265	-	-	-	-	-	-	0.738774	0.00401684	0.730901	0.746647	0.738779	0.00401924	0.730902	0.746657	4.83129e-06	6.79078e-05	-0.000128266	0.000137928	0.943282	0.97496
Risk score + ALT	Clinical biochemistry assay	Discovery + Replication	Females	QRISK3	Broad	169347	3263	19.516	12.1265	-	-	-	-	-	-	0.748611	0.0040017	0.740768	0.756454	0.748652	0.00400554	0.740801	0.756503	4.13039e-05	0.000123285	-0.000200331	0.000282938	0.737604	0.888332
Risk score + ALT	Clinical biochemistry assay	Discovery + Replication	Females	SCORE2	Narrow	170164	2656	19.516	12.1265	-	-	-	-	-	-	0.727995	0.00458331	0.719012	0.736978	0.727991	0.00458287	0.719009	0.736974	-3.3385e-06	1.29075e-05	-2.86367e-05	2.19597e-05	0.795907	0.867977
Risk score + ALT	Clinical biochemistry assay	Discovery + Replication	Females	QRISK3	Narrow	169347	2637	19.516	12.1265	-	-	-	-	-	-	0.735557	0.00458809	0.726564	0.744549	0.73557	0.00458917	0.726575	0.744564	1.27364e-05	3.53206e-05	-5.64907e-05	8.19634e-05	0.718403	0.921285
Risk score + L-VLDL-PL %	NMR spectroscopy	Discovery	Sex-stratified	SCORE2	Broad	168378	5094	18.9174	3.459	1.06268	0.0196499	1.02253	1.1044	0.00197677	0.00547564	0.717877	0.00333218	0.711346	0.724408	0.71819	0.00333138	0.711661	0.724719	0.00031256	0.000228881	-0.000136038	0.000761159	0.172064	0.418086
Risk score + L-VLDL-PL %	NMR spectroscopy	Discovery	Sex-stratified	QRISK3	Broad	167630	5063	18.916	3.4601	1.05777	0.0192111	1.01868	1.09836	0.0034612	0.00988404	0.72686	0.00333519	0.720323	0.733396	0.72696	0.00333151	0.720431	0.73349	0.000100639	0.000115803	-0.000126331	0.000327609	0.384819	0.797641
Risk score + L-VLDL-PL %	NMR spectroscopy	Discovery	Sex-stratified	SCORE2	Narrow	168378	4239	18.9174	3.459	1.09414	0.0222986	1.04735	1.14302	5.46638e-05	0.00022603	0.707105	0.0037158	0.699822	0.714388	0.708069	0.00371499	0.700787	0.71535	0.000963941	0.000423566	0.000133766	0.00179412	0.0228596	0.0719558
Risk score + L-VLDL-PL %	NMR spectroscopy	Discovery	Sex-stratified	QRISK3	Narrow	167630	4217	18.916	3.4601	1.08536	0.0217496	1.04006	1.13263	0.000165836	0.000665748	0.714237	0.00374042	0.706906	0.721568	0.714813	0.0037311	0.7075	0.722126	0.000576534	0.000301514	-1.44234e-05	0.00116749	0.0558598	0.239958
Risk score + L-VLDL-PL %	NMR spectroscopy	Discovery	Males	SCORE2	Broad	72379	3207	19.8131	2.36169	1.01295	0.0200325	0.973946	1.05351	0.520781	0.644002	0.699329	0.00427417	0.690952	0.707707	0.699335	0.00427437	0.690958	0.707713	5.89677e-06	8.22876e-05	-0.000155384	0.000167177	0.942872	0.999157
Risk score + L-VLDL-PL %	NMR spectroscopy	Discovery	Males	QRISK3	Broad	72063	3188	19.8133	2.36129	0.995496	0.0194139	0.958328	1.03411	0.816137	0.862862	0.707088	0.00427368	0.698712	0.715464	0.707123	0.0042773	0.698739	0.715506	3.49063e-05	9.98636e-05	-0.000160823	0.000230635	0.726684	0.976063
Risk score + L-VLDL-PL %	NMR spectroscopy	Discovery	Males	SCORE2	Narrow	72379	2718	19.8131	2.36169	1.04454	0.0226703	0.999146	1.092	0.0545701	0.0910598	0.69076	0.00468014	0.681587	0.699932	0.69109	0.00468149	0.681914	0.700265	0.000330306	0.000354808	-0.000365105	0.00102572	0.351883	0.517126
Risk score + L-VLDL-PL %	NMR spectroscopy	Discovery	Males	QRISK3	Narrow	72063	2704	19.8133	2.36129	1.02528	0.0220078	0.981991	1.07047	0.256704	0.355535	0.696487	0.00469213	0.687291	0.705683	0.696624	0.00468709	0.687438	0.705811	0.000137371	0.000172634	-0.000200986	0.000475728	0.426187	0.648648
Risk score + L-VLDL-PL %	NMR spectroscopy	Discovery	Females	SCORE2	Broad	95999	1887	18.242	3.96476	1.11229	0.0305214	1.0477	1.18086	0.000489043	0.00202186	0.741274	0.00521675	0.731049	0.751498	0.742328	0.00520439	0.732128	0.752529	0.00105476	0.000579601	-8.12381e-05	0.00219076	0.0687892	0.254061
Risk score + L-VLDL-PL %	NMR spectroscopy	Discovery	Females	QRISK3	Broad	95567	1875	18.2394	3.9662	1.12629	0.0301057	1.06176	1.19475	7.80183e-05	0.000654881	0.751813	0.00522087	0.74158	0.762046	0.752436	0.00520542	0.742234	0.762638	0.00062304	0.000370902	-0.000103915	0.00134999	0.0929969	0.399487
Risk score + L-VLDL-PL %	NMR spectroscopy	Discovery	Females	SCORE2	Narrow	95999	1521	18.242	3.96476	1.13529	0.0346614	1.06073	1.2151	0.000251424	0.00116074	0.728792	0.00597325	0.717085	0.740499	0.730809	0.00596031	0.719127	0.742491	0.00201686	0.000917464	0.000218664	0.00381506	0.0279278	0.148769
Risk score + L-VLDL-PL %	NMR spectroscopy	Discovery	Females	QRISK3	Narrow	95567	1513	18.2394	3.9662	1.14397	0.0340267	1.07017	1.22287	7.71825e-05	0.000737226	0.737792	0.00603193	0.72597	0.749615	0.739079	0.00600541	0.727309	0.75085	0.00128692	0.000659554	-5.78465e-06	0.00257962	0.051034	0.355929
Risk score + L-VLDL-PL %	NMR spectroscopy	Replication	Sex-stratified	SCORE2	Broad	128946	3823	18.8538	3.40466	-	-	-	-	-	-	0.719302	0.00389112	0.711676	0.726929	0.71909	0.00389054	0.711465	0.726715	-0.000212213	0.000284165	-0.000769166	0.000344741	0.455188	0.983783
Risk score + L-VLDL-PL %	NMR spectroscopy	Replication	Sex-stratified	QRISK3	Broad	128276	3797	18.8538	3.40466	-	-	-	-	-	-	0.727228	0.00387035	0.719642	0.734813	0.726827	0.00386626	0.719249	0.734404	-0.000400932	0.000285548	-0.000960595	0.000158732	0.160295	0.972419
Risk score + L-VLDL-PL %	NMR spectroscopy	Replication	Sex-stratified	SCORE2	Narrow	128946	3198	18.8538	3.40466	-	-	-	-	-	-	0.711306	0.00432146	0.702836	0.719776	0.711141	0.00432218	0.70267	0.719613	-0.000165121	0.000434374	-0.00101648	0.000686235	0.703844	0.847673
Risk score + L-VLDL-PL %	NMR spectroscopy	Replication	Sex-stratified	QRISK3	Narrow	128276	3178	18.8538	3.40466	-	-	-	-	-	-	0.716454	0.00429914	0.708028	0.72488	0.715978	0.00429627	0.707557	0.724398	-0.000475911	0.000436862	-0.00133214	0.000380323	0.275984	0.984253
Risk score + L-VLDL-PL %	NMR spectroscopy	Replication	Males	SCORE2	Broad	54828	2425	19.7659	2.24118	-	-	-	-	-	-	0.706662	0.00486307	0.697131	0.716194	0.706673	0.00486052	0.697146	0.716199	1.04347e-05	0.000103563	-0.000192545	0.000213414	0.919743	0.96656
Risk score + L-VLDL-PL %	NMR spectroscopy	Replication	Males	QRISK3	Broad	54544	2410	19.7659	2.24118	-	-	-	-	-	-	0.713799	0.00485586	0.704282	0.723317	0.713818	0.00485714	0.704298	0.723338	1.85713e-05	3.86398e-05	-5.71614e-05	9.4304e-05	0.630783	0.970429
Risk score + L-VLDL-PL %	NMR spectroscopy	Replication	Males	SCORE2	Narrow	54828	2064	19.7659	2.24118	-	-	-	-	-	-	0.699686	0.00531675	0.689266	0.710107	0.700024	0.00530425	0.689628	0.71042	0.000337964	0.000359491	-0.000366625	0.00104255	0.347157	0.517003
Risk score + L-VLDL-PL %	NMR spectroscopy	Replication	Males	QRISK3	Narrow	54544	2055	19.7659	2.24118	-	-	-	-	-	-	0.704471	0.00531818	0.694047	0.714894	0.704557	0.00530909	0.694151	0.714963	8.64832e-05	0.000220813	-0.000346302	0.000519269	0.695311	0.809167
Risk score + L-VLDL-PL %	NMR spectroscopy	Replication	Females	SCORE2	Broad	74118	1398	18.179	3.92177	-	-	-	-	-	-	0.735252	0.00628394	0.722936	0.747569	0.734545	0.00629714	0.722202	0.746887	-0.000707834	0.000746789	-0.00217151	0.000755846	0.343213	0.709477
Risk score + L-VLDL-PL %	NMR spectroscopy	Replication	Females	QRISK3	Broad	73732	1387	18.179	3.92177	-	-	-	-	-	-	0.744204	0.00622481	0.732003	0.756404	0.742706	0.00622706	0.730501	0.75491	-0.00149813	0.000926132	-0.00331331	0.000317056	0.105745	0.433143
Risk score + L-VLDL-PL %	NMR spectroscopy	Replication	Females	SCORE2	Narrow	74118	1134	18.179	3.92177	-	-	-	-	-	-	0.726704	0.00713924	0.712712	0.740697	0.725495	0.00717275	0.711437	0.739554	-0.00120918	0.000943203	-0.00305782	0.000639467	0.199846	0.823293
Risk score + L-VLDL-PL %	NMR spectroscopy	Replication	Females	QRISK3	Narrow	73732	1123	18.179	3.92177	-	-	-	-	-	-	0.732422	0.00706762	0.718569	0.746274	0.730464	0.00709523	0.716557	0.74437	-0.001958	0.00112983	-0.00417244	0.000256429	0.0830953	0.806566
Risk score + L-VLDL-PL %	NMR spectroscopy	Discovery + Replication	Sex-stratified	SCORE2	Broad	297324	8917	18.8898	3.43568	-	-	-	-	-	-	0.718499	0.00253093	0.713539	0.72346	0.718589	0.0025304	0.71363	0.723549	9.01168e-05	0.000177165	-0.00025712	0.000437354	0.61099	0.790861
Risk score + L-VLDL-PL %	NMR spectroscopy	Discovery + Replication	Sex-stratified	QRISK3	Broad	295906	8860	18.8898	3.43568	-	-	-	-	-	-	0.727029	0.00252642	0.722077	0.731981	0.726879	0.00252271	0.721934	0.731823	-0.000150593	0.000178762	-0.000500961	0.000199774	0.399552	0.713246
Risk score + L-VLDL-PL %	NMR spectroscopy	Discovery + Replication	Sex-stratified	SCORE2	Narrow	297324	7437	18.8898	3.43568	-	-	-	-	-	-	0.708923	0.00281747	0.703401	0.714445	0.70938	0.00281685	0.703859	0.714901	0.000457589	0.000274402	-8.02291e-05	0.000995407	0.095398	0.172401
Risk score + L-VLDL-PL %	NMR spectroscopy	Discovery + Replication	Sex-stratified	QRISK3	Narrow	295906	7395	18.8898	3.43568	-	-	-	-	-	-	0.715198	0.00282186	0.709667	0.720729	0.715336	0.00281666	0.709816	0.720857	0.00013854	0.000274385	-0.000399244	0.000676324	0.613621	0.807681
Risk score + L-VLDL-PL %	NMR spectroscopy	Discovery + Replication	Males	SCORE2	Broad	127207	5632	19.7928	2.31063	-	-	-	-	-	-	0.702476	0.00321096	0.696182	0.708769	0.702482	0.00321037	0.69619	0.708775	6.52121e-06	6.8184e-05	-0.000127117	0.000140159	0.923805	0.979545
Risk score + L-VLDL-PL %	NMR spectroscopy	Discovery + Replication	Males	QRISK3	Broad	126607	5598	19.7928	2.31063	-	-	-	-	-	-	0.709977	0.00320876	0.703688	0.716266	0.709996	0.0032096	0.703706	0.716287	1.91729e-05	2.52051e-05	-3.02282e-05	6.85741e-05	0.446851	0.783295
Risk score + L-VLDL-PL %	NMR spectroscopy	Discovery + Replication	Males	SCORE2	Narrow	127207	4782	19.7928	2.31063	-	-	-	-	-	-	0.694603	0.00351374	0.687716	0.70149	0.694932	0.00351053	0.688051	0.701812	0.000328835	0.000235573	-0.00013288	0.000790551	0.162747	0.251849
Risk score + L-VLDL-PL %	NMR spectroscopy	Discovery + Replication	Males	QRISK3	Narrow	126607	4759	19.7928	2.31063	-	-	-	-	-	-	0.699932	0.00351925	0.693035	0.70683	0.700046	0.00351444	0.693158	0.706935	0.000114242	0.000143145	-0.000166318	0.000394801	0.424824	0.579685
Risk score + L-VLDL-PL %	NMR spectroscopy	Discovery + Replication	Females	SCORE2	Broad	170117	3285	18.2146	3.9462	-	-	-	-	-	-	0.738713	0.00401725	0.730839	0.746586	0.739017	0.0040162	0.731146	0.746889	0.000304515	0.000442714	-0.000563188	0.00117222	0.491555	0.648385
Risk score + L-VLDL-PL %	NMR spectroscopy	Discovery + Replication	Females	QRISK3	Broad	169299	3262	18.2146	3.9462	-	-	-	-	-	-	0.748563	0.00400227	0.740719	0.756408	0.748192	0.00399436	0.740363	0.756021	-0.000371498	0.000553025	-0.00145541	0.000712411	0.501739	0.735353
Risk score + L-VLDL-PL %	NMR spectroscopy	Discovery + Replication	Females	SCORE2	Narrow	170117	2655	18.2146	3.9462	-	-	-	-	-	-	0.727911	0.00458389	0.718926	0.736895	0.728476	0.00458791	0.719483	0.737468	0.000564835	0.00057308	-0.000558382	0.00168805	0.324323	0.568791
Risk score + L-VLDL-PL %	NMR spectroscopy	Discovery + Replication	Females	QRISK3	Narrow	169299	2636	18.2146	3.9462	-	-	-	-	-	-	0.735491	0.00458892	0.726497	0.744485	0.735407	0.00458427	0.726422	0.744392	-8.33017e-05	0.000684813	-0.00142551	0.00125891	0.903183	0.995026
Risk score + XXL-VLDL-CE %	NMR spectroscopy	Discovery	Sex-stratified	SCORE2	Broad	167902	5082	18.3852	11.4067	1.04017	0.0147862	1.01046	1.07076	0.00772876	0.0191149	0.717706	0.00333598	0.711168	0.724245	0.717879	0.00333512	0.711342	0.724415	0.000172395	0.000170557	-0.000161891	0.000506682	0.312124	0.61756
Risk score + XXL-VLDL-CE %	NMR spectroscopy	Discovery	Sex-stratified	QRISK3	Broad	167155	5051	18.3869	11.4084	1.05525	0.0146138	1.02546	1.08592	0.000233121	0.000973818	0.726687	0.00333856	0.720144	0.733231	0.726919	0.00333721	0.720378	0.733459	0.000231273	0.000253429	-0.000265439	0.000727985	0.361467	0.777276
Risk score + XXL-VLDL-CE %	NMR spectroscopy	Discovery	Sex-stratified	SCORE2	Narrow	167902	4231	18.3852	11.4067	1.03615	0.0163465	1.00348	1.06989	0.0298034	0.0554062	0.706959	0.0037184	0.699671	0.714247	0.707126	0.00371857	0.699838	0.714415	0.000167584	0.000170365	-0.000166326	0.000501494	0.325275	0.471734
Risk score + XXL-VLDL-CE %	NMR spectroscopy	Discovery	Sex-stratified	QRISK3	Narrow	167155	4209	18.3869	11.4084	1.0512	0.0161527	1.01844	1.08501	0.0019942	0.00581468	0.714133	0.00374233	0.706798	0.721468	0.714393	0.00374243	0.707058	0.721729	0.000260717	0.00026337	-0.000255478	0.000776913	0.322209	0.595013
Risk score + XXL-VLDL-CE %	NMR spectroscopy	Discovery	Males	SCORE2	Broad	72166	3199	17.1157	10.0845	1.0485	0.0171567	1.01383	1.08436	0.00577318	0.0177686	0.699238	0.00427672	0.690856	0.707621	0.699518	0.00427775	0.691133	0.707902	0.000279118	0.000300185	-0.000309235	0.00086747	0.352465	0.695942
Risk score + XXL-VLDL-CE %	NMR spectroscopy	Discovery	Males	QRISK3	Broad	71850	3180	17.1139	10.0809	1.06609	0.0169425	1.03127	1.10209	0.000158477	0.000696796	0.707026	0.00427592	0.698646	0.715407	0.707404	0.00427885	0.699017	0.71579	0.00037736	0.00041355	-0.000433183	0.0011879	0.361511	0.794751
Risk score + XXL-VLDL-CE %	NMR spectroscopy	Discovery	Males	SCORE2	Narrow	72166	2712	17.1157	10.0845	1.044	0.0188013	1.00623	1.08319	0.0219957	0.0429071	0.690674	0.00468178	0.681498	0.69985	0.690917	0.00468554	0.681734	0.700101	0.000243427	0.000299049	-0.000342699	0.000829553	0.415644	0.572802
Risk score + XXL-VLDL-CE %	NMR spectroscopy	Discovery	Males	QRISK3	Narrow	71850	2698	17.1139	10.0809	1.06127	0.0185708	1.02334	1.10061	0.00136415	0.00389555	0.696499	0.00469307	0.6873	0.705697	0.69687	0.00469926	0.687659	0.70608	0.000371098	0.000423284	-0.000458524	0.00120072	0.380643	0.599081
Risk score + XXL-VLDL-CE %	NMR spectroscopy	Discovery	Females	SCORE2	Broad	95736	1883	19.3421	12.2231	1.02265	0.0243637	0.974966	1.07267	0.357901	0.450629	0.740987	0.00522582	0.730744	0.751229	0.741057	0.00522388	0.730818	0.751295	6.99774e-05	0.000140452	-0.000205304	0.000345258	0.618322	0.782838
Risk score + XXL-VLDL-CE %	NMR spectroscopy	Discovery	Females	QRISK3	Broad	95305	1871	19.3466	12.2277	1.03256	0.0240692	0.984984	1.08244	0.183065	0.309201	0.751485	0.00522912	0.741236	0.761734	0.751585	0.00522443	0.741345	0.761824	9.94585e-05	0.000255403	-0.000401122	0.000600039	0.696967	0.846754
Risk score + XXL-VLDL-CE %	NMR spectroscopy	Discovery	Females	SCORE2	Narrow	95736	1519	19.3421	12.2231	1.01896	0.0272758	0.965915	1.07491	0.491128	0.578905	0.728542	0.00597928	0.716822	0.740261	0.728611	0.00597771	0.716895	0.740327	6.97445e-05	0.000124469	-0.000174209	0.000313698	0.575248	0.744597
Risk score + XXL-VLDL-CE %	NMR spectroscopy	Discovery	Females	QRISK3	Narrow	95305	1511	19.3466	12.2277	1.02901	0.026927	0.976108	1.08477	0.288274	0.458919	0.737508	0.00603684	0.725676	0.74934	0.737642	0.0060329	0.725817	0.749466	0.000133348	0.000257707	-0.000371748	0.000638444	0.604848	0.833547
Risk score + XXL-VLDL-CE %	NMR spectroscopy	Replication	Sex-stratified	SCORE2	Broad	128599	3809	17.97	10.6615	-	-	-	-	-	-	0.718724	0.00389995	0.711081	0.726368	0.718318	0.00389973	0.710675	0.725962	-0.000406242	0.000177211	-0.00075357	-5.89141e-05	0.0218817	0.202041
Risk score + XXL-VLDL-CE %	NMR spectroscopy	Replication	Sex-stratified	QRISK3	Broad	127930	3783	17.97	10.6615	-	-	-	-	-	-	0.726629	0.00388012	0.719025	0.734234	0.726123	0.00387939	0.71852	0.733727	-0.00050623	0.000262607	-0.00102093	8.46951e-06	0.0538909	0.746389
Risk score + XXL-VLDL-CE %	NMR spectroscopy	Replication	Sex-stratified	SCORE2	Narrow	128599	3188	17.97	10.6615	-	-	-	-	-	-	0.710826	0.0043294	0.702341	0.719312	0.71039	0.00432692	0.701909	0.718871	-0.000436489	0.000175978	-0.000781399	-9.15792e-05	0.0131247	0.117276
Risk score + XXL-VLDL-CE %	NMR spectroscopy	Replication	Sex-stratified	QRISK3	Narrow	127930	3168	17.97	10.6615	-	-	-	-	-	-	0.715861	0.00430832	0.707417	0.724305	0.715236	0.00430593	0.706796	0.723675	-0.000625265	0.000267417	-0.00114939	-0.000101138	0.0193785	0.383418
Risk score + XXL-VLDL-CE %	NMR spectroscopy	Replication	Males	SCORE2	Broad	54670	2418	16.8527	9.4269	-	-	-	-	-	-	0.706266	0.00487028	0.696721	0.715812	0.705958	0.00485988	0.696433	0.715483	-0.000308199	0.000328121	-0.000951305	0.000334907	0.347585	0.842778
Risk score + XXL-VLDL-CE %	NMR spectroscopy	Replication	Males	QRISK3	Broad	54387	2403	16.8527	9.4269	-	-	-	-	-	-	0.713281	0.00486576	0.703744	0.722817	0.713033	0.0048528	0.703522	0.722545	-0.000247229	0.000465085	-0.00115878	0.000664321	0.595018	0.970429
Risk score + XXL-VLDL-CE %	NMR spectroscopy	Replication	Males	SCORE2	Narrow	54670	2059	16.8527	9.4269	-	-	-	-	-	-	0.699424	0.00532293	0.688991	0.709857	0.698987	0.00531389	0.688572	0.709402	-0.00043689	0.00032096	-0.00106596	0.00019218	0.173451	0.332327
Risk score + XXL-VLDL-CE %	NMR spectroscopy	Replication	Males	QRISK3	Narrow	54387	2050	16.8527	9.4269	-	-	-	-	-	-	0.704057	0.00532762	0.693616	0.714499	0.703526	0.00532	0.693099	0.713953	-0.000531456	0.000453473	-0.00142025	0.000357335	0.24121	0.538832
Risk score + XXL-VLDL-CE %	NMR spectroscopy	Replication	Females	SCORE2	Broad	73929	1391	18.7962	11.4195	-	-	-	-	-	-	0.734472	0.00630502	0.722115	0.74683	0.734138	0.00631014	0.72177	0.746505	-0.000334655	0.000138592	-0.00060629	-6.30194e-05	0.0157492	0.233636
Risk score + XXL-VLDL-CE %	NMR spectroscopy	Replication	Females	QRISK3	Broad	73543	1380	18.7962	11.4195	-	-	-	-	-	-	0.743535	0.00624513	0.731294	0.755775	0.743055	0.00625183	0.730801	0.755308	-0.000480025	0.000225544	-0.000922084	-3.79672e-05	0.0333122	0.345569
Risk score + XXL-VLDL-CE %	NMR spectroscopy	Replication	Females	SCORE2	Narrow	73929	1129	18.7962	11.4195	-	-	-	-	-	-	0.72596	0.00715957	0.711928	0.739993	0.725669	0.00716027	0.711635	0.739703	-0.000290879	0.000132105	-0.000549801	-3.19576e-05	0.0276742	0.795682
Risk score + XXL-VLDL-CE %	NMR spectroscopy	Replication	Females	QRISK3	Narrow	73543	1118	18.7962	11.4195	-	-	-	-	-	-	0.731615	0.00708761	0.717723	0.745506	0.731133	0.00708804	0.717241	0.745026	-0.000481443	0.000232108	-0.000936366	-2.65196e-05	0.038059	0.806566
Risk score + XXL-VLDL-CE %	NMR spectroscopy	Discovery + Replication	Sex-stratified	SCORE2	Broad	296501	8891	18.2051	11.0916	-	-	-	-	-	-	0.718154	0.00253504	0.713185	0.723122	0.718091	0.00253461	0.713123	0.723059	-6.25233e-05	0.000124148	-0.000305849	0.000180802	0.614528	0.791741
Risk score + XXL-VLDL-CE %	NMR spectroscopy	Discovery + Replication	Sex-stratified	QRISK3	Broad	295085	8834	18.2051	11.0916	-	-	-	-	-	-	0.726674	0.00253062	0.721714	0.731634	0.726602	0.00252979	0.721644	0.731561	-7.1494e-05	0.000183739	-0.000431616	0.000288628	0.697198	0.821803
Risk score + XXL-VLDL-CE %	NMR spectroscopy	Discovery + Replication	Sex-stratified	SCORE2	Narrow	296501	7419	18.2051	11.0916	-	-	-	-	-	-	0.708632	0.00282081	0.703103	0.71416	0.708555	0.00282017	0.703027	0.714082	-7.70741e-05	0.00012379	-0.000319699	0.000165551	0.533535	0.628891
Risk score + XXL-VLDL-CE %	NMR spectroscopy	Discovery + Replication	Sex-stratified	QRISK3	Narrow	295085	7377	18.2051	11.0916	-	-	-	-	-	-	0.714882	0.00282528	0.709345	0.72042	0.714777	0.00282462	0.709241	0.720313	-0.000105549	0.000189213	-0.000476399	0.0002653	0.576957	0.803101
Risk score + XXL-VLDL-CE %	NMR spectroscopy	Discovery + Replication	Males	SCORE2	Broad	126836	5617	17.0023	9.80728	-	-	-	-	-	-	0.702252	0.00321407	0.695952	0.708551	0.702291	0.00321163	0.695997	0.708586	3.9633e-05	0.000222866	-0.000397177	0.000476442	0.858854	0.972168
Risk score + XXL-VLDL-CE %	NMR spectroscopy	Discovery + Replication	Males	QRISK3	Broad	126237	5583	17.0023	9.80728	-	-	-	-	-	-	0.709717	0.00321249	0.70342	0.716013	0.70982	0.00321016	0.703529	0.716112	0.000103566	0.000312035	-0.000508011	0.000715143	0.739961	0.89117
Risk score + XXL-VLDL-CE %	NMR spectroscopy	Discovery + Replication	Males	SCORE2	Narrow	126836	4771	17.0023	9.80728	-	-	-	-	-	-	0.694439	0.00351618	0.687547	0.701331	0.694404	0.00351518	0.687515	0.701294	-3.4577e-05	0.000218732	-0.000463283	0.000394129	0.874394	0.890468
Risk score + XXL-VLDL-CE %	NMR spectroscopy	Discovery + Replication	Males	QRISK3	Narrow	126237	4748	17.0023	9.80728	-	-	-	-	-	-	0.699758	0.0035223	0.692855	0.706662	0.699745	0.00352282	0.69284	0.706649	-1.34741e-05	0.000311429	-0.000623865	0.000596916	0.96549	0.968988
Risk score + XXL-VLDL-CE %	NMR spectroscopy	Discovery + Replication	Females	SCORE2	Broad	169665	3274	19.1043	11.8827	-	-	-	-	-	-	0.738221	0.00402697	0.730329	0.746114	0.738127	0.00402766	0.730233	0.746021	-9.41386e-05	0.000100638	-0.000291385	0.000103108	0.349573	0.518409
Risk score + XXL-VLDL-CE %	NMR spectroscopy	Discovery + Replication	Females	QRISK3	Broad	168848	3251	19.1043	11.8827	-	-	-	-	-	-	0.748096	0.00401144	0.740234	0.755959	0.747966	0.00401144	0.740103	0.755828	-0.000130484	0.000163897	-0.000451717	0.000190749	0.425954	0.648293
Risk score + XXL-VLDL-CE %	NMR spectroscopy	Discovery + Replication	Females	SCORE2	Narrow	169665	2648	19.1043	11.8827	-	-	-	-	-	-	0.727452	0.00459205	0.718451	0.736452	0.727377	0.00459157	0.718377	0.736376	-7.51281e-05	9.61187e-05	-0.000263517	0.000113261	0.43444	0.653318
Risk score + XXL-VLDL-CE %	NMR spectroscopy	Discovery + Replication	Females	QRISK3	Narrow	168848	2629	19.1043	11.8827	-	-	-	-	-	-	0.734987	0.00459663	0.725978	0.743996	0.734869	0.00459509	0.725862	0.743875	-0.000118436	0.000168213	-0.000448127	0.000211254	0.481379	0.81228
Risk score + XL-VLDL-L	NMR spectroscopy	Discovery	Sex-stratified	SCORE2	Broad	168361	5089	0.202682	0.133977	0.993316	0.0137826	0.966842	1.02051	0.626551	0.717168	0.717637	0.00333414	0.711102	0.724172	0.717625	0.00333471	0.711089	0.724161	-1.21778e-05	3.64592e-05	-8.36366e-05	5.9281e-05	0.738371	0.831423
Risk score + XL-VLDL-L	NMR spectroscopy	Discovery	Sex-stratified	QRISK3	Broad	167613	5058	0.202655	0.13398	0.977972	0.0137837	0.951905	1.00475	0.106095	0.177039	0.726671	0.00333719	0.72013	0.733212	0.726677	0.0033442	0.720123	0.733232	6.05439e-06	0.000207402	-0.000400447	0.000412556	0.976712	0.989124
Risk score + XL-VLDL-L	NMR spectroscopy	Discovery	Sex-stratified	SCORE2	Narrow	168361	4235	0.202682	0.133977	1.01264	0.0149556	0.983392	1.04277	0.400808	0.495296	0.706857	0.00371774	0.69957	0.714144	0.706969	0.00371624	0.699685	0.714252	0.000111809	0.000107758	-9.93923e-05	0.00032301	0.299459	0.453279
Risk score + XL-VLDL-L	NMR spectroscopy	Discovery	Sex-stratified	QRISK3	Narrow	167613	4213	0.202655	0.13398	0.99579	0.0149617	0.967013	1.02542	0.777975	0.841777	0.714045	0.00374241	0.70671	0.72138	0.713984	0.00374507	0.706644	0.721324	-6.10548e-05	7.60315e-05	-0.000210074	8.79643e-05	0.421964	0.662804
Risk score + XL-VLDL-L	NMR spectroscopy	Discovery	Males	SCORE2	Broad	72374	3204	0.243299	0.135913	0.973606	0.0175468	0.940692	1.00767	0.127409	0.219207	0.699036	0.00427647	0.690654	0.707418	0.699093	0.00427769	0.690709	0.707477	5.69407e-05	0.000192789	-0.000320919	0.000434801	0.767725	0.976796
Risk score + XL-VLDL-L	NMR spectroscopy	Discovery	Males	QRISK3	Broad	72058	3185	0.243336	0.135933	0.950781	0.0176194	0.918508	0.984189	0.0041765	0.0111239	0.706873	0.00427585	0.698492	0.715253	0.707178	0.00428841	0.698773	0.715583	0.000305497	0.000412416	-0.000502823	0.00111382	0.458845	0.832725
Risk score + XL-VLDL-L	NMR spectroscopy	Discovery	Males	SCORE2	Narrow	72374	2715	0.243299	0.135913	1.00129	0.0188312	0.965011	1.03894	0.945278	0.959128	0.690398	0.0046829	0.68122	0.699576	0.690415	0.00468246	0.681238	0.699593	1.70147e-05	3.68016e-05	-5.51151e-05	8.91444e-05	0.643841	0.765425
Risk score + XL-VLDL-L	NMR spectroscopy	Discovery	Males	QRISK3	Narrow	72058	2701	0.243336	0.135933	0.977779	0.0189073	0.942207	1.01469	0.234621	0.330842	0.696213	0.00469475	0.687011	0.705414	0.696137	0.00470135	0.686922	0.705351	-7.57117e-05	0.000191615	-0.000451271	0.000299847	0.692752	0.82337
Risk score + XL-VLDL-L	NMR spectroscopy	Discovery	Females	SCORE2	Broad	95987	1885	0.172057	0.123993	1.02636	0.0209952	0.984986	1.06948	0.215197	0.313734	0.741104	0.00521989	0.730874	0.751335	0.741288	0.00521301	0.731071	0.751505	0.000183567	0.000193265	-0.000195225	0.00056236	0.342203	0.568373
Risk score + XL-VLDL-L	NMR spectroscopy	Discovery	Females	QRISK3	Broad	95555	1873	0.171978	0.123953	1.02398	0.0207948	0.983084	1.06658	0.254492	0.396035	0.751663	0.00522441	0.741423	0.761902	0.751554	0.00522992	0.741303	0.761804	-0.00010884	0.000119535	-0.000343124	0.000125444	0.362542	0.647898
Risk score + XL-VLDL-L	NMR spectroscopy	Discovery	Females	SCORE2	Narrow	95987	1520	0.172057	0.123993	1.03166	0.0232867	0.985635	1.07984	0.180698	0.284872	0.728686	0.00597511	0.716975	0.740397	0.729099	0.00596671	0.717404	0.740794	0.000412885	0.000370319	-0.000312926	0.0011387	0.264873	0.502534
Risk score + XL-VLDL-L	NMR spectroscopy	Discovery	Females	QRISK3	Narrow	95555	1512	0.171978	0.123953	1.02703	0.023089	0.981587	1.07457	0.248071	0.409022	0.737702	0.00603426	0.725875	0.749528	0.737717	0.0060335	0.725891	0.749542	1.54084e-05	1.81911e-05	-2.02455e-05	5.10623e-05	0.39698	0.704838
Risk score + XL-VLDL-L	NMR spectroscopy	Replication	Sex-stratified	SCORE2	Broad	128883	3823	0.207719	0.143672	-	-	-	-	-	-	0.719341	0.00389079	0.711715	0.726967	0.719323	0.0038915	0.711695	0.72695	-1.81962e-05	3.64472e-05	-8.96313e-05	5.32389e-05	0.617604	0.983783
Risk score + XL-VLDL-L	NMR spectroscopy	Replication	Sex-stratified	QRISK3	Broad	128213	3797	0.207719	0.143672	-	-	-	-	-	-	0.727258	0.00387004	0.719673	0.734843	0.727372	0.00387445	0.719779	0.734966	0.000114655	0.000126498	-0.000133277	0.000362588	0.364735	0.972419
Risk score + XL-VLDL-L	NMR spectroscopy	Replication	Sex-stratified	SCORE2	Narrow	128883	3198	0.207719	0.143672	-	-	-	-	-	-	0.711345	0.0043211	0.702875	0.719814	0.711449	0.00431889	0.702985	0.719914	0.000104861	7.45148e-05	-4.11857e-05	0.000250907	0.159355	0.455064
Risk score + XL-VLDL-L	NMR spectroscopy	Replication	Sex-stratified	QRISK3	Narrow	128213	3178	0.207719	0.143672	-	-	-	-	-	-	0.716484	0.0042988	0.708059	0.72491	0.716472	0.00429995	0.708045	0.7249	-1.16876e-05	2.65522e-05	-6.3729e-05	4.03538e-05	0.659811	0.984253
Risk score + XL-VLDL-L	NMR spectroscopy	Replication	Males	SCORE2	Broad	54802	2425	0.253875	0.148829	-	-	-	-	-	-	0.706692	0.00486276	0.697161	0.716223	0.706617	0.00486748	0.697077	0.716157	-7.53884e-05	0.000206593	-0.000480303	0.000329526	0.715176	0.901725
Risk score + XL-VLDL-L	NMR spectroscopy	Replication	Males	QRISK3	Broad	54518	2410	0.253875	0.148829	-	-	-	-	-	-	0.71382	0.00485558	0.704303	0.723337	0.713943	0.00487136	0.704396	0.723491	0.000123462	0.000398876	-0.000658319	0.000905244	0.756922	0.970429
Risk score + XL-VLDL-L	NMR spectroscopy	Replication	Males	SCORE2	Narrow	54802	2064	0.253875	0.148829	-	-	-	-	-	-	0.699716	0.0053164	0.689296	0.710136	0.699737	0.00531609	0.689317	0.710156	2.03514e-05	1.13752e-05	-1.94368e-06	4.26464e-05	0.0735996	0.250413
Risk score + XL-VLDL-L	NMR spectroscopy	Replication	Males	QRISK3	Narrow	54518	2055	0.253875	0.148829	-	-	-	-	-	-	0.704491	0.00531788	0.694069	0.714914	0.704283	0.00532688	0.693843	0.714724	-0.000207949	0.000195207	-0.000590548	0.000174651	0.286753	0.539118
Risk score + XL-VLDL-L	NMR spectroscopy	Replication	Females	SCORE2	Broad	74081	1398	0.173575	0.129554	-	-	-	-	-	-	0.735302	0.00628326	0.722988	0.747617	0.735354	0.00627764	0.72305	0.747658	5.15966e-05	0.000194167	-0.000328964	0.000432158	0.790445	0.922597
Risk score + XL-VLDL-L	NMR spectroscopy	Replication	Females	QRISK3	Broad	73695	1387	0.173575	0.129554	-	-	-	-	-	-	0.744246	0.00622413	0.732047	0.756445	0.744055	0.00621763	0.731869	0.756241	-0.000191255	0.000195845	-0.000575104	0.000192593	0.328784	0.689947
Risk score + XL-VLDL-L	NMR spectroscopy	Replication	Females	SCORE2	Narrow	74081	1134	0.173575	0.129554	-	-	-	-	-	-	0.726754	0.0071385	0.712763	0.740745	0.726762	0.00712871	0.71279	0.740734	7.92845e-06	0.000252882	-0.00048771	0.000503567	0.974989	0.993772
Risk score + XL-VLDL-L	NMR spectroscopy	Replication	Females	QRISK3	Narrow	73695	1123	0.173575	0.129554	-	-	-	-	-	-	0.732465	0.00706688	0.718614	0.746316	0.732327	0.00705706	0.718495	0.746158	-0.000138476	0.000242208	-0.000613194	0.000336243	0.56751	0.907539
Risk score + XL-VLDL-L	NMR spectroscopy	Discovery + Replication	Sex-stratified	SCORE2	Broad	297244	8912	0.204866	0.138286	-	-	-	-	-	-	0.718379	0.0025317	0.713417	0.723341	0.718367	0.00253213	0.713404	0.72333	-1.19745e-05	2.40953e-05	-5.92004e-05	3.52513e-05	0.619213	0.79191
Risk score + XL-VLDL-L	NMR spectroscopy	Discovery + Replication	Sex-stratified	QRISK3	Broad	295826	8855	0.204866	0.138286	-	-	-	-	-	-	0.726934	0.0025272	0.721981	0.731888	0.727027	0.00253002	0.722068	0.731986	9.27744e-05	8.45118e-05	-7.28658e-05	0.000258415	0.272306	0.64469
Risk score + XL-VLDL-L	NMR spectroscopy	Discovery + Replication	Sex-stratified	SCORE2	Narrow	297244	7433	0.204866	0.138286	-	-	-	-	-	-	0.708799	0.00281823	0.703275	0.714323	0.708892	0.00281716	0.70337	0.714414	9.29894e-05	4.90949e-05	-3.23488e-06	0.000189214	0.0582152	0.116012
Risk score + XL-VLDL-L	NMR spectroscopy	Discovery + Replication	Sex-stratified	QRISK3	Narrow	295826	7391	0.204866	0.138286	-	-	-	-	-	-	0.715102	0.00282262	0.70957	0.720635	0.715091	0.00282331	0.709557	0.720625	-1.14063e-05	1.74961e-05	-4.5698e-05	2.28854e-05	0.514443	0.779323
Risk score + XL-VLDL-L	NMR spectroscopy	Discovery + Replication	Males	SCORE2	Broad	127176	5629	0.247856	0.141719	-	-	-	-	-	-	0.702323	0.00321188	0.696028	0.708619	0.702322	0.00321373	0.696023	0.708621	-1.36092e-06	0.000137655	-0.00027116	0.000268438	0.992112	0.99682
Risk score + XL-VLDL-L	NMR spectroscopy	Discovery + Replication	Males	QRISK3	Broad	126576	5595	0.247856	0.141719	-	-	-	-	-	-	0.709866	0.00320963	0.703575	0.716156	0.710101	0.00321858	0.703793	0.716409	0.000235187	0.000266373	-0.000286895	0.000757268	0.377278	0.77011
Risk score + XL-VLDL-L	NMR spectroscopy	Discovery + Replication	Males	SCORE2	Narrow	127176	4779	0.247856	0.141719	-	-	-	-	-	-	0.694413	0.00351487	0.687524	0.701302	0.694425	0.00351474	0.687537	0.701314	1.22571e-05	7.33273e-06	-2.11479e-06	2.6629e-05	0.094611	0.164826
Risk score + XL-VLDL-L	NMR spectroscopy	Discovery + Replication	Males	QRISK3	Narrow	126576	4756	0.247856	0.141719	-	-	-	-	-	-	0.699788	0.00352031	0.692889	0.706688	0.699659	0.00352533	0.692749	0.706568	-0.000129289	0.000128578	-0.000381298	0.000122721	0.314645	0.458719
Risk score + XL-VLDL-L	NMR spectroscopy	Discovery + Replication	Females	SCORE2	Broad	170068	3283	0.172718	0.126447	-	-	-	-	-	-	0.738635	0.00401846	0.730759	0.746511	0.738757	0.00401422	0.730889	0.746624	0.000121705	0.00013026	-0.0001336	0.00037701	0.350137	0.518409
Risk score + XL-VLDL-L	NMR spectroscopy	Discovery + Replication	Females	QRISK3	Broad	169250	3260	0.172718	0.126447	-	-	-	-	-	-	0.748492	0.00400363	0.740645	0.756339	0.748415	0.0039984	0.740578	0.756252	-7.75061e-05	0.000132492	-0.000337186	0.000182174	0.558557	0.793437
Risk score + XL-VLDL-L	NMR spectroscopy	Discovery + Replication	Females	SCORE2	Narrow	170068	2654	0.172718	0.126447	-	-	-	-	-	-	0.727871	0.00458453	0.718885	0.736856	0.728054	0.00457958	0.719078	0.73703	0.000183166	0.000170402	-0.000150816	0.000517148	0.282417	0.550912
Risk score + XL-VLDL-L	NMR spectroscopy	Discovery + Replication	Females	QRISK3	Narrow	169250	2635	0.172718	0.126447	-	-	-	-	-	-	0.735455	0.00458971	0.72646	0.744451	0.735444	0.00458324	0.726461	0.744427	-1.15959e-05	0.000162673	-0.000330429	0.000307237	0.943172	0.995026
Risk score + XL-HDL-CE	NMR spectroscopy	Discovery	Sex-stratified	SCORE2	Broad	168517	5096	0.0612918	0.0274528	1.01849	0.0170427	0.985028	1.05308	0.282459	0.40964	0.717907	0.00333172	0.711376	0.724437	0.717934	0.00333223	0.711403	0.724465	2.73161e-05	7.36631e-05	-0.000117061	0.000171693	0.710768	0.825086
Risk score + XL-HDL-CE	NMR spectroscopy	Discovery	Sex-stratified	QRISK3	Broad	167769	5065	0.0613035	0.0274545	1.03493	0.0168026	1.0014	1.06958	0.0410093	0.0805644	0.726899	0.00333437	0.720364	0.733434	0.726966	0.00333904	0.720422	0.733511	6.70691e-05	0.000152403	-0.000231635	0.000365773	0.659881	0.893813
Risk score + XL-HDL-CE	NMR spectroscopy	Discovery	Sex-stratified	SCORE2	Narrow	168517	4241	0.0612918	0.0274528	0.982872	0.0191454	0.946673	1.02045	0.366842	0.465755	0.707144	0.00371517	0.699862	0.714425	0.707209	0.00371427	0.699929	0.714489	6.51833e-05	7.27601e-05	-7.74238e-05	0.00020779	0.370324	0.518079
Risk score + XL-HDL-CE	NMR spectroscopy	Discovery	Sex-stratified	QRISK3	Narrow	167769	4219	0.0613035	0.0274545	1.00118	0.0188678	0.964828	1.03889	0.950357	0.960041	0.714287	0.00373931	0.706958	0.721616	0.714283	0.0037395	0.706954	0.721613	-3.83543e-06	5.63022e-06	-1.48705e-05	7.1996e-06	0.495731	0.673189
Risk score + XL-HDL-CE	NMR spectroscopy	Discovery	Males	SCORE2	Broad	72441	3208	0.0484845	0.019802	1.07525	0.0175451	1.0389	1.11287	3.54756e-05	0.000161094	0.699279	0.00427324	0.690904	0.707655	0.700318	0.00427295	0.691943	0.708693	0.00103869	0.000484292	8.94923e-05	0.00198788	0.0319725	0.173655
Risk score + XL-HDL-CE	NMR spectroscopy	Discovery	Males	QRISK3	Broad	72125	3189	0.0484872	0.0197941	1.093	0.0172752	1.05661	1.13064	2.6364e-07	2.14789e-06	0.707077	0.0042724	0.698703	0.71545	0.708286	0.00428748	0.699883	0.71669	0.00120988	0.000613163	8.1035e-06	0.00241166	0.0484751	0.29383
Risk score + XL-HDL-CE	NMR spectroscopy	Discovery	Males	SCORE2	Narrow	72441	2719	0.0484845	0.019802	1.04305	0.0195439	1.00385	1.08377	0.0310519	0.0569628	0.6907	0.00467892	0.681529	0.69987	0.691035	0.00468197	0.681858	0.700211	0.000335066	0.000292761	-0.000238735	0.000908868	0.252415	0.413721
Risk score + XL-HDL-CE	NMR spectroscopy	Discovery	Males	QRISK3	Narrow	72125	2705	0.0484872	0.0197941	1.06068	0.0192718	1.02136	1.10151	0.00223709	0.00584599	0.696472	0.00469048	0.687279	0.705665	0.696799	0.004703	0.687581	0.706017	0.000327437	0.000423122	-0.000501867	0.00115674	0.439013	0.651347
Risk score + XL-HDL-CE	NMR spectroscopy	Discovery	Females	SCORE2	Broad	96076	1888	0.0709485	0.0284488	0.945507	0.0247394	0.900754	0.992482	0.0235134	0.0525259	0.741399	0.005216	0.731176	0.751623	0.741888	0.00520712	0.731682	0.752094	0.000488364	0.000356133	-0.000209643	0.00118637	0.170282	0.430001
Risk score + XL-HDL-CE	NMR spectroscopy	Discovery	Females	QRISK3	Broad	95644	1876	0.0709683	0.0284503	0.956403	0.0243808	0.911776	1.00322	0.0675047	0.146084	0.751913	0.00521953	0.741683	0.762143	0.752153	0.00520604	0.741949	0.762357	0.000240162	0.000325773	-0.000398342	0.000878665	0.460998	0.697685
Risk score + XL-HDL-CE	NMR spectroscopy	Discovery	Females	SCORE2	Narrow	96076	1522	0.0709485	0.0284488	0.913907	0.0280513	0.865017	0.96556	0.00133039	0.0050482	0.728957	0.00597216	0.717252	0.740662	0.730342	0.00595678	0.718667	0.742017	0.0013845	0.000610532	0.000187882	0.00258113	0.0233476	0.137602
Risk score + XL-HDL-CE	NMR spectroscopy	Discovery	Females	QRISK3	Narrow	95644	1514	0.0709683	0.0284503	0.928408	0.0275925	0.879533	0.979999	0.00709874	0.0297932	0.737925	0.00603	0.726107	0.749744	0.738884	0.00600506	0.727115	0.750654	0.000958852	0.000574922	-0.000167974	0.00208568	0.0953564	0.414378
Risk score + XL-HDL-CE	NMR spectroscopy	Replication	Sex-stratified	SCORE2	Broad	128906	3822	0.0625993	0.0298232	-	-	-	-	-	-	0.719314	0.00389168	0.711687	0.726942	0.71935	0.00389107	0.711723	0.726976	3.54735e-05	8.55773e-05	-0.000132255	0.000203202	0.678494	0.983783
Risk score + XL-HDL-CE	NMR spectroscopy	Replication	Sex-stratified	QRISK3	Broad	128237	3796	0.0625993	0.0298232	-	-	-	-	-	-	0.727228	0.00387094	0.719641	0.734815	0.727321	0.00387238	0.719731	0.73491	9.23795e-05	0.00017801	-0.000256514	0.000441273	0.603791	0.972419
Risk score + XL-HDL-CE	NMR spectroscopy	Replication	Sex-stratified	SCORE2	Narrow	128906	3197	0.0625993	0.0298232	-	-	-	-	-	-	0.711314	0.00432227	0.702842	0.719785	0.711312	0.00432212	0.70284	0.719783	-1.85721e-06	8.48581e-05	-0.000168176	0.000164462	0.982539	0.993297
Risk score + XL-HDL-CE	NMR spectroscopy	Replication	Sex-stratified	QRISK3	Narrow	128237	3177	0.0625993	0.0298232	-	-	-	-	-	-	0.716449	0.00429997	0.708021	0.724877	0.716453	0.00430003	0.708025	0.724881	3.77409e-06	6.75389e-06	-9.46328e-06	1.70115e-05	0.576296	0.984253
Risk score + XL-HDL-CE	NMR spectroscopy	Replication	Males	SCORE2	Broad	54811	2424	0.0484164	0.021	-	-	-	-	-	-	0.706654	0.00486451	0.69712	0.716188	0.706875	0.00486864	0.697333	0.716417	0.000220739	0.000544107	-0.00084569	0.00128717	0.684969	0.901725
Risk score + XL-HDL-CE	NMR spectroscopy	Replication	Males	QRISK3	Broad	54527	2409	0.0484164	0.021	-	-	-	-	-	-	0.71378	0.00485738	0.70426	0.723301	0.714013	0.00486744	0.704473	0.723553	0.000232384	0.000694169	-0.00112816	0.00159293	0.737801	0.970429
Risk score + XL-HDL-CE	NMR spectroscopy	Replication	Males	SCORE2	Narrow	54811	2063	0.0484164	0.021	-	-	-	-	-	-	0.699669	0.00531865	0.689245	0.710094	0.699381	0.00532646	0.688942	0.709821	-0.000288161	0.000326109	-0.000927323	0.000351	0.376893	0.546593
Risk score + XL-HDL-CE	NMR spectroscopy	Replication	Males	QRISK3	Narrow	54527	2054	0.0484164	0.021	-	-	-	-	-	-	0.704441	0.00532017	0.694014	0.714869	0.704136	0.00533592	0.693678	0.714594	-0.000305361	0.000480251	-0.00124664	0.000635914	0.524883	0.70238
Risk score + XL-HDL-CE	NMR spectroscopy	Replication	Females	SCORE2	Broad	74095	1398	0.0730909	0.0310205	-	-	-	-	-	-	0.735284	0.00628352	0.722968	0.747599	0.735171	0.00629078	0.722841	0.7475	-0.000113183	0.000436474	-0.000968656	0.000742289	0.795394	0.922597
Risk score + XL-HDL-CE	NMR spectroscopy	Replication	Females	QRISK3	Broad	73710	1387	0.0730909	0.0310205	-	-	-	-	-	-	0.744223	0.00622438	0.732023	0.756422	0.743965	0.006225	0.731765	0.756166	-0.000257304	0.0003973	-0.001036	0.00052139	0.517224	0.754944
Risk score + XL-HDL-CE	NMR spectroscopy	Replication	Females	SCORE2	Narrow	74095	1134	0.0730909	0.0310205	-	-	-	-	-	-	0.726736	0.00713878	0.712745	0.740728	0.726029	0.00715113	0.712013	0.740045	-0.000707702	0.000753055	-0.00218366	0.000768258	0.347333	0.826823
Risk score + XL-HDL-CE	NMR spectroscopy	Replication	Females	QRISK3	Narrow	73710	1123	0.0730909	0.0310205	-	-	-	-	-	-	0.732441	0.00706714	0.71859	0.746293	0.731573	0.00707548	0.717705	0.74544	-0.000868717	0.000721816	-0.00228345	0.000546016	0.228777	0.806566
Risk score + XL-HDL-CE	NMR spectroscopy	Discovery + Replication	Sex-stratified	SCORE2	Broad	297423	8918	0.0618585	0.0285117	-	-	-	-	-	-	0.718521	0.00253088	0.713561	0.723481	0.718549	0.00253094	0.713588	0.723509	2.76005e-05	5.57231e-05	-8.16147e-05	0.000136816	0.620377	0.79191
Risk score + XL-HDL-CE	NMR spectroscopy	Discovery + Replication	Sex-stratified	QRISK3	Broad	296006	8861	0.0618585	0.0285117	-	-	-	-	-	-	0.727052	0.00252623	0.722101	0.732003	0.727123	0.00252852	0.722167	0.732079	7.07809e-05	0.000115752	-0.000156088	0.00029765	0.540875	0.735616
Risk score + XL-HDL-CE	NMR spectroscopy	Discovery + Replication	Sex-stratified	SCORE2	Narrow	297423	7438	0.0618585	0.0285117	-	-	-	-	-	-	0.708947	0.00281742	0.703425	0.714469	0.70898	0.00281698	0.703459	0.714501	3.23862e-05	5.52589e-05	-7.59192e-05	0.000140692	0.557821	0.650244
Risk score + XL-HDL-CE	NMR spectroscopy	Discovery + Replication	Sex-stratified	QRISK3	Narrow	296006	7396	0.0618585	0.0285117	-	-	-	-	-	-	0.715224	0.00282162	0.709694	0.720755	0.715224	0.00282172	0.709693	0.720754	-4.6188e-07	4.24401e-06	-8.77999e-06	7.85623e-06	0.913337	0.951106
Risk score + XL-HDL-CE	NMR spectroscopy	Discovery + Replication	Males	SCORE2	Broad	127252	5632	0.0484552	0.0203267	-	-	-	-	-	-	0.702442	0.00321098	0.696149	0.708736	0.703125	0.003212	0.696829	0.70942	0.000682324	0.000361606	-2.64118e-05	0.00139106	0.0591706	0.194278
Risk score + XL-HDL-CE	NMR spectroscopy	Discovery + Replication	Males	QRISK3	Broad	126652	5598	0.0484552	0.0203267	-	-	-	-	-	-	0.709961	0.00320865	0.703672	0.71625	0.710732	0.00321777	0.704425	0.717038	0.000770353	0.000459488	-0.000130227	0.00167093	0.0936312	0.387543
Risk score + XL-HDL-CE	NMR spectroscopy	Discovery + Replication	Males	SCORE2	Narrow	127252	4782	0.0484552	0.0203267	-	-	-	-	-	-	0.69456	0.00351378	0.687673	0.701446	0.694624	0.0035173	0.68773	0.701518	6.42711e-05	0.000217861	-0.000362728	0.00049127	0.767986	0.802763
Risk score + XL-HDL-CE	NMR spectroscopy	Discovery + Replication	Males	QRISK3	Narrow	126652	4759	0.0484552	0.0203267	-	-	-	-	-	-	0.699909	0.00351911	0.693012	0.706807	0.699955	0.00352883	0.693039	0.706871	4.58628e-05	0.000317392	-0.000576215	0.000667941	0.885107	0.925187
Risk score + XL-HDL-CE	NMR spectroscopy	Discovery + Replication	Females	SCORE2	Broad	170171	3286	0.0718813	0.029615	-	-	-	-	-	-	0.738799	0.00401679	0.730926	0.746672	0.739015	0.00401564	0.731144	0.746885	0.000216077	0.000277048	-0.000326927	0.000759082	0.435434	0.596857
Risk score + XL-HDL-CE	NMR spectroscopy	Discovery + Replication	Females	QRISK3	Broad	169354	3263	0.0718813	0.029615	-	-	-	-	-	-	0.74863	0.00400157	0.740787	0.756472	0.748651	0.00399633	0.740819	0.756484	2.18573e-05	0.00025258	-0.000473191	0.000516905	0.93104	0.997296
Risk score + XL-HDL-CE	NMR spectroscopy	Discovery + Replication	Females	SCORE2	Narrow	170171	2656	0.0718813	0.029615	-	-	-	-	-	-	0.728019	0.00458327	0.719036	0.737002	0.728464	0.00458112	0.719485	0.737443	0.000444929	0.000477391	-0.000490741	0.0013806	0.351336	0.592111
Risk score + XL-HDL-CE	NMR spectroscopy	Discovery + Replication	Females	QRISK3	Narrow	169354	2637	0.0718813	0.029615	-	-	-	-	-	-	0.735576	0.00458795	0.726584	0.744568	0.73573	0.00458025	0.726753	0.744708	0.000154603	0.00045297	-0.000733201	0.00104241	0.73287	0.926964
Risk score + IDL-CE	NMR spectroscopy	Discovery	Sex-stratified	SCORE2	Broad	168517	5096	0.651643	0.142623	0.992954	0.0144902	0.96515	1.02156	0.62554	0.717168	0.717907	0.00333172	0.711376	0.724437	0.717921	0.00333229	0.71139	0.724452	1.46113e-05	3.32168e-05	-5.04924e-05	7.97149e-05	0.660026	0.80897
Risk score + IDL-CE	NMR spectroscopy	Discovery	Sex-stratified	QRISK3	Broad	167769	5065	0.651727	0.142604	1.02657	0.0145091	0.997786	1.05618	0.0707362	0.128113	0.726899	0.00333437	0.720364	0.733434	0.726814	0.00333162	0.720284	0.733344	-8.4904e-05	0.000131634	-0.000342902	0.000173094	0.518927	0.871169
Risk score + IDL-CE	NMR spectroscopy	Discovery	Sex-stratified	SCORE2	Narrow	168517	4241	0.651643	0.142623	1.0195	0.0158395	0.988339	1.05165	0.222679	0.303852	0.707144	0.00371517	0.699862	0.714425	0.707229	0.00371256	0.699953	0.714506	8.55324e-05	9.80494e-05	-0.000106641	0.000277706	0.383023	0.525445
Risk score + IDL-CE	NMR spectroscopy	Discovery	Sex-stratified	QRISK3	Narrow	167769	4219	0.651727	0.142604	1.05239	0.0158553	1.02019	1.08561	0.00127863	0.00402478	0.714287	0.00373931	0.706958	0.721616	0.714393	0.00373008	0.707082	0.721704	0.000105985	0.000278678	-0.000440214	0.000652184	0.703713	0.816888
Risk score + IDL-CE	NMR spectroscopy	Discovery	Males	SCORE2	Broad	72441	3208	0.616194	0.132312	1.02589	0.0174574	0.991385	1.0616	0.143102	0.238791	0.699279	0.00427324	0.690904	0.707655	0.699387	0.0042707	0.691017	0.707758	0.000107836	0.000174428	-0.000234036	0.000449708	0.536426	0.858902
Risk score + IDL-CE	NMR spectroscopy	Discovery	Males	QRISK3	Broad	72125	3189	0.616306	0.132324	1.05389	0.0174927	1.01837	1.09065	0.00269416	0.00793918	0.707077	0.0042724	0.698703	0.71545	0.70738	0.00426127	0.699028	0.715732	0.000303033	0.000370668	-0.000423462	0.00102953	0.413624	0.82281
Risk score + IDL-CE	NMR spectroscopy	Discovery	Males	SCORE2	Narrow	72441	2719	0.616194	0.132312	1.06513	0.018868	1.02646	1.10526	0.000825174	0.00272111	0.6907	0.00467892	0.681529	0.69987	0.691528	0.00466791	0.682379	0.700677	0.000828353	0.000461853	-7.68612e-05	0.00173357	0.0728859	0.19228
Risk score + IDL-CE	NMR spectroscopy	Discovery	Males	QRISK3	Narrow	72125	2705	0.616306	0.132324	1.09316	0.0189004	1.05341	1.13442	2.44256e-06	1.73484e-05	0.696472	0.00469048	0.687279	0.705665	0.697714	0.00466461	0.688571	0.706856	0.00124219	0.000677222	-8.51402e-05	0.00256952	0.0666178	0.283894
Risk score + IDL-CE	NMR spectroscopy	Discovery	Females	SCORE2	Broad	96076	1888	0.678372	0.144282	0.943843	0.023029	0.902189	0.987421	0.0120843	0.029887	0.741399	0.005216	0.731176	0.751623	0.741946	0.00522127	0.731712	0.752179	0.000546426	0.000393964	-0.000225728	0.00131858	0.165443	0.428511
Risk score + IDL-CE	NMR spectroscopy	Discovery	Females	QRISK3	Broad	95644	1876	0.678438	0.14425	0.982396	0.0230305	0.939038	1.02776	0.4406	0.573865	0.751913	0.00521953	0.741683	0.762143	0.752132	0.00522026	0.7419	0.762363	0.000218962	0.000136881	-4.9319e-05	0.000487243	0.109675	0.399487
Risk score + IDL-CE	NMR spectroscopy	Discovery	Females	SCORE2	Narrow	96076	1522	0.678372	0.144282	0.945978	0.0256299	0.899632	0.994711	0.0302458	0.0758868	0.728957	0.00597216	0.717252	0.740662	0.729309	0.00598146	0.717585	0.741032	0.000351359	0.000416934	-0.000465817	0.00116854	0.399385	0.625026
Risk score + IDL-CE	NMR spectroscopy	Discovery	Females	QRISK3	Narrow	95644	1514	0.678438	0.14425	0.982702	0.0256244	0.934567	1.03332	0.4959	0.634189	0.737925	0.00603	0.726107	0.749744	0.738107	0.00603274	0.726283	0.749931	0.000181224	0.000148337	-0.000109512	0.000471959	0.221821	0.580204
Risk score + IDL-CE	NMR spectroscopy	Replication	Sex-stratified	SCORE2	Broad	128946	3823	0.656912	0.142774	-	-	-	-	-	-	0.719302	0.00389112	0.711676	0.726929	0.71931	0.00389203	0.711681	0.726938	7.29322e-06	3.72076e-05	-6.56324e-05	8.02189e-05	0.844599	0.983783
Risk score + IDL-CE	NMR spectroscopy	Replication	Sex-stratified	QRISK3	Broad	128276	3797	0.656912	0.142774	-	-	-	-	-	-	0.727228	0.00387035	0.719642	0.734813	0.727247	0.00386623	0.719669	0.734825	1.94794e-05	0.000147836	-0.000270274	0.000309232	0.895171	0.990415
Risk score + IDL-CE	NMR spectroscopy	Replication	Sex-stratified	SCORE2	Narrow	128946	3198	0.656912	0.142774	-	-	-	-	-	-	0.711306	0.00432146	0.702836	0.719776	0.711331	0.0043184	0.702867	0.719795	2.48532e-05	0.000108961	-0.000188706	0.000238412	0.819574	0.928845
Risk score + IDL-CE	NMR spectroscopy	Replication	Sex-stratified	QRISK3	Narrow	128276	3178	0.656912	0.142774	-	-	-	-	-	-	0.716454	0.00429914	0.708028	0.72488	0.716612	0.00428959	0.708204	0.725019	0.000158149	0.000311659	-0.000452692	0.000768989	0.611845	0.984253
Risk score + IDL-CE	NMR spectroscopy	Replication	Males	SCORE2	Broad	54828	2425	0.623787	0.133394	-	-	-	-	-	-	0.706662	0.00486307	0.697131	0.716194	0.706815	0.00485859	0.697292	0.716337	0.000152249	0.000195847	-0.000231605	0.000536102	0.436931	0.873569
Risk score + IDL-CE	NMR spectroscopy	Replication	Males	QRISK3	Broad	54544	2410	0.623787	0.133394	-	-	-	-	-	-	0.713799	0.00485586	0.704282	0.723317	0.714287	0.00484162	0.704798	0.723777	0.000487784	0.000413652	-0.000322959	0.00129853	0.238313	0.892065
Risk score + IDL-CE	NMR spectroscopy	Replication	Males	SCORE2	Narrow	54828	2064	0.623787	0.133394	-	-	-	-	-	-	0.699686	0.00531675	0.689266	0.710107	0.699989	0.00530597	0.68959	0.710389	0.000303031	0.00051182	-0.000700117	0.00130618	0.553806	0.681797
Risk score + IDL-CE	NMR spectroscopy	Replication	Males	QRISK3	Narrow	54544	2055	0.623787	0.133394	-	-	-	-	-	-	0.704471	0.00531818	0.694047	0.714894	0.705244	0.00529631	0.694863	0.715624	0.000773213	0.000746447	-0.000689797	0.00223622	0.300269	0.539118
Risk score + IDL-CE	NMR spectroscopy	Replication	Females	SCORE2	Broad	74118	1398	0.681416	0.144529	-	-	-	-	-	-	0.735252	0.00628394	0.722936	0.747569	0.735801	0.00629252	0.723468	0.748135	0.000549061	0.000436826	-0.000307102	0.00140522	0.208777	0.55496
Risk score + IDL-CE	NMR spectroscopy	Replication	Females	QRISK3	Broad	73732	1387	0.681416	0.144529	-	-	-	-	-	-	0.744204	0.00622481	0.732003	0.756404	0.74438	0.00622755	0.732174	0.756586	0.000176522	0.000153676	-0.000124677	0.000477721	0.250694	0.641155
Risk score + IDL-CE	NMR spectroscopy	Replication	Females	SCORE2	Narrow	74118	1134	0.681416	0.144529	-	-	-	-	-	-	0.726704	0.00713924	0.712712	0.740697	0.726942	0.00715296	0.712922	0.740961	0.000237232	0.000462237	-0.000668736	0.0011432	0.607793	0.908117
Risk score + IDL-CE	NMR spectroscopy	Replication	Females	QRISK3	Narrow	73732	1123	0.681416	0.144529	-	-	-	-	-	-	0.732422	0.00706762	0.718569	0.746274	0.732475	0.00707285	0.718613	0.746338	5.35304e-05	0.000169023	-0.000277748	0.000384809	0.751468	0.907539
Risk score + IDL-CE	NMR spectroscopy	Discovery + Replication	Sex-stratified	SCORE2	Broad	297463	8919	0.653927	0.142712	-	-	-	-	-	-	0.718516	0.00253073	0.713556	0.723476	0.718527	0.00253122	0.713566	0.723489	1.1771e-05	2.47339e-05	-3.67065e-05	6.02484e-05	0.634142	0.792891
Risk score + IDL-CE	NMR spectroscopy	Discovery + Replication	Sex-stratified	QRISK3	Broad	296045	8862	0.653927	0.142712	-	-	-	-	-	-	0.727052	0.00252607	0.722101	0.732003	0.727007	0.0025237	0.722061	0.731954	-4.44599e-05	9.8285e-05	-0.000237095	0.000148175	0.651012	0.803044
Risk score + IDL-CE	NMR spectroscopy	Discovery + Replication	Sex-stratified	SCORE2	Narrow	297463	7439	0.653927	0.142712	-	-	-	-	-	-	0.708944	0.0028172	0.703423	0.714466	0.709	0.00281521	0.703482	0.714518	5.54241e-05	7.28703e-05	-8.7399e-05	0.000198247	0.446904	0.560147
Risk score + IDL-CE	NMR spectroscopy	Discovery + Replication	Sex-stratified	QRISK3	Narrow	296045	7397	0.653927	0.142712	-	-	-	-	-	-	0.715227	0.00282139	0.709697	0.720756	0.715351	0.00281471	0.709834	0.720868	0.000124719	0.000207763	-0.000282488	0.000531927	0.548308	0.788485
Risk score + IDL-CE	NMR spectroscopy	Discovery + Replication	Males	SCORE2	Broad	127269	5633	0.619465	0.132832	-	-	-	-	-	-	0.702446	0.00321057	0.696154	0.708739	0.702571	0.00320826	0.696283	0.708859	0.000124395	0.000130275	-0.00013094	0.000379729	0.339648	0.610926
Risk score + IDL-CE	NMR spectroscopy	Discovery + Replication	Males	QRISK3	Broad	126669	5599	0.619465	0.132832	-	-	-	-	-	-	0.70997	0.00320822	0.703682	0.716258	0.71035	0.00319954	0.704079	0.716621	0.000379518	0.000276122	-0.000161671	0.000920707	0.1693	0.533363
Risk score + IDL-CE	NMR spectroscopy	Discovery + Replication	Males	SCORE2	Narrow	127269	4783	0.619465	0.132832	-	-	-	-	-	-	0.694568	0.00351323	0.687682	0.701454	0.695171	0.00350547	0.688301	0.702042	0.000603629	0.000343034	-6.87051e-05	0.00127596	0.0784625	0.14022
Risk score + IDL-CE	NMR spectroscopy	Discovery + Replication	Males	QRISK3	Narrow	126669	4760	0.619465	0.132832	-	-	-	-	-	-	0.699923	0.00351855	0.693026	0.706819	0.700976	0.00350134	0.694114	0.707839	0.0010534	0.000501844	6.98059e-05	0.002037	0.0358114	0.125566
Risk score + IDL-CE	NMR spectroscopy	Discovery + Replication	Females	SCORE2	Broad	170194	3286	0.679697	0.144397	-	-	-	-	-	-	0.738785	0.00401691	0.730912	0.746658	0.739343	0.00402153	0.731461	0.747225	0.000557649	0.000292881	-1.63864e-05	0.00113168	0.0569083	0.185454
Risk score + IDL-CE	NMR spectroscopy	Discovery + Replication	Females	QRISK3	Broad	169376	3263	0.679697	0.144397	-	-	-	-	-	-	0.748621	0.00400169	0.740778	0.756465	0.748828	0.00400276	0.740983	0.756674	0.000206942	0.00010217	6.69185e-06	0.000407192	0.0428201	0.182479
Risk score + IDL-CE	NMR spectroscopy	Discovery + Replication	Females	SCORE2	Narrow	170194	2656	0.679697	0.144397	-	-	-	-	-	-	0.728005	0.0045834	0.719022	0.736989	0.728319	0.00459116	0.71932	0.737317	0.000313702	0.000309951	-0.000293792	0.000921195	0.311491	0.561077
Risk score + IDL-CE	NMR spectroscopy	Discovery + Replication	Females	QRISK3	Narrow	169376	2637	0.679697	0.144397	-	-	-	-	-	-	0.735567	0.00458808	0.726575	0.74456	0.735703	0.00459067	0.726705	0.7447	0.000135203	0.000111381	-8.31001e-05	0.000353505	0.224795	0.679694
Risk score + M-HDL-TG	NMR spectroscopy	Discovery	Sex-stratified	SCORE2	Broad	168517	5096	0.0535357	0.0189587	0.999489	0.0138266	0.972767	1.02695	0.970514	0.97403	0.717907	0.00333172	0.711376	0.724437	0.717904	0.00333177	0.711374	0.724435	-2.15667e-06	2.61027e-06	-7.27269e-06	2.95936e-06	0.408677	0.686081
Risk score + M-HDL-TG	NMR spectroscopy	Discovery	Sex-stratified	QRISK3	Broad	167769	5065	0.0535374	0.0189585	0.997425	0.0137863	0.970835	1.02474	0.851655	0.883553	0.726899	0.00333437	0.720364	0.733434	0.726899	0.00333471	0.720363	0.733435	1.84568e-07	1.33467e-05	-2.59745e-05	2.63436e-05	0.988967	0.989523
Risk score + M-HDL-TG	NMR spectroscopy	Discovery	Sex-stratified	SCORE2	Narrow	168517	4241	0.0535357	0.0189587	0.996162	0.0151803	0.96696	1.02625	0.800026	0.850056	0.707144	0.00371517	0.699862	0.714425	0.707125	0.0037155	0.699843	0.714408	-1.83864e-05	2.00335e-05	-5.76514e-05	2.08786e-05	0.358733	0.504411
Risk score + M-HDL-TG	NMR spectroscopy	Discovery	Sex-stratified	QRISK3	Narrow	167769	4219	0.0535374	0.0189585	0.993131	0.0151381	0.964098	1.02304	0.648883	0.720236	0.714287	0.00373931	0.706958	0.721616	0.71427	0.00374028	0.706939	0.7216	-1.77974e-05	3.80378e-05	-9.235e-05	5.67553e-05	0.639866	0.777546
Risk score + M-HDL-TG	NMR spectroscopy	Discovery	Males	SCORE2	Broad	72441	3208	0.0539277	0.0185683	0.978061	0.0175177	0.94505	1.01223	0.205404	0.314347	0.699279	0.00427324	0.690904	0.707655	0.699298	0.00427533	0.690918	0.707677	1.85079e-05	0.000152666	-0.000280713	0.000317728	0.903508	0.999157
Risk score + M-HDL-TG	NMR spectroscopy	Discovery	Males	QRISK3	Broad	72125	3189	0.0539365	0.0185696	0.96985	0.0175302	0.937093	1.00375	0.0807511	0.1398	0.707077	0.0042724	0.698703	0.71545	0.707114	0.00427874	0.698728	0.7155	3.7239e-05	0.000218293	-0.000390607	0.000465085	0.864545	0.976063
Risk score + M-HDL-TG	NMR spectroscopy	Discovery	Males	SCORE2	Narrow	72441	2719	0.0539277	0.0185683	0.981928	0.0189838	0.946064	1.01915	0.336717	0.435844	0.6907	0.00467892	0.681529	0.69987	0.690686	0.00468098	0.681511	0.69986	-1.40275e-05	0.000134701	-0.000278037	0.000249982	0.91706	0.947856
Risk score + M-HDL-TG	NMR spectroscopy	Discovery	Males	QRISK3	Narrow	72125	2705	0.0539365	0.0185696	0.973537	0.0189931	0.937962	1.01046	0.157925	0.236461	0.696472	0.00469048	0.687279	0.705665	0.696413	0.00469687	0.687207	0.705618	-5.89895e-05	0.000204668	-0.000460132	0.000342153	0.773178	0.865813
Risk score + M-HDL-TG	NMR spectroscopy	Discovery	Females	SCORE2	Broad	96076	1888	0.0532402	0.0192427	1.0343	0.0221245	0.990406	1.08014	0.127445	0.219269	0.741399	0.005216	0.731176	0.751623	0.741639	0.00520894	0.73143	0.751849	0.000239902	0.000218261	-0.000187882	0.000667686	0.271701	0.530374
Risk score + M-HDL-TG	NMR spectroscopy	Discovery	Females	QRISK3	Broad	95644	1876	0.0532364	0.0192411	1.04212	0.0219299	0.998273	1.08788	0.0599553	0.137253	0.751913	0.00521953	0.741683	0.762143	0.751996	0.00521195	0.74178	0.762211	8.27112e-05	0.00029857	-0.000502476	0.000667899	0.781762	0.898539
Risk score + M-HDL-TG	NMR spectroscopy	Discovery	Females	SCORE2	Narrow	96076	1522	0.0532402	0.0192427	1.02053	0.0247847	0.972141	1.07133	0.412235	0.513204	0.728957	0.00597216	0.717252	0.740662	0.729141	0.00596876	0.717442	0.740839	0.000183663	0.000144755	-0.000100051	0.000467378	0.204517	0.464355
Risk score + M-HDL-TG	NMR spectroscopy	Discovery	Females	QRISK3	Narrow	95644	1514	0.0532364	0.0192411	1.0266	0.0245802	0.978314	1.07727	0.285523	0.457167	0.737925	0.00603	0.726107	0.749744	0.737977	0.00602546	0.726168	0.749787	5.18348e-05	0.0002069	-0.000353682	0.000457351	0.802177	0.913314
Risk score + M-HDL-TG	NMR spectroscopy	Replication	Sex-stratified	SCORE2	Broad	128946	3823	0.0542624	0.0191985	-	-	-	-	-	-	0.719302	0.00389112	0.711676	0.726929	0.719302	0.0038912	0.711675	0.726929	-3.24143e-07	3.05555e-06	-6.31291e-06	5.66463e-06	0.915516	0.983783
Risk score + M-HDL-TG	NMR spectroscopy	Replication	Sex-stratified	QRISK3	Broad	128276	3797	0.0542624	0.0191985	-	-	-	-	-	-	0.727228	0.00387035	0.719642	0.734813	0.727236	0.00387095	0.719649	0.734823	8.01961e-06	1.54023e-05	-2.21684e-05	3.82077e-05	0.602594	0.972419
Risk score + M-HDL-TG	NMR spectroscopy	Replication	Sex-stratified	SCORE2	Narrow	128946	3198	0.0542624	0.0191985	-	-	-	-	-	-	0.711306	0.00432146	0.702836	0.719776	0.711292	0.00432236	0.70282	0.719763	-1.45186e-05	2.3867e-05	-6.12971e-05	3.22598e-05	0.542979	0.773653
Risk score + M-HDL-TG	NMR spectroscopy	Replication	Sex-stratified	QRISK3	Narrow	128276	3178	0.0542624	0.0191985	-	-	-	-	-	-	0.716454	0.00429914	0.708028	0.72488	0.71646	0.00430121	0.70803	0.724891	6.52521e-06	4.54399e-05	-8.25354e-05	9.55858e-05	0.885816	0.984253
Risk score + M-HDL-TG	NMR spectroscopy	Replication	Males	SCORE2	Broad	54828	2425	0.0549018	0.0190055	-	-	-	-	-	-	0.706662	0.00486307	0.697131	0.716194	0.706713	0.00486785	0.697173	0.716254	5.10427e-05	0.000174626	-0.000291218	0.000393303	0.770059	0.923404
Risk score + M-HDL-TG	NMR spectroscopy	Replication	Males	QRISK3	Broad	54544	2410	0.0549018	0.0190055	-	-	-	-	-	-	0.713799	0.00485586	0.704282	0.723317	0.713997	0.00486697	0.704458	0.723536	0.000197837	0.00024857	-0.000289351	0.000685024	0.426089	0.970429
Risk score + M-HDL-TG	NMR spectroscopy	Replication	Males	SCORE2	Narrow	54828	2064	0.0549018	0.0190055	-	-	-	-	-	-	0.699686	0.00531675	0.689266	0.710107	0.699635	0.00532195	0.689204	0.710066	-5.16767e-05	0.00015783	-0.000361017	0.000257664	0.74335	0.823631
Risk score + M-HDL-TG	NMR spectroscopy	Replication	Males	QRISK3	Narrow	54544	2055	0.0549018	0.0190055	-	-	-	-	-	-	0.704471	0.00531818	0.694047	0.714894	0.704512	0.00532962	0.694066	0.714958	4.16768e-05	0.000239085	-0.000426921	0.000510274	0.861615	0.925068
Risk score + M-HDL-TG	NMR spectroscopy	Replication	Females	SCORE2	Broad	74118	1398	0.0537894	0.0193265	-	-	-	-	-	-	0.735252	0.00628394	0.722936	0.747569	0.735466	0.00627365	0.72317	0.747762	0.000213365	0.000252371	-0.000281273	0.000708002	0.397864	0.744013
Risk score + M-HDL-TG	NMR spectroscopy	Replication	Females	QRISK3	Broad	73732	1387	0.0537894	0.0193265	-	-	-	-	-	-	0.744204	0.00622481	0.732003	0.756404	0.744238	0.00621374	0.732059	0.756417	3.43087e-05	0.00034628	-0.000644387	0.000713004	0.921076	0.970107
Risk score + M-HDL-TG	NMR spectroscopy	Replication	Females	SCORE2	Narrow	74118	1134	0.0537894	0.0193265	-	-	-	-	-	-	0.726704	0.00713924	0.712712	0.740697	0.726833	0.00712968	0.712859	0.740807	0.000128497	0.000175806	-0.000216077	0.000473071	0.46484	0.882316
Risk score + M-HDL-TG	NMR spectroscopy	Replication	Females	QRISK3	Narrow	73732	1123	0.0537894	0.0193265	-	-	-	-	-	-	0.732422	0.00706762	0.718569	0.746274	0.732504	0.00705614	0.718674	0.746334	8.26714e-05	0.000254672	-0.000416476	0.000581819	0.745469	0.907539
Risk score + M-HDL-TG	NMR spectroscopy	Discovery + Replication	Sex-stratified	SCORE2	Broad	297463	8919	0.0538507	0.0190664	-	-	-	-	-	-	0.718516	0.00253073	0.713556	0.723476	0.718515	0.00253077	0.713555	0.723475	-9.24374e-07	1.91049e-06	-4.66887e-06	2.82012e-06	0.628499	0.792891
Risk score + M-HDL-TG	NMR spectroscopy	Discovery + Replication	Sex-stratified	QRISK3	Broad	296045	8862	0.0538507	0.0190664	-	-	-	-	-	-	0.727052	0.00252607	0.722101	0.732003	0.727054	0.00252637	0.722102	0.732005	1.91787e-06	1.00249e-05	-1.77306e-05	2.15664e-05	0.848282	0.912342
Risk score + M-HDL-TG	NMR spectroscopy	Discovery + Replication	Sex-stratified	SCORE2	Narrow	297463	7439	0.0538507	0.0190664	-	-	-	-	-	-	0.708944	0.0028172	0.703423	0.714466	0.708927	0.00281759	0.703405	0.71445	-1.69158e-05	1.53001e-05	-4.69035e-05	1.30718e-05	0.268899	0.368738
Risk score + M-HDL-TG	NMR spectroscopy	Discovery + Replication	Sex-stratified	QRISK3	Narrow	296045	7397	0.0538507	0.0190664	-	-	-	-	-	-	0.715227	0.00282139	0.709697	0.720756	0.715219	0.00282237	0.709687	0.720751	-7.54476e-06	2.909e-05	-6.45601e-05	4.94706e-05	0.795358	0.910389
Risk score + M-HDL-TG	NMR spectroscopy	Discovery + Replication	Males	SCORE2	Broad	127269	5633	0.0543474	0.018764	-	-	-	-	-	-	0.702446	0.00321057	0.696154	0.708739	0.702476	0.0032128	0.696179	0.708773	2.93305e-05	0.000114858	-0.000195788	0.000254449	0.798443	0.961604
Risk score + M-HDL-TG	NMR spectroscopy	Discovery + Replication	Males	QRISK3	Broad	126669	5599	0.0543474	0.018764	-	-	-	-	-	-	0.70997	0.00320822	0.703682	0.716258	0.710073	0.00321404	0.703774	0.716373	0.000103227	0.000163957	-0.000218123	0.000424576	0.528958	0.80615
Risk score + M-HDL-TG	NMR spectroscopy	Discovery + Replication	Males	SCORE2	Narrow	127269	4783	0.0543474	0.018764	-	-	-	-	-	-	0.694568	0.00351323	0.687682	0.701454	0.694537	0.00351558	0.687647	0.701428	-3.07479e-05	0.000102404	-0.000231456	0.00016996	0.763978	0.802763
Risk score + M-HDL-TG	NMR spectroscopy	Discovery + Replication	Males	QRISK3	Narrow	126669	4760	0.0543474	0.018764	-	-	-	-	-	-	0.699923	0.00351855	0.693026	0.706819	0.699904	0.00352446	0.692996	0.706812	-1.88095e-05	0.000155438	-0.000323462	0.000285843	0.903683	0.934031
Risk score + M-HDL-TG	NMR spectroscopy	Discovery + Replication	Females	SCORE2	Broad	170194	3286	0.0534794	0.0192811	-	-	-	-	-	-	0.738785	0.00401691	0.730912	0.746658	0.739016	0.00401093	0.731155	0.746878	0.000230999	0.000164917	-9.22319e-05	0.00055423	0.161303	0.316632
Risk score + M-HDL-TG	NMR spectroscopy	Discovery + Replication	Females	QRISK3	Broad	169376	3263	0.0534794	0.0192811	-	-	-	-	-	-	0.748621	0.00400169	0.740778	0.756465	0.748681	0.00399516	0.740851	0.756512	5.97585e-05	0.00022583	-0.000382859	0.000502376	0.791304	0.924858
Risk score + M-HDL-TG	NMR spectroscopy	Discovery + Replication	Females	SCORE2	Narrow	170194	2656	0.0534794	0.0192811	-	-	-	-	-	-	0.728005	0.0045834	0.719022	0.736989	0.728162	0.00457925	0.719187	0.737137	0.000156551	0.000111665	-6.23085e-05	0.00037541	0.160925	0.483798
Risk score + M-HDL-TG	NMR spectroscopy	Discovery + Replication	Females	QRISK3	Narrow	169376	2637	0.0534794	0.0192811	-	-	-	-	-	-	0.735567	0.00458808	0.726575	0.74456	0.735635	0.00458269	0.726654	0.744617	6.80416e-05	0.000160693	-0.000246911	0.000382995	0.671985	0.902509
Risk score + S-VLDL-C %	NMR spectroscopy	Discovery	Sex-stratified	SCORE2	Broad	168517	5096	38.8447	4.23561	1.03019	0.0142186	1.00188	1.0593	0.0364611	0.075371	0.717907	0.00333172	0.711376	0.724437	0.717988	0.00333336	0.711454	0.724521	8.11152e-05	0.000140723	-0.000194696	0.000356926	0.564332	0.766274
Risk score + S-VLDL-C %	NMR spectroscopy	Discovery	Sex-stratified	QRISK3	Broad	167769	5065	38.8452	4.23572	1.05665	0.0142261	1.0276	1.08653	0.000107251	0.000487027	0.726899	0.00333437	0.720364	0.733434	0.727047	0.00333727	0.720506	0.733588	0.000147672	0.000281265	-0.000403597	0.000698942	0.599563	0.877758
Risk score + S-VLDL-C %	NMR spectroscopy	Discovery	Sex-stratified	SCORE2	Narrow	168517	4241	38.8447	4.23561	1.04125	0.0155949	1.00991	1.07357	0.00953672	0.0208006	0.707144	0.00371517	0.699862	0.714425	0.707376	0.00371559	0.700094	0.714659	0.000232314	0.00021113	-0.000181494	0.000646121	0.271186	0.432563
Risk score + S-VLDL-C %	NMR spectroscopy	Discovery	Sex-stratified	QRISK3	Narrow	167769	4219	38.8452	4.23572	1.06715	0.0155954	1.03503	1.10028	3.07795e-05	0.000149578	0.714287	0.00373931	0.706958	0.721616	0.714613	0.00373984	0.707283	0.721943	0.000325322	0.000364725	-0.000389527	0.00104017	0.372413	0.632873
Risk score + S-VLDL-C %	NMR spectroscopy	Discovery	Males	SCORE2	Broad	72441	3208	38.1516	4.28647	1.06385	0.0178372	1.0273	1.1017	0.000520435	0.00187222	0.699279	0.00427324	0.690904	0.707655	0.69988	0.00427538	0.6915	0.708259	0.000600431	0.000412141	-0.00020735	0.00140821	0.145155	0.441847
Risk score + S-VLDL-C %	NMR spectroscopy	Discovery	Males	QRISK3	Broad	72125	3189	38.1527	4.28601	1.09138	0.0178527	1.05385	1.13024	9.68613e-07	6.38823e-06	0.707077	0.0042724	0.698703	0.71545	0.70802	0.00427339	0.699644	0.716396	0.000943547	0.000602182	-0.000236707	0.0021238	0.117143	0.507008
Risk score + S-VLDL-C %	NMR spectroscopy	Discovery	Males	SCORE2	Narrow	72441	2719	38.1516	4.28647	1.07648	0.0194	1.03632	1.1182	0.000145325	0.000600823	0.6907	0.00467892	0.681529	0.69987	0.691703	0.00468083	0.682529	0.700877	0.00100295	0.000533965	-4.36061e-05	0.0020495	0.0603403	0.178943
Risk score + S-VLDL-C %	NMR spectroscopy	Discovery	Males	QRISK3	Narrow	72125	2705	38.1527	4.28601	1.10401	0.0194091	1.0628	1.14681	3.43358e-07	3.5226e-06	0.696472	0.00469048	0.687279	0.705665	0.697808	0.00469002	0.688616	0.707	0.00133615	0.00074129	-0.000116749	0.00278906	0.0714716	0.295487
Risk score + S-VLDL-C %	NMR spectroscopy	Discovery	Females	SCORE2	Broad	96076	1888	39.3673	4.12049	0.971821	0.0233894	0.928276	1.01741	0.221673	0.317893	0.741399	0.005216	0.731176	0.751623	0.741565	0.00521045	0.731353	0.751777	0.000165626	0.000189352	-0.000205497	0.000536749	0.381737	0.594706
Risk score + S-VLDL-C %	NMR spectroscopy	Discovery	Females	QRISK3	Broad	95644	1876	39.3675	4.12116	0.99643	0.0233857	0.951789	1.04316	0.878451	0.926677	0.751913	0.00521953	0.741683	0.762143	0.751934	0.00521874	0.741706	0.762163	2.11253e-05	2.74631e-05	-3.27013e-05	7.49519e-05	0.441759	0.695776
Risk score + S-VLDL-C %	NMR spectroscopy	Discovery	Females	SCORE2	Narrow	96076	1522	39.3673	4.12049	0.977264	0.0260676	0.928588	1.02849	0.377638	0.484286	0.728957	0.00597216	0.717252	0.740662	0.72907	0.00597077	0.717368	0.740773	0.00011295	0.000170038	-0.000220317	0.000446218	0.506519	0.726973
Risk score + S-VLDL-C %	NMR spectroscopy	Discovery	Females	QRISK3	Narrow	95644	1514	39.3675	4.12116	1.00033	0.0260436	0.950553	1.05272	0.989793	0.99196	0.737925	0.00603	0.726107	0.749744	0.737924	0.00603001	0.726105	0.749742	-1.71133e-06	3.09755e-06	-7.7824e-06	4.35975e-06	0.580621	0.825387
Risk score + S-VLDL-C %	NMR spectroscopy	Replication	Sex-stratified	SCORE2	Broad	128946	3823	38.6881	4.33445	-	-	-	-	-	-	0.719302	0.00389112	0.711676	0.726929	0.719308	0.00389181	0.711681	0.726936	6.13244e-06	0.000157299	-0.000302168	0.000314433	0.968902	0.999263
Risk score + S-VLDL-C %	NMR spectroscopy	Replication	Sex-stratified	QRISK3	Broad	128276	3797	38.6881	4.33445	-	-	-	-	-	-	0.727228	0.00387035	0.719642	0.734813	0.727425	0.00387066	0.719838	0.735011	0.00019701	0.000314191	-0.000418792	0.000812812	0.530633	0.972419
Risk score + S-VLDL-C %	NMR spectroscopy	Replication	Sex-stratified	SCORE2	Narrow	128946	3198	38.6881	4.33445	-	-	-	-	-	-	0.711306	0.00432146	0.702836	0.719776	0.711306	0.00432225	0.702835	0.719777	-3.46057e-07	0.000236422	-0.000463724	0.000463032	0.998832	0.998832
Risk score + S-VLDL-C %	NMR spectroscopy	Replication	Sex-stratified	QRISK3	Narrow	128276	3178	38.6881	4.33445	-	-	-	-	-	-	0.716454	0.00429914	0.708028	0.72488	0.716637	0.00430061	0.708208	0.725066	0.000183321	0.000409549	-0.00061938	0.000986022	0.654429	0.984253
Risk score + S-VLDL-C %	NMR spectroscopy	Replication	Males	SCORE2	Broad	54828	2425	37.9389	4.40215	-	-	-	-	-	-	0.706662	0.00486307	0.697131	0.716194	0.707002	0.00486433	0.697468	0.716536	0.000339311	0.000462031	-0.000566253	0.00124488	0.462711	0.873569
Risk score + S-VLDL-C %	NMR spectroscopy	Replication	Males	QRISK3	Broad	54544	2410	37.9389	4.40215	-	-	-	-	-	-	0.713799	0.00485586	0.704282	0.723317	0.71469	0.00485981	0.705165	0.724215	0.000890635	0.000675528	-0.000433376	0.00221465	0.187361	0.888199
Risk score + S-VLDL-C %	NMR spectroscopy	Replication	Males	SCORE2	Narrow	54828	2064	37.9389	4.40215	-	-	-	-	-	-	0.699686	0.00531675	0.689266	0.710107	0.699902	0.00531991	0.689475	0.710329	0.00021575	0.000596855	-0.000954065	0.00138557	0.717742	0.817685
Risk score + S-VLDL-C %	NMR spectroscopy	Replication	Males	QRISK3	Narrow	54544	2055	37.9389	4.40215	-	-	-	-	-	-	0.704471	0.00531818	0.694047	0.714894	0.70517	0.00532566	0.694731	0.715608	0.000698923	0.000827171	-0.000922303	0.00232015	0.398136	0.589752
Risk score + S-VLDL-C %	NMR spectroscopy	Replication	Females	SCORE2	Broad	74118	1398	39.2423	4.19854	-	-	-	-	-	-	0.735252	0.00628394	0.722936	0.747569	0.735477	0.00628023	0.723168	0.747786	0.000224729	0.000210303	-0.000187457	0.000636915	0.285252	0.636428
Risk score + S-VLDL-C %	NMR spectroscopy	Replication	Females	QRISK3	Broad	73732	1387	39.2423	4.19854	-	-	-	-	-	-	0.744204	0.00622481	0.732003	0.756404	0.744217	0.00622484	0.732017	0.756418	1.35207e-05	3.08268e-05	-4.68987e-05	7.39402e-05	0.66095	0.817335
Risk score + S-VLDL-C %	NMR spectroscopy	Replication	Females	SCORE2	Narrow	74118	1134	39.2423	4.19854	-	-	-	-	-	-	0.726704	0.00713924	0.712712	0.740697	0.726816	0.0071377	0.712826	0.740805	0.000111441	0.000191278	-0.000263456	0.000486338	0.560152	0.891736
Risk score + S-VLDL-C %	NMR spectroscopy	Replication	Females	QRISK3	Narrow	73732	1123	39.2423	4.19854	-	-	-	-	-	-	0.732422	0.00706762	0.718569	0.746274	0.732419	0.00706763	0.718567	0.746272	-2.17784e-06	3.55822e-06	-9.15183e-06	4.79615e-06	0.540499	0.907539
Risk score + S-VLDL-C %	NMR spectroscopy	Discovery + Replication	Sex-stratified	SCORE2	Broad	297463	8919	38.7768	4.27943	-	-	-	-	-	-	0.718516	0.00253073	0.713556	0.723476	0.718566	0.00253163	0.713604	0.723528	5.02376e-05	0.000104834	-0.000155234	0.000255709	0.63179	0.792891
Risk score + S-VLDL-C %	NMR spectroscopy	Discovery + Replication	Sex-stratified	QRISK3	Broad	296045	8862	38.7768	4.27943	-	-	-	-	-	-	0.727052	0.00252607	0.722101	0.732003	0.727219	0.0025274	0.722266	0.732173	0.000167764	0.000209581	-0.000243006	0.000578535	0.423435	0.713246
Risk score + S-VLDL-C %	NMR spectroscopy	Discovery + Replication	Sex-stratified	SCORE2	Narrow	297463	7439	38.7768	4.27943	-	-	-	-	-	-	0.708944	0.0028172	0.703423	0.714466	0.709076	0.00281756	0.703554	0.714599	0.000131975	0.000157421	-0.000176564	0.000440514	0.40183	0.513742
Risk score + S-VLDL-C %	NMR spectroscopy	Discovery + Replication	Sex-stratified	QRISK3	Narrow	296045	7397	38.7768	4.27943	-	-	-	-	-	-	0.715227	0.00282139	0.709697	0.720756	0.715492	0.00282197	0.709961	0.721023	0.000265483	0.000272402	-0.000268416	0.000799381	0.32976	0.626186
Risk score + S-VLDL-C %	NMR spectroscopy	Discovery + Replication	Males	SCORE2	Broad	127269	5633	38.06	4.33795	-	-	-	-	-	-	0.702446	0.00321057	0.696154	0.708739	0.702944	0.00321169	0.696649	0.709238	0.000497142	0.000307525	-0.000105596	0.00109988	0.105967	0.296492
Risk score + S-VLDL-C %	NMR spectroscopy	Discovery + Replication	Males	QRISK3	Broad	126669	5599	38.06	4.33795	-	-	-	-	-	-	0.70997	0.00320822	0.703682	0.716258	0.710889	0.00320968	0.704599	0.71718	0.000919226	0.000449559	3.8107e-05	0.00180035	0.0408816	0.257368
Risk score + S-VLDL-C %	NMR spectroscopy	Discovery + Replication	Males	SCORE2	Narrow	127269	4783	38.06	4.33795	-	-	-	-	-	-	0.694568	0.00351323	0.687682	0.701454	0.695235	0.00351469	0.688347	0.702124	0.000667533	0.000398124	-0.000112775	0.00144784	0.0936015	0.164099
Risk score + S-VLDL-C %	NMR spectroscopy	Discovery + Replication	Males	QRISK3	Narrow	126669	4760	38.06	4.33795	-	-	-	-	-	-	0.699923	0.00351855	0.693026	0.706819	0.700983	0.00352025	0.694084	0.707883	0.00106062	0.000552233	-2.17382e-05	0.00214298	0.0547822	0.149329
Risk score + S-VLDL-C %	NMR spectroscopy	Discovery + Replication	Females	SCORE2	Broad	170194	3286	39.3129	4.15511	-	-	-	-	-	-	0.738785	0.00401691	0.730912	0.746658	0.738971	0.00401349	0.731105	0.746837	0.000185676	0.000140742	-9.01729e-05	0.000461524	0.18708	0.343187
Risk score + S-VLDL-C %	NMR spectroscopy	Discovery + Replication	Females	QRISK3	Broad	169376	3263	39.3129	4.15511	-	-	-	-	-	-	0.748621	0.00400169	0.740778	0.756465	0.748638	0.00400134	0.740796	0.756481	1.69929e-05	2.03725e-05	-2.29364e-05	5.69223e-05	0.404218	0.629036
Risk score + S-VLDL-C %	NMR spectroscopy	Discovery + Replication	Females	SCORE2	Narrow	170194	2656	39.3129	4.15511	-	-	-	-	-	-	0.728005	0.0045834	0.719022	0.736989	0.728113	0.00458238	0.719131	0.737094	0.000107289	0.000127054	-0.000141732	0.000356309	0.398425	0.620021
Risk score + S-VLDL-C %	NMR spectroscopy	Discovery + Replication	Females	QRISK3	Narrow	169376	2637	39.3129	4.15511	-	-	-	-	-	-	0.735567	0.00458808	0.726575	0.74456	0.735566	0.00458808	0.726574	0.744559	-1.05717e-06	2.21206e-06	-5.39273e-06	3.27839e-06	0.632714	0.889074
Risk score + S-VLDL-FC %	NMR spectroscopy	Discovery	Sex-stratified	SCORE2	Broad	168517	5096	14.7814	2.02096	0.993012	0.0145242	0.965143	1.02169	0.629229	0.717269	0.717907	0.00333172	0.711376	0.724437	0.717928	0.00333131	0.711399	0.724458	2.19795e-05	3.21254e-05	-4.09852e-05	8.49442e-05	0.493863	0.710663
Risk score + S-VLDL-FC %	NMR spectroscopy	Discovery	Sex-stratified	QRISK3	Broad	167769	5065	14.7822	2.02108	1.01972	0.0144849	0.991182	1.04909	0.17751	0.273168	0.726899	0.00333437	0.720364	0.733434	0.726875	0.00333602	0.720337	0.733414	-2.39231e-05	9.66462e-05	-0.000213346	0.0001655	0.804496	0.956418
Risk score + S-VLDL-FC %	NMR spectroscopy	Discovery	Sex-stratified	SCORE2	Narrow	168517	4241	14.7814	2.02096	1.00182	0.0159256	0.971028	1.03358	0.909312	0.92087	0.707144	0.00371517	0.699862	0.714425	0.707137	0.00371521	0.699855	0.714419	-6.76999e-06	9.19948e-06	-2.48006e-05	1.12607e-05	0.461786	0.57322
Risk score + S-VLDL-FC %	NMR spectroscopy	Discovery	Sex-stratified	QRISK3	Narrow	167769	4219	14.7822	2.02108	1.02834	0.0158755	0.996837	1.06084	0.078336	0.124707	0.714287	0.00373931	0.706958	0.721616	0.714231	0.00374047	0.7069	0.721563	-5.58325e-05	0.000150493	-0.000350792	0.000239127	0.710638	0.81878
Risk score + S-VLDL-FC %	NMR spectroscopy	Discovery	Males	SCORE2	Broad	72441	3208	14.2629	1.96625	1.03608	0.0178151	1.00053	1.0729	0.0466285	0.0978492	0.699279	0.00427324	0.690904	0.707655	0.699432	0.00427456	0.691054	0.707809	0.000152208	0.000234055	-0.000306531	0.000610947	0.515492	0.844918
Risk score + S-VLDL-FC %	NMR spectroscopy	Discovery	Males	QRISK3	Broad	72125	3189	14.2634	1.96614	1.06686	0.0177966	1.03029	1.10473	0.000275952	0.00117598	0.707077	0.0042724	0.698703	0.71545	0.707564	0.00427651	0.699182	0.715945	0.000486994	0.000444346	-0.000383908	0.0013579	0.273088	0.720432
Risk score + S-VLDL-FC %	NMR spectroscopy	Discovery	Males	SCORE2	Narrow	72441	2719	14.2629	1.96625	1.04499	0.019361	1.00608	1.0854	0.0230381	0.0440609	0.6907	0.00467892	0.681529	0.69987	0.690974	0.00467997	0.681802	0.700147	0.000274464	0.000312236	-0.000337509	0.000886436	0.379388	0.541703
Risk score + S-VLDL-FC %	NMR spectroscopy	Discovery	Males	QRISK3	Narrow	72125	2705	14.2634	1.96614	1.07535	0.0193327	1.03537	1.11688	0.000171377	0.00070853	0.696472	0.00469048	0.687279	0.705665	0.697	0.00469344	0.687801	0.706199	0.00052799	0.000536787	-0.000524093	0.00158007	0.325306	0.546096
Risk score + S-VLDL-FC %	NMR spectroscopy	Discovery	Females	SCORE2	Broad	96076	1888	15.1723	1.97315	0.923191	0.0234167	0.881778	0.966548	0.000642662	0.00250729	0.741399	0.005216	0.731176	0.751623	0.74239	0.0051981	0.732202	0.752578	0.000990374	0.000513622	-1.63067e-05	0.00199706	0.0538283	0.244732
Risk score + S-VLDL-FC %	NMR spectroscopy	Discovery	Females	QRISK3	Broad	95644	1876	15.1733	1.97332	0.942379	0.0233008	0.90031	0.986414	0.0108648	0.0334394	0.751913	0.00521953	0.741683	0.762143	0.752457	0.00520479	0.742256	0.762658	0.000544128	0.000437037	-0.00031245	0.00140071	0.213118	0.537304
Risk score + S-VLDL-FC %	NMR spectroscopy	Discovery	Females	SCORE2	Narrow	96076	1522	15.1723	1.97315	0.927817	0.0260824	0.881578	0.97648	0.0040726	0.0134299	0.728957	0.00597216	0.717252	0.740662	0.729972	0.00596448	0.718282	0.741662	0.0010147	0.000535188	-3.42521e-05	0.00206365	0.0579648	0.232873
Risk score + S-VLDL-FC %	NMR spectroscopy	Discovery	Females	QRISK3	Narrow	95644	1514	15.1733	1.97332	0.946893	0.0259377	0.899959	0.996275	0.0353928	0.0990284	0.737925	0.00603	0.726107	0.749744	0.738524	0.00602199	0.726721	0.750327	0.000598851	0.000444726	-0.000272796	0.0014705	0.178121	0.548183
Risk score + S-VLDL-FC %	NMR spectroscopy	Replication	Sex-stratified	SCORE2	Broad	128946	3823	14.7522	2.01735	-	-	-	-	-	-	0.719302	0.00389112	0.711676	0.726929	0.7193	0.00389082	0.711674	0.726926	-1.88791e-06	3.7133e-05	-7.46672e-05	7.08913e-05	0.959451	0.999263
Risk score + S-VLDL-FC %	NMR spectroscopy	Replication	Sex-stratified	QRISK3	Broad	128276	3797	14.7522	2.01735	-	-	-	-	-	-	0.727228	0.00387035	0.719642	0.734813	0.727338	0.0038713	0.71975	0.734926	0.000110492	0.000111836	-0.000108702	0.000329687	0.323159	0.972419
Risk score + S-VLDL-FC %	NMR spectroscopy	Replication	Sex-stratified	SCORE2	Narrow	128946	3198	14.7522	2.01735	-	-	-	-	-	-	0.711306	0.00432146	0.702836	0.719776	0.711306	0.0043215	0.702836	0.719776	-7.23573e-07	1.07184e-05	-2.17313e-05	2.02842e-05	0.946178	0.993297
Risk score + S-VLDL-FC %	NMR spectroscopy	Replication	Sex-stratified	QRISK3	Narrow	128276	3178	14.7522	2.01735	-	-	-	-	-	-	0.716454	0.00429914	0.708028	0.72488	0.716585	0.00430053	0.708156	0.725013	0.000130738	0.000176054	-0.000214322	0.000475797	0.457724	0.984253
Risk score + S-VLDL-FC %	NMR spectroscopy	Replication	Males	SCORE2	Broad	54828	2425	14.2218	1.95855	-	-	-	-	-	-	0.706662	0.00486307	0.697131	0.716194	0.706783	0.00486576	0.697247	0.71632	0.000120803	0.000268332	-0.000405117	0.000646724	0.652565	0.901725
Risk score + S-VLDL-FC %	NMR spectroscopy	Replication	Males	QRISK3	Broad	54544	2410	14.2218	1.95855	-	-	-	-	-	-	0.713799	0.00485586	0.704282	0.723317	0.714473	0.0048639	0.70494	0.724006	0.000673949	0.000509518	-0.000324689	0.00167259	0.185929	0.888199
Risk score + S-VLDL-FC %	NMR spectroscopy	Replication	Males	SCORE2	Narrow	54828	2064	14.2218	1.95855	-	-	-	-	-	-	0.699686	0.00531675	0.689266	0.710107	0.699635	0.00532247	0.689203	0.710067	-5.16215e-05	0.000361913	-0.000760957	0.000657714	0.886578	0.929692
Risk score + S-VLDL-FC %	NMR spectroscopy	Replication	Males	QRISK3	Narrow	54544	2055	14.2218	1.95855	-	-	-	-	-	-	0.704471	0.00531818	0.694047	0.714894	0.704855	0.00533172	0.694405	0.715305	0.000383932	0.000618217	-0.000827751	0.00159562	0.534579	0.708509
Risk score + S-VLDL-FC %	NMR spectroscopy	Replication	Females	SCORE2	Broad	74118	1398	15.1446	1.96991	-	-	-	-	-	-	0.735252	0.00628394	0.722936	0.747569	0.735726	0.00627733	0.723422	0.748029	0.000473168	0.000605778	-0.000714136	0.00166047	0.434749	0.754205
Risk score + S-VLDL-FC %	NMR spectroscopy	Replication	Females	QRISK3	Broad	73732	1387	15.1446	1.96991	-	-	-	-	-	-	0.744204	0.00622481	0.732003	0.756404	0.744181	0.00622365	0.731983	0.756379	-2.23237e-05	0.000515032	-0.00103177	0.000987121	0.965427	0.992811
Risk score + S-VLDL-FC %	NMR spectroscopy	Replication	Females	SCORE2	Narrow	74118	1134	15.1446	1.96991	-	-	-	-	-	-	0.726704	0.00713924	0.712712	0.740697	0.726773	0.0071428	0.712773	0.740772	6.84302e-05	0.000632932	-0.00117209	0.00130895	0.913904	0.989483
Risk score + S-VLDL-FC %	NMR spectroscopy	Replication	Females	QRISK3	Narrow	73732	1123	15.1446	1.96991	-	-	-	-	-	-	0.732422	0.00706762	0.718569	0.746274	0.732184	0.00707378	0.71832	0.746049	-0.000237286	0.000533425	-0.00128278	0.000808208	0.65644	0.907539
Risk score + S-VLDL-FC %	NMR spectroscopy	Discovery + Replication	Sex-stratified	SCORE2	Broad	297463	8919	14.7688	2.01944	-	-	-	-	-	-	0.718516	0.00253073	0.713556	0.723476	0.718528	0.00253048	0.713568	0.723487	1.18294e-05	2.42523e-05	-3.57042e-05	5.9363e-05	0.625717	0.792891
Risk score + S-VLDL-FC %	NMR spectroscopy	Discovery + Replication	Sex-stratified	QRISK3	Broad	296045	8862	14.7688	2.01944	-	-	-	-	-	-	0.727052	0.00252607	0.722101	0.732003	0.727082	0.00252702	0.722129	0.732035	3.06827e-05	7.3045e-05	-0.000112483	0.000173848	0.674447	0.812269
Risk score + S-VLDL-FC %	NMR spectroscopy	Discovery + Replication	Sex-stratified	SCORE2	Narrow	297463	7439	14.7688	2.01944	-	-	-	-	-	-	0.708944	0.0028172	0.703423	0.714466	0.708941	0.00281722	0.703419	0.714463	-3.36719e-06	6.923e-06	-1.6936e-05	1.02016e-05	0.6267	0.70341
Risk score + S-VLDL-FC %	NMR spectroscopy	Discovery + Replication	Sex-stratified	QRISK3	Narrow	296045	7397	14.7688	2.01944	-	-	-	-	-	-	0.715227	0.00282139	0.709697	0.720756	0.71525	0.00282225	0.709718	0.720781	2.31522e-05	0.000114334	-0.000200938	0.000247242	0.839529	0.92319
Risk score + S-VLDL-FC %	NMR spectroscopy	Discovery + Replication	Males	SCORE2	Broad	127269	5633	14.2452	1.96303	-	-	-	-	-	-	0.702446	0.00321057	0.696154	0.708739	0.702591	0.00321185	0.696296	0.708886	0.000144387	0.000176346	-0.000201245	0.000490019	0.412917	0.697427
Risk score + S-VLDL-FC %	NMR spectroscopy	Discovery + Replication	Males	QRISK3	Broad	126669	5599	14.2452	1.96303	-	-	-	-	-	-	0.70997	0.00320822	0.703682	0.716258	0.710532	0.00321223	0.704236	0.716827	0.000561341	0.000334929	-9.51072e-05	0.00121779	0.093738	0.387543
Risk score + S-VLDL-FC %	NMR spectroscopy	Discovery + Replication	Males	SCORE2	Narrow	127269	4783	14.2452	1.96303	-	-	-	-	-	-	0.694568	0.00351323	0.687682	0.701454	0.694707	0.0035152	0.687818	0.701597	0.000139362	0.000236448	-0.000324067	0.000602791	0.555594	0.623075
Risk score + S-VLDL-FC %	NMR spectroscopy	Discovery + Replication	Males	QRISK3	Narrow	126669	4760	14.2452	1.96303	-	-	-	-	-	-	0.699923	0.00351855	0.693026	0.706819	0.700394	0.00352356	0.693488	0.7073	0.000471618	0.000405384	-0.000322919	0.00126616	0.244673	0.385081
Risk score + S-VLDL-FC %	NMR spectroscopy	Discovery + Replication	Females	SCORE2	Broad	170194	3286	15.1603	1.97178	-	-	-	-	-	-	0.738785	0.00401691	0.730912	0.746658	0.739546	0.00400754	0.731691	0.747401	0.000760859	0.000391785	-7.02596e-06	0.00152874	0.0521334	0.184598
Risk score + S-VLDL-FC %	NMR spectroscopy	Discovery + Replication	Females	QRISK3	Broad	169376	3263	15.1603	1.97178	-	-	-	-	-	-	0.748621	0.00400169	0.740778	0.756465	0.748927	0.00399502	0.741097	0.756757	0.000305552	0.000333035	-0.000347186	0.000958289	0.358894	0.591747
Risk score + S-VLDL-FC %	NMR spectroscopy	Discovery + Replication	Females	SCORE2	Narrow	170194	2656	15.1603	1.97178	-	-	-	-	-	-	0.728005	0.0045834	0.719022	0.736989	0.728606	0.00458127	0.719627	0.737585	0.000600997	0.000408616	-0.000199876	0.00140187	0.141342	0.473383
Risk score + S-VLDL-FC %	NMR spectroscopy	Discovery + Replication	Females	QRISK3	Narrow	169376	2637	15.1603	1.97178	-	-	-	-	-	-	0.735567	0.00458808	0.726575	0.74456	0.735815	0.0045863	0.726826	0.744804	0.000247723	0.00034152	-0.000421644	0.000917091	0.468234	0.81228
Risk score + XL-HDL-FC %	NMR spectroscopy	Discovery	Sex-stratified	SCORE2	Broad	168270	5088	14.8901	3.26316	1.00825	0.0152578	0.97854	1.03885	0.590456	0.697142	0.717557	0.00333541	0.71102	0.724094	0.71756	0.00333497	0.711024	0.724096	3.07734e-06	3.39111e-05	-6.33872e-05	6.95419e-05	0.927693	0.94284
Risk score + XL-HDL-FC %	NMR spectroscopy	Discovery	Sex-stratified	QRISK3	Broad	167524	5058	14.888	3.25805	0.987143	0.0156218	0.957377	1.01784	0.407486	0.528378	0.726582	0.00333767	0.720041	0.733124	0.726599	0.00334016	0.720052	0.733145	1.6314e-05	7.65833e-05	-0.000133786	0.000166414	0.831309	0.969287
Risk score + XL-HDL-FC %	NMR spectroscopy	Discovery	Sex-stratified	SCORE2	Narrow	168270	4235	14.8901	3.26316	1.03537	0.0161273	1.00315	1.06861	0.0311629	0.0571664	0.706819	0.00371879	0.69953	0.714107	0.706999	0.00371534	0.699717	0.714281	0.000180223	0.000167698	-0.000148459	0.000508905	0.282515	0.440657
Risk score + XL-HDL-FC %	NMR spectroscopy	Discovery	Sex-stratified	QRISK3	Narrow	167524	4214	14.888	3.25805	1.01499	0.0165615	0.98257	1.04847	0.369054	0.458422	0.713984	0.00374225	0.706649	0.721318	0.714034	0.00374023	0.706703	0.721364	4.98955e-05	5.79175e-05	-6.36207e-05	0.000163412	0.388967	0.644007
Risk score + XL-HDL-FC %	NMR spectroscopy	Discovery	Males	SCORE2	Broad	72331	3206	16.5064	3.5402	0.975332	0.0195671	0.938635	1.01346	0.201778	0.312249	0.699162	0.00427564	0.690782	0.707543	0.699343	0.00427657	0.690961	0.707725	0.000180913	0.00014189	-9.71857e-05	0.000459013	0.2023	0.545533
Risk score + XL-HDL-FC %	NMR spectroscopy	Discovery	Males	QRISK3	Broad	72015	3187	16.5039	3.52955	0.952751	0.0200783	0.915986	0.990992	0.0159246	0.0347332	0.7069	0.00427412	0.698523	0.715277	0.707309	0.00428072	0.698919	0.715699	0.000409186	0.000277945	-0.000135576	0.000953949	0.140971	0.549986
Risk score + XL-HDL-FC %	NMR spectroscopy	Discovery	Males	SCORE2	Narrow	72331	2717	16.5064	3.5402	1.01225	0.0204426	0.972492	1.05363	0.551522	0.647337	0.690559	0.00468194	0.681383	0.699735	0.690542	0.00468079	0.681367	0.699716	-1.73507e-05	7.47987e-05	-0.000163954	0.000129252	0.816565	0.908387
Risk score + XL-HDL-FC %	NMR spectroscopy	Discovery	Males	QRISK3	Narrow	72015	2703	16.5039	3.52955	0.991524	0.0210215	0.951502	1.03323	0.685521	0.771908	0.696261	0.00469254	0.687063	0.705458	0.696281	0.00469424	0.687081	0.705482	2.06091e-05	5.68961e-05	-9.09053e-05	0.000132123	0.717185	0.838229
Risk score + XL-HDL-FC %	NMR spectroscopy	Discovery	Females	SCORE2	Broad	95939	1882	13.6715	2.40266	1.07581	0.0210673	1.0323	1.12117	0.000522792	0.00212961	0.740813	0.00522699	0.730568	0.751058	0.741895	0.00520734	0.731689	0.752101	0.00108175	0.000479217	0.000142504	0.002021	0.0239873	0.166112
Risk score + XL-HDL-FC %	NMR spectroscopy	Discovery	Females	QRISK3	Broad	95509	1871	13.6695	2.40247	1.0576	0.0214507	1.01406	1.10301	0.00903605	0.0291045	0.751467	0.0052295	0.741217	0.761716	0.751918	0.00521708	0.741692	0.762143	0.000451013	0.000228191	3.76597e-06	0.00089826	0.0481019	0.380692
Risk score + XL-HDL-FC %	NMR spectroscopy	Discovery	Females	SCORE2	Narrow	95939	1518	13.6715	2.40266	1.08347	0.0230389	1.03563	1.13352	0.000501851	0.00220655	0.728427	0.00598219	0.716702	0.740151	0.730161	0.00595495	0.71849	0.741833	0.00173481	0.00065086	0.000459146	0.00301047	0.00768947	0.10583
Risk score + XL-HDL-FC %	NMR spectroscopy	Discovery	Females	QRISK3	Narrow	95509	1511	13.6695	2.40247	1.06381	0.0235776	1.01577	1.11412	0.00870462	0.0354585	0.737526	0.00603823	0.725692	0.749361	0.738419	0.00601704	0.726626	0.750212	0.000892598	0.00037101	0.000165431	0.00161976	0.0161345	0.25967
Risk score + XL-HDL-FC %	NMR spectroscopy	Replication	Sex-stratified	SCORE2	Broad	128797	3821	14.8856	3.62545	-	-	-	-	-	-	0.719343	0.00389214	0.711715	0.726972	0.719371	0.00389167	0.711744	0.726999	2.81008e-05	4.1228e-05	-5.27046e-05	0.000108906	0.495496	0.983783
Risk score + XL-HDL-FC %	NMR spectroscopy	Replication	Sex-stratified	QRISK3	Broad	128129	3795	14.8856	3.62545	-	-	-	-	-	-	0.727239	0.00387167	0.719651	0.734827	0.727221	0.00387319	0.719629	0.734812	-1.84048e-05	7.03263e-05	-0.000156242	0.000119432	0.793548	0.990415
Risk score + XL-HDL-FC %	NMR spectroscopy	Replication	Sex-stratified	SCORE2	Narrow	128797	3197	14.8856	3.62545	-	-	-	-	-	-	0.711284	0.00432234	0.702813	0.719756	0.711417	0.00431994	0.70295	0.719884	0.000132765	0.000187286	-0.00023431	0.000499839	0.478395	0.742533
Risk score + XL-HDL-FC %	NMR spectroscopy	Replication	Sex-stratified	QRISK3	Narrow	128129	3177	14.8856	3.62545	-	-	-	-	-	-	0.716413	0.00430017	0.707985	0.724842	0.716445	0.00429869	0.70802	0.72487	3.17e-05	8.68427e-05	-0.000138509	0.000201909	0.715091	0.984253
Risk score + XL-HDL-FC %	NMR spectroscopy	Replication	Males	SCORE2	Broad	54772	2423	16.6972	4.02523	-	-	-	-	-	-	0.706742	0.00486557	0.697205	0.716278	0.706651	0.00486906	0.697108	0.716195	-9.0303e-05	0.000176064	-0.000435381	0.000254775	0.608021	0.901725
Risk score + XL-HDL-FC %	NMR spectroscopy	Replication	Males	QRISK3	Broad	54488	2408	16.6972	4.02523	-	-	-	-	-	-	0.713845	0.00485884	0.704322	0.723369	0.713682	0.00486819	0.704141	0.723224	-0.000163421	0.000357412	-0.000863935	0.000537093	0.647503	0.970429
Risk score + XL-HDL-FC %	NMR spectroscopy	Replication	Males	SCORE2	Narrow	54772	2063	16.6972	4.02523	-	-	-	-	-	-	0.699657	0.0053189	0.689232	0.710081	0.699751	0.00531665	0.689331	0.710172	9.45371e-05	9.27131e-05	-8.71773e-05	0.000276251	0.307884	0.483812
Risk score + XL-HDL-FC %	NMR spectroscopy	Replication	Males	QRISK3	Narrow	54488	2054	16.6972	4.02523	-	-	-	-	-	-	0.704428	0.00532044	0.694001	0.714856	0.704378	0.00532252	0.693946	0.71481	-5.01766e-05	6.82237e-05	-0.000183893	8.35394e-05	0.462053	0.64338
Risk score + XL-HDL-FC %	NMR spectroscopy	Replication	Females	SCORE2	Broad	74025	1398	13.5451	2.57986	-	-	-	-	-	-	0.735236	0.00628373	0.72292	0.747552	0.735566	0.00627694	0.723264	0.747869	0.000330489	0.000546357	-0.000740352	0.00140133	0.545249	0.793508
Risk score + XL-HDL-FC %	NMR spectroscopy	Replication	Females	QRISK3	Broad	73641	1387	13.5451	2.57986	-	-	-	-	-	-	0.744161	0.00622496	0.73196	0.756362	0.744097	0.00621425	0.731917	0.756277	-6.40499e-05	0.000478357	-0.00100161	0.000873513	0.893485	0.955581
Risk score + XL-HDL-FC %	NMR spectroscopy	Replication	Females	SCORE2	Narrow	74025	1134	13.5451	2.57986	-	-	-	-	-	-	0.726689	0.00713899	0.712696	0.740681	0.72659	0.00713819	0.7126	0.740581	-9.8253e-05	0.000643802	-0.00136008	0.00116358	0.878703	0.981455
Risk score + XL-HDL-FC %	NMR spectroscopy	Replication	Females	QRISK3	Narrow	73641	1123	13.5451	2.57986	-	-	-	-	-	-	0.732379	0.00706774	0.718527	0.746232	0.731915	0.0070663	0.718065	0.745765	-0.000463977	0.000565261	-0.00157187	0.000643915	0.41175	0.847987
Risk score + XL-HDL-FC %	NMR spectroscopy	Discovery + Replication	Sex-stratified	SCORE2	Broad	297067	8909	14.8881	3.42494	-	-	-	-	-	-	0.718333	0.00253263	0.713369	0.723297	0.718346	0.00253231	0.713382	0.723309	1.239e-05	2.63589e-05	-3.92725e-05	6.40525e-05	0.63832	0.792891
Risk score + XL-HDL-FC %	NMR spectroscopy	Discovery + Replication	Sex-stratified	QRISK3	Broad	295653	8853	14.8881	3.42494	-	-	-	-	-	-	0.726875	0.00252787	0.72192	0.73183	0.726874	0.00252907	0.721917	0.731831	-9.25469e-07	4.48884e-05	-8.8905e-05	8.70541e-05	0.983551	0.987115
Risk score + XL-HDL-FC %	NMR spectroscopy	Discovery + Replication	Sex-stratified	SCORE2	Narrow	297067	7432	14.8881	3.42494	-	-	-	-	-	-	0.70875	0.00281903	0.703225	0.714275	0.708904	0.00281695	0.703383	0.714426	0.000154583	0.000121294	-8.31488e-05	0.000392315	0.202504	0.301579
Risk score + XL-HDL-FC %	NMR spectroscopy	Discovery + Replication	Sex-stratified	QRISK3	Narrow	295653	7391	14.8881	3.42494	-	-	-	-	-	-	0.715036	0.00282295	0.709503	0.720569	0.715081	0.00282144	0.709551	0.720611	4.47029e-05	5.58445e-05	-6.47503e-05	0.000154156	0.423428	0.689938
Risk score + XL-HDL-FC %	NMR spectroscopy	Discovery + Replication	Males	SCORE2	Broad	127103	5629	16.5886	3.75807	-	-	-	-	-	-	0.702414	0.00321233	0.696118	0.70871	0.702469	0.00321373	0.69617	0.708768	5.46006e-05	0.000112323	-0.000165548	0.000274749	0.626894	0.842959
Risk score + XL-HDL-FC %	NMR spectroscopy	Discovery + Replication	Males	QRISK3	Broad	126503	5595	16.5886	3.75807	-	-	-	-	-	-	0.709889	0.00320982	0.703598	0.716181	0.71003	0.0032154	0.703728	0.716332	0.000140321	0.000227737	-0.000306035	0.000586677	0.537793	0.80615
Risk score + XL-HDL-FC %	NMR spectroscopy	Discovery + Replication	Males	SCORE2	Narrow	127103	4780	16.5886	3.75807	-	-	-	-	-	-	0.694476	0.00351514	0.687586	0.701366	0.694506	0.00351401	0.687618	0.701393	2.97993e-05	5.9787e-05	-8.73811e-05	0.00014698	0.618185	0.68222
Risk score + XL-HDL-FC %	NMR spectroscopy	Discovery + Replication	Males	QRISK3	Narrow	126503	4757	16.5886	3.75807	-	-	-	-	-	-	0.699786	0.00352008	0.692886	0.706685	0.699773	0.00352136	0.692871	0.706675	-1.27095e-05	4.3851e-05	-9.8656e-05	7.3237e-05	0.771943	0.839096
Risk score + XL-HDL-FC %	NMR spectroscopy	Discovery + Replication	Females	SCORE2	Broad	169964	3280	13.6165	2.48218	-	-	-	-	-	-	0.738436	0.00402173	0.730554	0.746319	0.739171	0.00401211	0.731307	0.747035	0.000734812	0.000355629	3.77927e-05	0.00143183	0.0388064	0.1514
Risk score + XL-HDL-FC %	NMR spectroscopy	Discovery + Replication	Females	QRISK3	Broad	169150	3258	13.6165	2.48218	-	-	-	-	-	-	0.748342	0.00400611	0.74049	0.756193	0.74864	0.00399405	0.740812	0.756468	0.00029843	0.000313254	-0.000315536	0.000912396	0.340753	0.591429
Risk score + XL-HDL-FC %	NMR spectroscopy	Discovery + Replication	Females	SCORE2	Narrow	169964	2652	13.6165	2.48218	-	-	-	-	-	-	0.727692	0.00458779	0.7187	0.736684	0.728541	0.00457773	0.719568	0.737513	0.000848554	0.000427358	1.09482e-05	0.00168616	0.0470797	0.2398
Risk score + XL-HDL-FC %	NMR spectroscopy	Discovery + Replication	Females	QRISK3	Narrow	169150	2634	13.6165	2.48218	-	-	-	-	-	-	0.735317	0.0045917	0.726318	0.744317	0.735697	0.00457965	0.726721	0.744673	0.000379394	0.000372603	-0.000350894	0.00110968	0.30857	0.76316
Risk score + XL-HDL-TG %	NMR spectroscopy	Discovery	Sex-stratified	SCORE2	Broad	168270	5088	4.87637	3.08827	0.985516	0.0141861	0.958491	1.0133	0.303718	0.431435	0.717557	0.00333541	0.71102	0.724094	0.717557	0.00333687	0.711016	0.724097	-3.33839e-07	7.2612e-05	-0.000142651	0.000141983	0.996332	0.996332
Risk score + XL-HDL-TG %	NMR spectroscopy	Discovery	Sex-stratified	QRISK3	Broad	167524	5058	4.87573	3.08782	0.970956	0.0145176	0.943718	0.998981	0.0423346	0.0820047	0.726582	0.00333767	0.720041	0.733124	0.72662	0.00334525	0.720063	0.733176	3.72232e-05	0.000206705	-0.000367911	0.000442357	0.857091	0.969287
Risk score + XL-HDL-TG %	NMR spectroscopy	Discovery	Sex-stratified	SCORE2	Narrow	168270	4235	4.87637	3.08827	0.993257	0.0152155	0.964073	1.02332	0.656556	0.751513	0.706819	0.00371879	0.69953	0.714107	0.706814	0.00371918	0.699525	0.714104	-4.58347e-06	1.68538e-05	-3.76163e-05	2.84493e-05	0.785657	0.818146
Risk score + XL-HDL-TG %	NMR spectroscopy	Discovery	Sex-stratified	QRISK3	Narrow	167524	4214	4.87573	3.08782	0.978145	0.0156244	0.948645	1.00856	0.157278	0.22573	0.713984	0.00374225	0.706649	0.721318	0.713975	0.00374734	0.706631	0.72132	-8.38398e-06	0.000143002	-0.000288662	0.000271894	0.953248	0.965698
Risk score + XL-HDL-TG %	NMR spectroscopy	Discovery	Males	SCORE2	Broad	72331	3206	5.83091	3.54325	0.956448	0.01973	0.920168	0.994158	0.0240131	0.0578403	0.699162	0.00427564	0.690782	0.707543	0.699436	0.00428187	0.691044	0.707829	0.000273915	0.00028388	-0.000282481	0.00083031	0.334598	0.68815
Risk score + XL-HDL-TG %	NMR spectroscopy	Discovery	Males	QRISK3	Broad	72015	3187	5.83074	3.54119	0.936383	0.0202814	0.899891	0.974355	0.00119137	0.0040742	0.7069	0.00427412	0.698523	0.715277	0.707466	0.00429278	0.699052	0.71588	0.000565852	0.000441911	-0.000300277	0.00143198	0.200381	0.623903
Risk score + XL-HDL-TG %	NMR spectroscopy	Discovery	Males	SCORE2	Narrow	72331	2717	5.83091	3.54325	0.971838	0.0208545	0.932916	1.01238	0.170753	0.24894	0.690559	0.00468194	0.681383	0.699735	0.690689	0.00468657	0.681503	0.699874	0.000129948	0.000184506	-0.000231678	0.000491574	0.481245	0.631777
Risk score + XL-HDL-TG %	NMR spectroscopy	Discovery	Males	QRISK3	Narrow	72015	2703	5.83074	3.54119	0.951969	0.0214984	0.91269	0.992939	0.0220449	0.0435707	0.696261	0.00469254	0.687063	0.705458	0.696496	0.00470708	0.687271	0.705722	0.000235776	0.00033928	-0.000429201	0.000900752	0.487099	0.69193
Risk score + XL-HDL-TG %	NMR spectroscopy	Discovery	Females	SCORE2	Broad	95939	1882	4.15671	2.46128	1.03764	0.0195473	0.998637	1.07816	0.0587362	0.116214	0.740813	0.00522699	0.730568	0.751058	0.741224	0.00521758	0.730998	0.751451	0.000411311	0.000252134	-8.28619e-05	0.000905485	0.102822	0.316465
Risk score + XL-HDL-TG %	NMR spectroscopy	Discovery	Females	QRISK3	Broad	95509	1871	4.15563	2.46219	1.03069	0.0197248	0.991601	1.07131	0.125432	0.251448	0.751467	0.0052295	0.741217	0.761716	0.751472	0.00522934	0.741223	0.761722	5.71927e-06	4.32261e-06	-2.75288e-06	1.41914e-05	0.1858	0.499675
Risk score + XL-HDL-TG %	NMR spectroscopy	Discovery	Females	SCORE2	Narrow	95939	1518	4.15671	2.46128	1.03453	0.0218883	0.991086	1.07988	0.120932	0.224819	0.728427	0.00598219	0.716702	0.740151	0.729033	0.00597187	0.717329	0.740738	0.000606622	0.000322765	-2.59865e-05	0.00123923	0.0601828	0.232873
Risk score + XL-HDL-TG %	NMR spectroscopy	Discovery	Females	QRISK3	Narrow	95509	1511	4.15563	2.46219	1.02634	0.0222197	0.982602	1.07202	0.241969	0.403768	0.737526	0.00603823	0.725692	0.749361	0.737618	0.00603602	0.725787	0.749448	9.13949e-05	6.24263e-05	-3.09584e-05	0.000213748	0.143182	0.508479
Risk score + XL-HDL-TG %	NMR spectroscopy	Replication	Sex-stratified	SCORE2	Broad	128797	3821	5.03804	3.67159	-	-	-	-	-	-	0.719343	0.00389214	0.711715	0.726972	0.719396	0.00389326	0.711765	0.727026	5.25381e-05	7.75615e-05	-9.94796e-05	0.000204556	0.498169	0.983783
Risk score + XL-HDL-TG %	NMR spectroscopy	Replication	Sex-stratified	QRISK3	Broad	128129	3795	5.03804	3.67159	-	-	-	-	-	-	0.727239	0.00387167	0.719651	0.734827	0.727434	0.00387668	0.719835	0.735032	0.000194536	0.00016969	-0.00013805	0.000527122	0.251621	0.972419
Risk score + XL-HDL-TG %	NMR spectroscopy	Replication	Sex-stratified	SCORE2	Narrow	128797	3197	5.03804	3.67159	-	-	-	-	-	-	0.711284	0.00432234	0.702813	0.719756	0.711306	0.00432292	0.702834	0.719779	2.21055e-05	3.80146e-05	-5.24017e-05	9.66128e-05	0.560903	0.773653
Risk score + XL-HDL-TG %	NMR spectroscopy	Replication	Sex-stratified	QRISK3	Narrow	128129	3177	5.03804	3.67159	-	-	-	-	-	-	0.716413	0.00430017	0.707985	0.724842	0.716549	0.00430415	0.708113	0.724985	0.000135178	0.000133387	-0.000126255	0.000396611	0.310856	0.984253
Risk score + XL-HDL-TG %	NMR spectroscopy	Replication	Males	SCORE2	Broad	54772	2423	6.18472	4.41391	-	-	-	-	-	-	0.706742	0.00486557	0.697205	0.716278	0.707223	0.00486874	0.69768	0.716765	0.000480816	0.000273513	-5.5259e-05	0.00101689	0.0787595	0.559394
Risk score + XL-HDL-TG %	NMR spectroscopy	Replication	Males	QRISK3	Broad	54488	2408	6.18472	4.41391	-	-	-	-	-	-	0.713845	0.00485884	0.704322	0.723369	0.714683	0.00486977	0.705138	0.724228	0.000837492	0.000419324	1.56318e-05	0.00165935	0.0457988	0.622854
Risk score + XL-HDL-TG %	NMR spectroscopy	Replication	Males	SCORE2	Narrow	54772	2063	6.18472	4.41391	-	-	-	-	-	-	0.699657	0.0053189	0.689232	0.710081	0.699843	0.00532272	0.689411	0.710276	0.000186734	0.000192777	-0.000191103	0.00056457	0.33272	0.503625
Risk score + XL-HDL-TG %	NMR spectroscopy	Replication	Males	QRISK3	Narrow	54488	2054	6.18472	4.41391	-	-	-	-	-	-	0.704428	0.00532044	0.694001	0.714856	0.704846	0.00533154	0.694397	0.715296	0.000417996	0.000346269	-0.000260679	0.00109667	0.227377	0.538321
Risk score + XL-HDL-TG %	NMR spectroscopy	Replication	Females	SCORE2	Broad	74025	1398	4.1896	2.71055	-	-	-	-	-	-	0.735236	0.00628373	0.72292	0.747552	0.735704	0.0062779	0.723399	0.748008	0.000467946	0.000363163	-0.00024384	0.00117973	0.197561	0.547245
Risk score + XL-HDL-TG %	NMR spectroscopy	Replication	Females	QRISK3	Broad	73641	1387	4.1896	2.71055	-	-	-	-	-	-	0.744161	0.00622496	0.73196	0.756362	0.744407	0.00621703	0.732222	0.756592	0.00024626	0.000346409	-0.000432688	0.000925208	0.477149	0.748465
Risk score + XL-HDL-TG %	NMR spectroscopy	Replication	Females	SCORE2	Narrow	74025	1134	4.1896	2.71055	-	-	-	-	-	-	0.726689	0.00713899	0.712696	0.740681	0.726868	0.00713415	0.712886	0.740851	0.000179758	0.000335134	-0.000477093	0.000836609	0.591698	0.908117
Risk score + XL-HDL-TG %	NMR spectroscopy	Replication	Females	QRISK3	Narrow	73641	1123	4.1896	2.71055	-	-	-	-	-	-	0.732379	0.00706774	0.718527	0.746232	0.732437	0.00706129	0.718597	0.746277	5.80079e-05	0.000304154	-0.000538124	0.000654139	0.848746	0.932522
Risk score + XL-HDL-TG %	NMR spectroscopy	Discovery + Replication	Sex-stratified	SCORE2	Broad	297067	8909	4.94646	3.35461	-	-	-	-	-	-	0.718333	0.00253263	0.713369	0.723297	0.718358	0.00253354	0.713392	0.723323	2.45717e-05	5.19802e-05	-7.73076e-05	0.000126451	0.636418	0.792891
Risk score + XL-HDL-TG %	NMR spectroscopy	Discovery + Replication	Sex-stratified	QRISK3	Broad	295653	8853	4.94646	3.35461	-	-	-	-	-	-	0.726875	0.00252787	0.72192	0.73183	0.727005	0.00253151	0.722043	0.731967	0.000130111	0.00011332	-9.19929e-05	0.000352215	0.250899	0.64469
Risk score + XL-HDL-TG %	NMR spectroscopy	Discovery + Replication	Sex-stratified	SCORE2	Narrow	297067	7432	4.94646	3.35461	-	-	-	-	-	-	0.70875	0.00281903	0.703225	0.714275	0.708754	0.00281954	0.703228	0.714281	4.5353e-06	2.52591e-05	-4.49717e-05	5.40423e-05	0.857505	0.895818
Risk score + XL-HDL-TG %	NMR spectroscopy	Discovery + Replication	Sex-stratified	QRISK3	Narrow	295653	7391	4.94646	3.35461	-	-	-	-	-	-	0.715036	0.00282295	0.709503	0.720569	0.715101	0.00282575	0.709562	0.720639	6.46851e-05	8.73383e-05	-0.000106495	0.000235865	0.45892	0.726404
Risk score + XL-HDL-TG %	NMR spectroscopy	Discovery + Replication	Males	SCORE2	Broad	127103	5629	5.98338	3.94596	-	-	-	-	-	-	0.702414	0.00321233	0.696118	0.70871	0.702783	0.00321566	0.696481	0.709086	0.000369211	0.000196011	-1.49638e-05	0.000753386	0.0596161	0.194278
Risk score + XL-HDL-TG %	NMR spectroscopy	Discovery + Replication	Males	QRISK3	Broad	126503	5595	5.98338	3.94596	-	-	-	-	-	-	0.709889	0.00320982	0.703598	0.716181	0.710579	0.00322013	0.704268	0.716891	0.000689797	0.000297633	0.000106446	0.00127315	0.0204707	0.190652
Risk score + XL-HDL-TG %	NMR spectroscopy	Discovery + Replication	Males	SCORE2	Narrow	127103	4780	5.98338	3.94596	-	-	-	-	-	-	0.694476	0.00351514	0.687586	0.701366	0.69463	0.00351817	0.687734	0.701525	0.000153951	0.000134501	-0.000109667	0.000417569	0.252373	0.329752
Risk score + XL-HDL-TG %	NMR spectroscopy	Discovery + Replication	Males	QRISK3	Narrow	126503	4757	5.98338	3.94596	-	-	-	-	-	-	0.699786	0.00352008	0.692886	0.706685	0.700105	0.003529	0.693189	0.707022	0.000319646	0.000238485	-0.000147776	0.000787069	0.180142	0.321931
Risk score + XL-HDL-TG %	NMR spectroscopy	Discovery + Replication	Females	SCORE2	Broad	169964	3280	4.17104	2.57286	-	-	-	-	-	-	0.738436	0.00402173	0.730554	0.746319	0.738855	0.00401638	0.730983	0.746727	0.000418935	0.000209108	9.09193e-06	0.000828779	0.0451297	0.168931
Risk score + XL-HDL-TG %	NMR spectroscopy	Discovery + Replication	Females	QRISK3	Broad	169150	3258	4.17104	2.57286	-	-	-	-	-	-	0.748342	0.00400611	0.74049	0.756193	0.748567	0.00400054	0.740726	0.756408	0.000225583	0.00020257	-0.000171448	0.000622613	0.26545	0.540659
Risk score + XL-HDL-TG %	NMR spectroscopy	Discovery + Replication	Females	SCORE2	Narrow	169964	2652	4.17104	2.57286	-	-	-	-	-	-	0.727692	0.00458779	0.7187	0.736684	0.72803	0.00458326	0.719047	0.737013	0.000337477	0.000199587	-5.37058e-05	0.000728659	0.09086	0.359546
Risk score + XL-HDL-TG %	NMR spectroscopy	Discovery + Replication	Females	QRISK3	Narrow	169150	2634	4.17104	2.57286	-	-	-	-	-	-	0.735317	0.0045917	0.726318	0.744317	0.735467	0.00458673	0.726477	0.744457	0.000149686	0.000176712	-0.000196662	0.000496035	0.396959	0.783337
Risk score + Total FC	NMR spectroscopy	Discovery	Sex-stratified	SCORE2	Broad	167816	5075	1.31785	0.246514	0.986633	0.0143422	0.959285	1.01476	0.348095	0.482111	0.717475	0.00334092	0.710927	0.724023	0.717499	0.00334219	0.710949	0.72405	2.41176e-05	6.90251e-05	-0.000111169	0.000159404	0.726787	0.828477
Risk score + Total FC	NMR spectroscopy	Discovery	Sex-stratified	QRISK3	Broad	167070	5045	1.31796	0.246446	1.01249	0.0143763	0.984359	1.04142	0.387931	0.511699	0.726519	0.00334287	0.719967	0.73307	0.726525	0.00334342	0.719972	0.733078	6.5156e-06	1.93059e-05	-3.13232e-05	4.43544e-05	0.735745	0.953133
Risk score + Total FC	NMR spectroscopy	Discovery	Sex-stratified	SCORE2	Narrow	167816	4227	1.31785	0.246514	1.01183	0.0156643	0.981233	1.04337	0.452968	0.545531	0.706822	0.00372291	0.699525	0.714119	0.706895	0.0037204	0.699603	0.714186	7.27306e-05	0.000107852	-0.000138655	0.000284116	0.500084	0.602275
Risk score + Total FC	NMR spectroscopy	Discovery	Sex-stratified	QRISK3	Narrow	167070	4206	1.31796	0.246446	1.03656	0.0156974	1.00516	1.06895	0.0221503	0.0409043	0.714001	0.00374571	0.706659	0.721342	0.714053	0.00374043	0.706722	0.721384	5.21487e-05	0.000152967	-0.000247662	0.000351959	0.733168	0.829135
Risk score + Total FC	NMR spectroscopy	Discovery	Males	SCORE2	Broad	72140	3196	1.27766	0.233619	1.01098	0.0175454	0.976803	1.04635	0.53375	0.657105	0.698825	0.00428439	0.690428	0.707223	0.698856	0.00428302	0.690462	0.707251	3.08909e-05	6.86065e-05	-0.000103575	0.000165357	0.652521	0.931693
Risk score + Total FC	NMR spectroscopy	Discovery	Males	QRISK3	Broad	71825	3177	1.27783	0.233602	1.02918	0.017626	0.994236	1.06536	0.102681	0.170779	0.706581	0.00428363	0.698185	0.714977	0.70667	0.00427809	0.698285	0.715055	8.91677e-05	0.000148914	-0.000202698	0.000381034	0.549315	0.915089
Risk score + Total FC	NMR spectroscopy	Discovery	Males	SCORE2	Narrow	72140	2709	1.27766	0.233619	1.05256	0.0189474	1.01419	1.09239	0.00685592	0.0159587	0.690153	0.00469058	0.680959	0.699346	0.69086	0.00467917	0.681689	0.700031	0.000707368	0.000433728	-0.000142723	0.00155746	0.102911	0.241579
Risk score + Total FC	NMR spectroscopy	Discovery	Males	QRISK3	Narrow	71825	2695	1.27783	0.233602	1.07064	0.0190285	1.03144	1.11132	0.000334485	0.001175	0.695852	0.00470145	0.686637	0.705066	0.696727	0.0046779	0.687558	0.705895	0.000875025	0.000518241	-0.000140708	0.00189076	0.0913243	0.322641
Risk score + Total FC	NMR spectroscopy	Discovery	Females	SCORE2	Broad	95676	1879	1.34816	0.251597	0.949556	0.0231911	0.907362	0.993713	0.0256204	0.0567748	0.74102	0.00523157	0.730767	0.751274	0.741432	0.00523592	0.73117	0.751695	0.00041216	0.000366344	-0.000305861	0.00113018	0.260562	0.52348
Risk score + Total FC	NMR spectroscopy	Discovery	Females	QRISK3	Broad	95245	1868	1.34823	0.251506	0.985708	0.0231604	0.941963	1.03148	0.534238	0.646218	0.75169	0.00523198	0.741435	0.761944	0.752036	0.00523507	0.741775	0.762296	0.000345573	0.000351323	-0.000343008	0.00103415	0.325297	0.634558
Risk score + Total FC	NMR spectroscopy	Discovery	Females	SCORE2	Narrow	95676	1518	1.34816	0.251597	0.945662	0.0258092	0.899016	0.994729	0.0304095	0.0758868	0.728911	0.00598022	0.71719	0.740632	0.729223	0.00598386	0.717495	0.740951	0.000312261	0.000344345	-0.000362644	0.000987166	0.3645	0.59392
Risk score + Total FC	NMR spectroscopy	Discovery	Females	QRISK3	Narrow	95245	1511	1.34823	0.251506	0.979465	0.0257698	0.931223	1.03021	0.420738	0.560309	0.73804	0.00603337	0.726215	0.749865	0.738414	0.00603746	0.726581	0.750247	0.000374307	0.000348613	-0.000308962	0.00105758	0.282955	0.615215
Risk score + Total FC	NMR spectroscopy	Replication	Sex-stratified	SCORE2	Broad	128612	3820	1.33294	0.24647	-	-	-	-	-	-	0.719126	0.00389293	0.711496	0.726756	0.719146	0.00389486	0.711512	0.726779	1.93327e-05	7.098e-05	-0.000119786	0.000158451	0.785339	0.983783
Risk score + Total FC	NMR spectroscopy	Replication	Sex-stratified	QRISK3	Broad	127942	3794	1.33294	0.24647	-	-	-	-	-	-	0.727064	0.00387217	0.719475	0.734653	0.727033	0.00386978	0.719449	0.734618	-3.06683e-05	7.02557e-05	-0.000168367	0.00010703	0.662457	0.984366
Risk score + Total FC	NMR spectroscopy	Replication	Sex-stratified	SCORE2	Narrow	128612	3195	1.33294	0.24647	-	-	-	-	-	-	0.711093	0.00432377	0.702619	0.719568	0.711115	0.00432136	0.702646	0.719585	2.21973e-05	6.69679e-05	-0.000109057	0.000153452	0.740295	0.872019
Risk score + Total FC	NMR spectroscopy	Replication	Sex-stratified	QRISK3	Narrow	127942	3175	1.33294	0.24647	-	-	-	-	-	-	0.716254	0.00430148	0.707823	0.724684	0.716305	0.00429235	0.707892	0.724718	5.16685e-05	0.000220004	-0.000379532	0.000482869	0.814323	0.984253
Risk score + Total FC	NMR spectroscopy	Replication	Males	SCORE2	Broad	54693	2422	1.29622	0.234177	-	-	-	-	-	-	0.706343	0.00486645	0.696805	0.715881	0.706406	0.00486458	0.696871	0.71594	6.23783e-05	8.46272e-05	-0.000103488	0.000228245	0.461065	0.873569
Risk score + Total FC	NMR spectroscopy	Replication	Males	QRISK3	Broad	54409	2407	1.29622	0.234177	-	-	-	-	-	-	0.713504	0.00485961	0.70398	0.723029	0.713688	0.00485069	0.704181	0.723195	0.000183641	0.000229571	-0.000266309	0.000633591	0.42375	0.970429
Risk score + Total FC	NMR spectroscopy	Replication	Males	SCORE2	Narrow	54693	2061	1.29622	0.234177	-	-	-	-	-	-	0.699307	0.00532089	0.688878	0.709736	0.699639	0.00531117	0.689229	0.710048	0.000331388	0.000420789	-0.000493343	0.00115612	0.430966	0.588919
Risk score + Total FC	NMR spectroscopy	Replication	Males	QRISK3	Narrow	54409	2052	1.29622	0.234177	-	-	-	-	-	-	0.704116	0.00532278	0.693684	0.714549	0.704665	0.00530217	0.694273	0.715057	0.000548293	0.000580403	-0.000589277	0.00168586	0.344825	0.552118
Risk score + Total FC	NMR spectroscopy	Replication	Females	SCORE2	Broad	73919	1398	1.36011	0.251763	-	-	-	-	-	-	0.735241	0.0062841	0.722924	0.747557	0.735838	0.00629435	0.723502	0.748175	0.000597614	0.000379127	-0.000145462	0.00134069	0.114959	0.430321
Risk score + Total FC	NMR spectroscopy	Replication	Females	QRISK3	Broad	73533	1387	1.36011	0.251763	-	-	-	-	-	-	0.744189	0.00622458	0.731989	0.756388	0.744402	0.00622725	0.732197	0.756607	0.000213292	0.000119994	-2.18923e-05	0.000448476	0.0754828	0.38176
Risk score + Total FC	NMR spectroscopy	Replication	Females	SCORE2	Narrow	73919	1134	1.36011	0.251763	-	-	-	-	-	-	0.726692	0.0071394	0.712699	0.740685	0.727034	0.00715781	0.713004	0.741063	0.000341532	0.000450632	-0.000541691	0.00122475	0.448514	0.882316
Risk score + Total FC	NMR spectroscopy	Replication	Females	QRISK3	Narrow	73533	1123	1.36011	0.251763	-	-	-	-	-	-	0.732407	0.00706733	0.718555	0.746258	0.732538	0.00707585	0.71867	0.746406	0.000131389	0.00019244	-0.000245787	0.000508565	0.494764	0.900556
Risk score + Total FC	NMR spectroscopy	Discovery + Replication	Sex-stratified	SCORE2	Broad	296428	8895	1.3244	0.246608	-	-	-	-	-	-	0.718194	0.00253524	0.713225	0.723163	0.718216	0.0025363	0.713245	0.723187	2.15971e-05	4.73191e-05	-7.11465e-05	0.000114341	0.648092	0.801435
Risk score + Total FC	NMR spectroscopy	Discovery + Replication	Sex-stratified	QRISK3	Broad	295012	8839	1.3244	0.246608	-	-	-	-	-	-	0.726763	0.00253026	0.721804	0.731722	0.726714	0.0025289	0.721758	0.731671	-4.89181e-05	4.67009e-05	-0.00014045	4.2614e-05	0.29488	0.645681
Risk score + Total FC	NMR spectroscopy	Discovery + Replication	Sex-stratified	SCORE2	Narrow	296428	7422	1.3244	0.246608	-	-	-	-	-	-	0.708671	0.00282121	0.703141	0.7142	0.708708	0.00281992	0.703181	0.714235	3.73934e-05	4.46631e-05	-5.01448e-05	0.000124932	0.402462	0.513742
Risk score + Total FC	NMR spectroscopy	Discovery + Replication	Sex-stratified	QRISK3	Narrow	295012	7381	1.3244	0.246608	-	-	-	-	-	-	0.714977	0.0028248	0.709441	0.720514	0.715017	0.00281936	0.709491	0.720542	3.91327e-05	0.000146441	-0.000247886	0.000326151	0.789295	0.910389
Risk score + Total FC	NMR spectroscopy	Discovery + Replication	Males	SCORE2	Broad	126833	5618	1.28566	0.23404	-	-	-	-	-	-	0.702056	0.00321629	0.695752	0.708359	0.7021	0.00321518	0.695798	0.708402	4.43393e-05	5.59153e-05	-6.52527e-05	0.000153931	0.427794	0.708268
Risk score + Total FC	NMR spectroscopy	Discovery + Replication	Males	QRISK3	Broad	126234	5584	1.28566	0.23404	-	-	-	-	-	-	0.709565	0.0032141	0.703266	0.715865	0.709692	0.00320844	0.703404	0.715981	0.000127214	0.000152016	-0.000170732	0.00042516	0.402678	0.77011
Risk score + Total FC	NMR spectroscopy	Discovery + Replication	Males	SCORE2	Narrow	126833	4770	1.28566	0.23404	-	-	-	-	-	-	0.694098	0.00351939	0.687201	0.700996	0.694629	0.00351234	0.687745	0.701513	0.0005305	0.000280402	-1.90783e-05	0.00108008	0.058501	0.117426
Risk score + Total FC	NMR spectroscopy	Discovery + Replication	Males	QRISK3	Narrow	126234	4747	1.28566	0.23404	-	-	-	-	-	-	0.699422	0.00352457	0.692514	0.70633	0.700163	0.00350875	0.693286	0.70704	0.000741194	0.000387282	-1.78647e-05	0.00150025	0.0556412	0.149329
Risk score + Total FC	NMR spectroscopy	Discovery + Replication	Females	SCORE2	Broad	169595	3277	1.35337	0.251738	-	-	-	-	-	-	0.738554	0.00402393	0.730667	0.746441	0.739053	0.00402854	0.731157	0.746949	0.000499383	0.000256538	-3.42174e-06	0.00100219	0.0515796	0.184598
Risk score + Total FC	NMR spectroscopy	Discovery + Replication	Females	QRISK3	Broad	168778	3255	1.35337	0.251738	-	-	-	-	-	-	0.748477	0.00400717	0.740623	0.756331	0.748678	0.00400821	0.740822	0.756534	0.000201295	8.05405e-05	4.34389e-05	0.000359152	0.0124437	0.101247
Risk score + Total FC	NMR spectroscopy	Discovery + Replication	Females	SCORE2	Narrow	169595	2652	1.35337	0.251738	-	-	-	-	-	-	0.72797	0.0045871	0.718979	0.73696	0.728308	0.0045942	0.719304	0.737313	0.000338287	0.000303323	-0.000256215	0.000932789	0.264735	0.543348
Risk score + Total FC	NMR spectroscopy	Discovery + Replication	Females	QRISK3	Narrow	168778	2634	1.35337	0.251738	-	-	-	-	-	-	0.735622	0.00458953	0.726626	0.744617	0.735831	0.00459271	0.72683	0.744833	0.000209646	0.000127703	-4.06475e-05	0.00045994	0.100659	0.626236
Risk score + L-LDL-P	NMR spectroscopy	Discovery	Sex-stratified	SCORE2	Broad	168517	5096	0.000768049	0.000166698	1.01308	0.0139049	0.985839	1.04106	0.350177	0.482583	0.717907	0.00333172	0.711376	0.724437	0.71794	0.00333092	0.711412	0.724468	3.34909e-05	6.22881e-05	-8.85916e-05	0.000155573	0.5908	0.779102
Risk score + L-LDL-P	NMR spectroscopy	Discovery	Sex-stratified	QRISK3	Broad	167769	5065	0.000768064	0.000166658	1.02694	0.0139106	0.999322	1.05533	0.0559738	0.104762	0.726899	0.00333437	0.720364	0.733434	0.726834	0.00333067	0.720306	0.733362	-6.50035e-05	0.000135263	-0.000330113	0.000200106	0.63082	0.877758
Risk score + L-LDL-P	NMR spectroscopy	Discovery	Sex-stratified	SCORE2	Narrow	168517	4241	0.000768049	0.000166698	1.05118	0.0151202	1.02049	1.0828	0.000962824	0.00296336	0.707144	0.00371517	0.699862	0.714425	0.707778	0.00370991	0.700507	0.71505	0.000634654	0.000258854	0.00012731	0.001142	0.0142149	0.0523623
Risk score + L-LDL-P	NMR spectroscopy	Discovery	Sex-stratified	QRISK3	Narrow	167769	4219	0.000768064	0.000166658	1.06365	0.0151272	1.03258	1.09566	4.52197e-05	0.000205342	0.714287	0.00373931	0.706958	0.721616	0.714744	0.00372697	0.707439	0.722048	0.000456297	0.000339734	-0.000209569	0.00112216	0.179239	0.447726
Risk score + L-LDL-P	NMR spectroscopy	Discovery	Males	SCORE2	Broad	72441	3208	0.000766631	0.000160647	1.03125	0.0173545	0.996761	1.06693	0.0762202	0.143626	0.699279	0.00427324	0.690904	0.707655	0.699492	0.00426981	0.691124	0.707861	0.000212998	0.00021186	-0.000202239	0.000628236	0.314717	0.675787
Risk score + L-LDL-P	NMR spectroscopy	Discovery	Males	QRISK3	Broad	72125	3189	0.0007667	0.000160647	1.0368	0.0174282	1.00198	1.07282	0.0381322	0.0723467	0.707077	0.0042724	0.698703	0.71545	0.707216	0.00426231	0.698862	0.71557	0.000139389	0.000257325	-0.000364958	0.000643736	0.588035	0.915089
Risk score + L-LDL-P	NMR spectroscopy	Discovery	Males	SCORE2	Narrow	72441	2719	0.000766631	0.000160647	1.08241	0.018659	1.04354	1.12273	2.19488e-05	0.000126663	0.6907	0.00467892	0.681529	0.69987	0.692334	0.00466316	0.683194	0.701474	0.00163406	0.000583551	0.000490323	0.0027778	0.00510704	0.0498898
Risk score + L-LDL-P	NMR spectroscopy	Discovery	Males	QRISK3	Narrow	72125	2705	0.0007667	0.000160647	1.08781	0.0187364	1.04858	1.1285	7.05646e-06	4.6539e-05	0.696472	0.00469048	0.687279	0.705665	0.69802	0.00466055	0.688886	0.707155	0.00154841	0.000644164	0.000285877	0.00281095	0.0162274	0.1798
Risk score + L-LDL-P	NMR spectroscopy	Discovery	Females	SCORE2	Broad	96076	1888	0.000769118	0.000171112	0.984932	0.0225205	0.942403	1.02938	0.500193	0.582158	0.741399	0.005216	0.731176	0.751623	0.741434	0.00521654	0.73121	0.751658	3.44197e-05	0.000101921	-0.000165342	0.000234181	0.735582	0.835067
Risk score + L-LDL-P	NMR spectroscopy	Discovery	Females	QRISK3	Broad	95644	1876	0.000769092	0.000171044	1.01118	0.0223818	0.967782	1.05653	0.619346	0.708921	0.751913	0.00521953	0.741683	0.762143	0.751801	0.00521891	0.741572	0.76203	-0.000111894	8.2421e-05	-0.000273436	4.96478e-05	0.174592	0.476234
Risk score + L-LDL-P	NMR spectroscopy	Discovery	Females	SCORE2	Narrow	96076	1522	0.000769118	0.000171112	1.00007	0.0249659	0.952317	1.05023	0.997617	0.997617	0.728957	0.00597216	0.717252	0.740662	0.728957	0.00597218	0.717252	0.740663	2.10101e-07	7.86533e-07	-1.33148e-06	1.75168e-06	0.789374	0.891291
Risk score + L-LDL-P	NMR spectroscopy	Discovery	Females	QRISK3	Narrow	95644	1514	0.000769092	0.000171044	1.02359	0.0248194	0.974993	1.07462	0.347418	0.517848	0.737925	0.00603	0.726107	0.749744	0.737798	0.0060275	0.725984	0.749612	-0.000127246	0.000189312	-0.000498291	0.000243798	0.501487	0.763253
Risk score + L-LDL-P	NMR spectroscopy	Replication	Sex-stratified	SCORE2	Broad	128946	3823	0.000775211	0.000170568	-	-	-	-	-	-	0.719302	0.00389112	0.711676	0.726929	0.719308	0.00388996	0.711683	0.726932	5.45349e-06	6.90482e-05	-0.000129879	0.000140786	0.937048	0.983783
Risk score + L-LDL-P	NMR spectroscopy	Replication	Sex-stratified	QRISK3	Broad	128276	3797	0.000775211	0.000170568	-	-	-	-	-	-	0.727228	0.00387035	0.719642	0.734813	0.727185	0.0038659	0.719608	0.734762	-4.21462e-05	0.000150827	-0.000337761	0.000253468	0.779911	0.990415
Risk score + L-LDL-P	NMR spectroscopy	Replication	Sex-stratified	SCORE2	Narrow	128946	3198	0.000775211	0.000170568	-	-	-	-	-	-	0.711306	0.00432146	0.702836	0.719776	0.7115	0.00431473	0.703043	0.719956	0.000193388	0.000286748	-0.000368629	0.000755405	0.500046	0.744811
Risk score + L-LDL-P	NMR spectroscopy	Replication	Sex-stratified	QRISK3	Narrow	128276	3178	0.000775211	0.000170568	-	-	-	-	-	-	0.716454	0.00429914	0.708028	0.72488	0.716673	0.00428555	0.708273	0.725072	0.000219008	0.000380365	-0.000526494	0.000964511	0.564761	0.984253
Risk score + L-LDL-P	NMR spectroscopy	Replication	Males	SCORE2	Broad	54828	2425	0.000778345	0.000165197	-	-	-	-	-	-	0.706662	0.00486307	0.697131	0.716194	0.707013	0.00485895	0.69749	0.716536	0.000350633	0.000238494	-0.000116807	0.000818074	0.141509	0.699459
Risk score + L-LDL-P	NMR spectroscopy	Replication	Males	QRISK3	Broad	54544	2410	0.000778345	0.000165197	-	-	-	-	-	-	0.713799	0.00485586	0.704282	0.723317	0.714247	0.00484488	0.704751	0.723743	0.000447465	0.00028927	-0.000119495	0.00101442	0.121893	0.888199
Risk score + L-LDL-P	NMR spectroscopy	Replication	Males	SCORE2	Narrow	54828	2064	0.000778345	0.000165197	-	-	-	-	-	-	0.699686	0.00531675	0.689266	0.710107	0.700855	0.00530042	0.690466	0.711243	0.00116835	0.000649717	-0.00010507	0.00244177	0.0721378	0.249777
Risk score + L-LDL-P	NMR spectroscopy	Replication	Males	QRISK3	Narrow	54544	2055	0.000778345	0.000165197	-	-	-	-	-	-	0.704471	0.00531818	0.694047	0.714894	0.705841	0.00528968	0.695474	0.716209	0.00137055	0.000714416	-2.96762e-05	0.00277078	0.0550572	0.30642
Risk score + L-LDL-P	NMR spectroscopy	Replication	Females	SCORE2	Broad	74118	1398	0.000772893	0.0001744	-	-	-	-	-	-	0.735252	0.00628394	0.722936	0.747569	0.735463	0.00628426	0.723146	0.74778	0.000210987	0.000109503	-3.63411e-06	0.000425608	0.0540075	0.335885
Risk score + L-LDL-P	NMR spectroscopy	Replication	Females	QRISK3	Broad	73732	1387	0.000772893	0.0001744	-	-	-	-	-	-	0.744204	0.00622481	0.732003	0.756404	0.744006	0.0062238	0.731808	0.756205	-0.000197521	9.06361e-05	-0.000375164	-1.98773e-05	0.0293114	0.345569
Risk score + L-LDL-P	NMR spectroscopy	Replication	Females	SCORE2	Narrow	74118	1134	0.000772893	0.0001744	-	-	-	-	-	-	0.726704	0.00713924	0.712712	0.740697	0.726703	0.00713922	0.71271	0.740696	-1.51173e-06	8.75289e-07	-3.22726e-06	2.03804e-07	0.0841459	0.823293
Risk score + L-LDL-P	NMR spectroscopy	Replication	Females	QRISK3	Narrow	73732	1123	0.000772893	0.0001744	-	-	-	-	-	-	0.732422	0.00706762	0.718569	0.746274	0.732137	0.00706353	0.718293	0.745982	-0.000284072	0.000213993	-0.000703491	0.000135346	0.184349	0.806566
Risk score + L-LDL-P	NMR spectroscopy	Discovery + Replication	Sex-stratified	SCORE2	Broad	297463	8919	0.000771154	0.000168423	-	-	-	-	-	-	0.718516	0.00253073	0.713556	0.723476	0.718537	0.00253006	0.713578	0.723495	2.08792e-05	4.62005e-05	-6.96721e-05	0.00011143	0.651323	0.801851
Risk score + L-LDL-P	NMR spectroscopy	Discovery + Replication	Sex-stratified	QRISK3	Broad	296045	8862	0.000771154	0.000168423	-	-	-	-	-	-	0.727052	0.00252607	0.722101	0.732003	0.726993	0.0025232	0.722047	0.731938	-5.90438e-05	0.000100627	-0.000256269	0.000138182	0.557366	0.745718
Risk score + L-LDL-P	NMR spectroscopy	Discovery + Replication	Sex-stratified	SCORE2	Narrow	297463	7439	0.000771154	0.000168423	-	-	-	-	-	-	0.708944	0.0028172	0.703423	0.714466	0.709383	0.00281305	0.703869	0.714896	0.000438253	0.000192112	6.17193e-05	0.000814786	0.0225348	0.0589325
Risk score + L-LDL-P	NMR spectroscopy	Discovery + Replication	Sex-stratified	QRISK3	Narrow	296045	7397	0.000771154	0.000168423	-	-	-	-	-	-	0.715227	0.00282139	0.709697	0.720756	0.715577	0.00281226	0.710065	0.721089	0.000350068	0.000253321	-0.000146432	0.000846568	0.166998	0.489436
Risk score + L-LDL-P	NMR spectroscopy	Discovery + Replication	Males	SCORE2	Broad	127269	5633	0.000771678	0.000162725	-	-	-	-	-	-	0.702446	0.00321057	0.696154	0.708739	0.702721	0.00320799	0.696433	0.709008	0.000274359	0.000158483	-3.62627e-05	0.00058498	0.0834245	0.25118
Risk score + L-LDL-P	NMR spectroscopy	Discovery + Replication	Males	QRISK3	Broad	126669	5599	0.000771678	0.000162725	-	-	-	-	-	-	0.70997	0.00320822	0.703682	0.716258	0.710239	0.0032009	0.703966	0.716513	0.000269166	0.000192222	-0.000107581	0.000645914	0.161426	0.531684
Risk score + L-LDL-P	NMR spectroscopy	Discovery + Replication	Males	SCORE2	Narrow	127269	4783	0.000771678	0.000162725	-	-	-	-	-	-	0.694568	0.00351323	0.687682	0.701454	0.696	0.00350192	0.689137	0.702864	0.00143258	0.000434228	0.000581509	0.00228365	0.000969805	0.0063961
Risk score + L-LDL-P	NMR spectroscopy	Discovery + Replication	Males	QRISK3	Narrow	126669	4760	0.000771678	0.000162725	-	-	-	-	-	-	0.699923	0.00351855	0.693026	0.706819	0.701401	0.00349785	0.694546	0.708257	0.0014787	0.000478387	0.000541082	0.00241633	0.00199472	0.0276269
Risk score + L-LDL-P	NMR spectroscopy	Discovery + Replication	Females	SCORE2	Broad	170194	3286	0.000770762	0.000172561	-	-	-	-	-	-	0.738785	0.00401691	0.730912	0.746658	0.738895	0.00401721	0.731021	0.746768	0.000109574	7.46799e-05	-3.67954e-05	0.000255944	0.142306	0.303222
Risk score + L-LDL-P	NMR spectroscopy	Discovery + Replication	Females	QRISK3	Broad	169376	3263	0.000770762	0.000172561	-	-	-	-	-	-	0.748621	0.00400169	0.740778	0.756465	0.748469	0.00400106	0.740627	0.756311	-0.000152597	6.08291e-05	-0.000271819	-3.33739e-05	0.0121206	0.101247
Risk score + L-LDL-P	NMR spectroscopy	Discovery + Replication	Females	SCORE2	Narrow	170194	2656	0.000770762	0.000172561	-	-	-	-	-	-	0.728005	0.0045834	0.719022	0.736989	0.728005	0.0045834	0.719022	0.736988	-1.74486e-07	5.04428e-07	-1.16315e-06	8.14174e-07	0.729411	0.831468
Risk score + L-LDL-P	NMR spectroscopy	Discovery + Replication	Females	QRISK3	Narrow	169376	2637	0.000770762	0.000172561	-	-	-	-	-	-	0.735567	0.00458808	0.726575	0.74456	0.735363	0.00458577	0.726375	0.744351	-0.000204297	0.000141652	-0.00048193	7.33359e-05	0.149233	0.639879
Risk score + Remnant C	NMR spectroscopy	Discovery	Sex-stratified	SCORE2	Broad	167579	5071	1.63011	0.387318	1.00997	0.0142893	0.982081	1.03866	0.487324	0.618341	0.717277	0.00334248	0.710725	0.723828	0.717296	0.00334167	0.710746	0.723845	1.91304e-05	4.63267e-05	-7.16683e-05	0.000109929	0.679647	0.814988
Risk score + Remnant C	NMR spectroscopy	Discovery	Sex-stratified	QRISK3	Broad	166834	5041	1.6302	0.387223	1.02922	0.01431	1.00076	1.0585	0.0441214	0.0848725	0.72632	0.0033446	0.719765	0.732876	0.726327	0.00334342	0.719774	0.73288	6.50501e-06	3.67683e-05	-6.55595e-05	7.85695e-05	0.859572	0.969287
Risk score + Remnant C	NMR spectroscopy	Discovery	Sex-stratified	SCORE2	Narrow	167579	4223	1.63011	0.387318	1.04183	0.0155809	1.0105	1.07414	0.00853459	0.0193777	0.706578	0.00372487	0.699277	0.713878	0.707088	0.00371796	0.699801	0.714375	0.000509932	0.000283956	-4.66126e-05	0.00106648	0.0725247	0.171802
Risk score + Remnant C	NMR spectroscopy	Discovery	Sex-stratified	QRISK3	Narrow	166834	4202	1.6302	0.387223	1.05969	0.0156027	1.02777	1.0926	0.000202582	0.000779378	0.713758	0.0037479	0.706412	0.721104	0.71412	0.00373675	0.706796	0.721444	0.000362209	0.00026808	-0.000163218	0.000887637	0.176656	0.447726
Risk score + Remnant C	NMR spectroscopy	Discovery	Males	SCORE2	Broad	72047	3195	1.60994	0.362256	1.02843	0.0175727	0.993616	1.06447	0.110598	0.195355	0.698802	0.00428557	0.690402	0.707201	0.698978	0.00428265	0.690584	0.707371	0.000175632	0.000187892	-0.000192629	0.000543894	0.349916	0.695942
Risk score + Remnant C	NMR spectroscopy	Discovery	Males	QRISK3	Broad	71732	3176	1.61021	0.362258	1.0383	0.0176728	1.00295	1.0749	0.03343	0.0656746	0.706553	0.00428492	0.698155	0.714952	0.706722	0.00427699	0.698339	0.715105	0.000168444	0.000195272	-0.000214282	0.000551171	0.38835	0.80882
Risk score + Remnant C	NMR spectroscopy	Discovery	Males	SCORE2	Narrow	72047	2708	1.60994	0.362256	1.07665	0.0189324	1.03743	1.11735	9.57646e-05	0.000414481	0.690124	0.00469212	0.680928	0.699321	0.691571	0.00467728	0.682404	0.700739	0.00144709	0.000621641	0.000228693	0.00266548	0.0199201	0.0980687
Risk score + Remnant C	NMR spectroscopy	Discovery	Males	QRISK3	Narrow	71732	2694	1.61021	0.362258	1.08665	0.0190346	1.04686	1.12796	1.26698e-05	8.16169e-05	0.695821	0.00470311	0.686603	0.705039	0.697255	0.00467311	0.688096	0.706414	0.0014343	0.000638589	0.000182692	0.00268592	0.0247007	0.189773
Risk score + Remnant C	NMR spectroscopy	Discovery	Females	SCORE2	Broad	95532	1876	1.64533	0.404532	0.981957	0.0230317	0.938616	1.0273	0.429205	0.51917	0.740634	0.00523653	0.730371	0.750898	0.740684	0.00523851	0.730417	0.750952	4.99307e-05	0.000123873	-0.000192857	0.000292718	0.686891	0.819746
Risk score + Remnant C	NMR spectroscopy	Discovery	Females	QRISK3	Broad	95102	1865	1.64528	0.404384	1.01425	0.0229134	0.969704	1.06083	0.537023	0.646763	0.751312	0.00523742	0.741047	0.761577	0.751391	0.00524169	0.741117	0.761665	7.88024e-05	0.000215514	-0.000343598	0.000501203	0.714628	0.864419
Risk score + Remnant C	NMR spectroscopy	Discovery	Females	SCORE2	Narrow	95532	1515	1.64533	0.404532	0.985868	0.0255925	0.937637	1.03658	0.578131	0.65208	0.72842	0.00598681	0.716686	0.740154	0.728418	0.00598643	0.716685	0.740151	-1.47182e-06	2.40227e-05	-4.85554e-05	4.56118e-05	0.951146	0.976386
Risk score + Remnant C	NMR spectroscopy	Discovery	Females	QRISK3	Narrow	95102	1508	1.64528	0.404384	1.0151	0.0254642	0.965677	1.06704	0.556277	0.678805	0.737559	0.00604069	0.72572	0.749399	0.737597	0.00604339	0.725752	0.749442	3.80162e-05	0.0001052	-0.000168173	0.000244205	0.717824	0.887666
Risk score + Remnant C	NMR spectroscopy	Replication	Sex-stratified	SCORE2	Broad	128210	3812	1.64253	0.388119	-	-	-	-	-	-	0.718899	0.00389873	0.711258	0.72654	0.718913	0.00389728	0.711274	0.726551	1.37492e-05	5.13317e-05	-8.6859e-05	0.000114357	0.788815	0.983783
Risk score + Remnant C	NMR spectroscopy	Replication	Sex-stratified	QRISK3	Broad	127542	3786	1.64253	0.388119	-	-	-	-	-	-	0.726815	0.00387798	0.719215	0.734416	0.72677	0.00387185	0.719182	0.734359	-4.48904e-05	0.000159085	-0.000356691	0.00026691	0.777806	0.990415
Risk score + Remnant C	NMR spectroscopy	Replication	Sex-stratified	SCORE2	Narrow	128210	3189	1.64253	0.388119	-	-	-	-	-	-	0.710922	0.00432955	0.702436	0.719408	0.711124	0.00432154	0.702654	0.719594	0.00020185	0.000229251	-0.000247474	0.000651173	0.378602	0.676599
Risk score + Remnant C	NMR spectroscopy	Replication	Sex-stratified	QRISK3	Narrow	127542	3169	1.64253	0.388119	-	-	-	-	-	-	0.715969	0.00430712	0.707527	0.72441	0.716209	0.00429155	0.707798	0.72462	0.000240264	0.000348437	-0.000442659	0.000923187	0.490478	0.984253
Risk score + Remnant C	NMR spectroscopy	Replication	Males	SCORE2	Broad	54511	2417	1.63257	0.365473	-	-	-	-	-	-	0.706162	0.00487449	0.696608	0.715716	0.706392	0.0048691	0.696849	0.715935	0.00023014	0.000214016	-0.000189324	0.000649605	0.282223	0.840803
Risk score + Remnant C	NMR spectroscopy	Replication	Males	QRISK3	Broad	54227	2402	1.63257	0.365473	-	-	-	-	-	-	0.713409	0.00486836	0.703867	0.722951	0.713716	0.00485531	0.7042	0.723232	0.000306856	0.000296798	-0.000274858	0.00088857	0.301189	0.961222
Risk score + Remnant C	NMR spectroscopy	Replication	Males	SCORE2	Narrow	54511	2058	1.63257	0.365473	-	-	-	-	-	-	0.6993	0.00532747	0.688858	0.709741	0.700185	0.00530967	0.689779	0.710592	0.000885728	0.00059816	-0.000286644	0.0020581	0.138672	0.306982
Risk score + Remnant C	NMR spectroscopy	Replication	Males	QRISK3	Narrow	54227	2049	1.63257	0.365473	-	-	-	-	-	-	0.704062	0.00533001	0.693615	0.714509	0.70513	0.00529945	0.694743	0.715516	0.0010677	0.000698028	-0.000300413	0.00243581	0.126118	0.478256
Risk score + Remnant C	NMR spectroscopy	Replication	Females	SCORE2	Broad	73699	1395	1.6499	0.403898	-	-	-	-	-	-	0.734951	0.00629249	0.722618	0.747284	0.735102	0.0062953	0.722764	0.747441	0.00015134	0.00012841	-0.000100339	0.000403019	0.238571	0.596237
Risk score + Remnant C	NMR spectroscopy	Replication	Females	QRISK3	Broad	73315	1384	1.6499	0.403898	-	-	-	-	-	-	0.743741	0.00623257	0.731525	0.755957	0.743563	0.00622967	0.731353	0.755773	-0.000177941	0.000112634	-0.000398699	4.28178e-05	0.114149	0.433143
Risk score + Remnant C	NMR spectroscopy	Replication	Females	SCORE2	Narrow	73699	1131	1.6499	0.403898	-	-	-	-	-	-	0.726317	0.00715117	0.712301	0.740333	0.726394	0.00715454	0.712372	0.740417	7.77825e-05	0.000112397	-0.000142512	0.000298077	0.488917	0.885895
Risk score + Remnant C	NMR spectroscopy	Replication	Females	QRISK3	Narrow	73315	1120	1.6499	0.403898	-	-	-	-	-	-	0.731827	0.00707809	0.717955	0.7457	0.731732	0.00707348	0.717868	0.745595	-9.56341e-05	0.000134836	-0.000359909	0.00016864	0.478163	0.888934
Risk score + Remnant C	NMR spectroscopy	Discovery + Replication	Sex-stratified	SCORE2	Broad	295789	8883	1.6355	0.387714	-	-	-	-	-	-	0.717983	0.00253752	0.71301	0.722956	0.717998	0.00253677	0.713026	0.72297	1.53699e-05	3.44308e-05	-5.21132e-05	8.2853e-05	0.655309	0.803188
Risk score + Remnant C	NMR spectroscopy	Discovery + Replication	Sex-stratified	QRISK3	Broad	294376	8827	1.6355	0.387714	-	-	-	-	-	-	0.726544	0.00253263	0.72158	0.731508	0.72648	0.00252903	0.721523	0.731436	-6.43955e-05	0.000106683	-0.000273491	0.0001447	0.546101	0.735616
Risk score + Remnant C	NMR spectroscopy	Discovery + Replication	Sex-stratified	SCORE2	Narrow	295789	7412	1.6355	0.387714	-	-	-	-	-	-	0.708458	0.00282366	0.702923	0.713992	0.708799	0.00281913	0.703274	0.714325	0.000341468	0.000153802	4.00207e-05	0.000642915	0.026407	0.0644874
Risk score + Remnant C	NMR spectroscopy	Discovery + Replication	Sex-stratified	QRISK3	Narrow	294376	7371	1.6355	0.387714	-	-	-	-	-	-	0.714717	0.00282733	0.709175	0.720258	0.71502	0.00281743	0.709498	0.720542	0.000302927	0.000232916	-0.00015358	0.000759434	0.193401	0.525732
Risk score + Remnant C	NMR spectroscopy	Discovery + Replication	Males	SCORE2	Broad	126558	5612	1.61969	0.363817	-	-	-	-	-	-	0.701962	0.00321907	0.695652	0.708271	0.702163	0.00321634	0.695859	0.708467	0.000201577	0.000142478	-7.76735e-05	0.000480828	0.157127	0.372001
Risk score + Remnant C	NMR spectroscopy	Discovery + Replication	Males	QRISK3	Broad	125959	5578	1.61969	0.363817	-	-	-	-	-	-	0.709506	0.00321713	0.7032	0.715811	0.709723	0.00320903	0.703433	0.716012	0.00021724	0.000197656	-0.000170159	0.000604638	0.271733	0.699222
Risk score + Remnant C	NMR spectroscopy	Discovery + Replication	Males	SCORE2	Narrow	126558	4766	1.61969	0.363817	-	-	-	-	-	-	0.694077	0.00352192	0.687174	0.70098	0.69525	0.00351111	0.688369	0.702132	0.00117309	0.000400053	0.000389003	0.00195718	0.00336414	0.0138912
Risk score + Remnant C	NMR spectroscopy	Discovery + Replication	Males	QRISK3	Narrow	125959	4743	1.61969	0.363817	-	-	-	-	-	-	0.699379	0.00352733	0.692465	0.706292	0.700659	0.00350609	0.693787	0.707531	0.00128037	0.000466964	0.000365141	0.00219561	0.00610832	0.0502125
Risk score + Remnant C	NMR spectroscopy	Discovery + Replication	Females	SCORE2	Broad	169231	3271	1.64732	0.404261	-	-	-	-	-	-	0.738209	0.00402839	0.730314	0.746105	0.738303	0.00402996	0.730405	0.746202	9.38935e-05	8.79337e-05	-7.84533e-05	0.00026624	0.285621	0.465395
Risk score + Remnant C	NMR spectroscopy	Discovery + Replication	Females	QRISK3	Broad	168417	3249	1.64732	0.404261	-	-	-	-	-	-	0.748071	0.00401175	0.740208	0.755934	0.747911	0.00401022	0.740051	0.755771	-0.00015991	7.62252e-05	-0.000309308	-1.0511e-05	0.0359177	0.16863
Risk score + Remnant C	NMR spectroscopy	Discovery + Replication	Females	SCORE2	Narrow	169231	2646	1.64732	0.404261	-	-	-	-	-	-	0.727528	0.00459321	0.718526	0.736531	0.727544	0.00459496	0.718538	0.73655	1.59129e-05	7.61132e-05	-0.000133266	0.000165092	0.834394	0.899328
Risk score + Remnant C	NMR spectroscopy	Discovery + Replication	Females	QRISK3	Narrow	168417	2628	1.64732	0.404261	-	-	-	-	-	-	0.7351	0.00459573	0.726093	0.744108	0.735001	0.00459315	0.725999	0.744003	-9.92009e-05	8.97644e-05	-0.000275136	7.6734e-05	0.269105	0.716751
Risk score + Ile	NMR spectroscopy	Discovery	Sex-stratified	SCORE2	Broad	168459	5096	0.0503244	0.0177121	0.999225	0.0142744	0.971656	1.02757	0.956664	0.968528	0.717885	0.00333168	0.711355	0.724415	0.717884	0.00333167	0.711354	0.724414	-1.16378e-06	3.68973e-06	-8.39551e-06	6.06795e-06	0.752449	0.838976
Risk score + Ile	NMR spectroscopy	Discovery	Sex-stratified	QRISK3	Broad	167711	5065	0.050325	0.0177156	0.986607	0.0143433	0.959258	1.01474	0.347193	0.466857	0.726885	0.00333427	0.72035	0.73342	0.726882	0.00333435	0.720347	0.733417	-3.3385e-06	7.01673e-05	-0.000140864	0.000134187	0.962052	0.989124
Risk score + Ile	NMR spectroscopy	Discovery	Sex-stratified	SCORE2	Narrow	168459	4241	0.0503244	0.0177121	1.02846	0.0153161	0.998042	1.0598	0.0669498	0.111717	0.707123	0.00371512	0.699841	0.714404	0.707275	0.00371594	0.699992	0.714558	0.000152114	0.000152707	-0.000147186	0.000451414	0.319193	0.469566
Risk score + Ile	NMR spectroscopy	Discovery	Sex-stratified	QRISK3	Narrow	167711	4219	0.050325	0.0177156	1.01571	0.0153848	0.985536	1.0468	0.311087	0.394754	0.714273	0.00373919	0.706945	0.721602	0.714341	0.00373949	0.707012	0.721671	6.78017e-05	7.75305e-05	-8.41553e-05	0.000219759	0.381837	0.637161
Risk score + Ile	NMR spectroscopy	Discovery	Males	SCORE2	Broad	72420	3208	0.0542816	0.0175283	1.00288	0.0176946	0.968695	1.03827	0.870921	0.923445	0.699253	0.0042732	0.690878	0.707629	0.699259	0.00427336	0.690883	0.707635	5.72538e-06	2.11715e-05	-3.577e-05	4.72208e-05	0.78683	0.976796
Risk score + Ile	NMR spectroscopy	Discovery	Males	QRISK3	Broad	72104	3189	0.0542886	0.017533	0.989142	0.0177876	0.955252	1.02423	0.539366	0.646121	0.707061	0.00427225	0.698687	0.715434	0.707046	0.00427201	0.698673	0.715419	-1.4647e-05	7.40597e-05	-0.000159801	0.000130507	0.843223	0.976063
Risk score + Ile	NMR spectroscopy	Discovery	Males	SCORE2	Narrow	72420	2719	0.0542816	0.0175283	1.02276	0.0189531	0.985466	1.06147	0.235033	0.319138	0.690673	0.00467888	0.681503	0.699844	0.690796	0.00468213	0.681619	0.699973	0.000122471	0.000170334	-0.000211378	0.00045632	0.472137	0.625751
Risk score + Ile	NMR spectroscopy	Discovery	Males	QRISK3	Narrow	72104	2705	0.0542886	0.017533	1.00928	0.0190417	0.972311	1.04766	0.627429	0.721153	0.696456	0.00469031	0.687263	0.705649	0.69651	0.00469169	0.687315	0.705706	5.41871e-05	7.01939e-05	-8.33904e-05	0.000191765	0.440137	0.651347
Risk score + Ile	NMR spectroscopy	Discovery	Females	SCORE2	Broad	96039	1888	0.0473403	0.0172596	0.993005	0.0231126	0.949025	1.03902	0.761334	0.804922	0.741387	0.00521595	0.731164	0.75161	0.741375	0.00521648	0.731151	0.751599	-1.18002e-05	4.69863e-05	-0.000103892	8.02912e-05	0.801705	0.874301
Risk score + Ile	NMR spectroscopy	Discovery	Females	QRISK3	Broad	95607	1876	0.0473358	0.0172603	0.982839	0.0232019	0.939146	1.02857	0.455633	0.584307	0.751903	0.00521941	0.741673	0.762133	0.751915	0.0052202	0.741684	0.762147	1.19912e-05	0.000153168	-0.000288213	0.000312196	0.937599	0.965483
Risk score + Ile	NMR spectroscopy	Discovery	Females	SCORE2	Narrow	96039	1522	0.0473403	0.0172596	1.0373	0.0248325	0.988025	1.08904	0.140263	0.241322	0.728945	0.00597211	0.71724	0.74065	0.729134	0.00596768	0.717438	0.740831	0.000189618	0.000294163	-0.00038693	0.000766166	0.519185	0.728116
Risk score + Ile	NMR spectroscopy	Discovery	Females	QRISK3	Narrow	95607	1514	0.0473358	0.0172603	1.02644	0.0249312	0.977486	1.07784	0.295293	0.464751	0.737916	0.00602986	0.726098	0.749734	0.737988	0.00602746	0.726175	0.749802	7.22709e-05	0.000163498	-0.000248179	0.000392721	0.658468	0.873139
Risk score + Ile	NMR spectroscopy	Replication	Sex-stratified	SCORE2	Broad	128937	3823	0.0515946	0.0173118	-	-	-	-	-	-	0.719315	0.00389117	0.711689	0.726942	0.719314	0.00389125	0.711688	0.726941	-1.10392e-06	4.37696e-06	-9.6826e-06	7.47476e-06	0.800878	0.983783
Risk score + Ile	NMR spectroscopy	Replication	Sex-stratified	QRISK3	Broad	128267	3797	0.0515946	0.0173118	-	-	-	-	-	-	0.727242	0.00387038	0.719657	0.734828	0.72721	0.00387211	0.719621	0.7348	-3.20054e-05	7.67444e-05	-0.000182422	0.000118411	0.67665	0.98559
Risk score + Ile	NMR spectroscopy	Replication	Sex-stratified	SCORE2	Narrow	128937	3198	0.0515946	0.0173118	-	-	-	-	-	-	0.71132	0.00432152	0.70285	0.71979	0.711386	0.00431879	0.702921	0.719851	6.6453e-05	0.000163149	-0.000253313	0.000386219	0.683777	0.845563
Risk score + Ile	NMR spectroscopy	Replication	Sex-stratified	QRISK3	Narrow	128267	3178	0.0515946	0.0173118	-	-	-	-	-	-	0.716469	0.00429918	0.708043	0.724895	0.716479	0.00429631	0.708059	0.7249	1.05154e-05	9.77165e-05	-0.000181005	0.000202036	0.914304	0.984253
Risk score + Ile	NMR spectroscopy	Replication	Males	SCORE2	Broad	54823	2425	0.0557727	0.0170007	-	-	-	-	-	-	0.706689	0.00486322	0.697158	0.716221	0.706708	0.00486259	0.697178	0.716239	1.88376e-05	2.2629e-05	-2.55144e-05	6.31896e-05	0.405153	0.873569
Risk score + Ile	NMR spectroscopy	Replication	Males	QRISK3	Broad	54539	2410	0.0557727	0.0170007	-	-	-	-	-	-	0.71383	0.00485592	0.704313	0.723348	0.713757	0.00485913	0.704233	0.723281	-7.34902e-05	8.71727e-05	-0.000244345	9.73651e-05	0.399205	0.970429
Risk score + Ile	NMR spectroscopy	Replication	Males	SCORE2	Narrow	54823	2064	0.0557727	0.0170007	-	-	-	-	-	-	0.699713	0.00531692	0.689292	0.710134	0.699941	0.0053133	0.689527	0.710355	0.000228091	0.00019203	-0.000148281	0.000604463	0.234917	0.402268
Risk score + Ile	NMR spectroscopy	Replication	Males	QRISK3	Narrow	54539	2055	0.0557727	0.0170007	-	-	-	-	-	-	0.704501	0.00531827	0.694078	0.714925	0.704584	0.00531585	0.694165	0.715003	8.29437e-05	8.14108e-05	-7.66185e-05	0.000242506	0.308284	0.539118
Risk score + Ile	NMR spectroscopy	Replication	Females	SCORE2	Broad	74114	1398	0.048504	0.0168858	-	-	-	-	-	-	0.735247	0.00628392	0.722931	0.747564	0.735259	0.00628375	0.722943	0.747575	1.17908e-05	5.12905e-05	-8.87368e-05	0.000112318	0.818183	0.922597
Risk score + Ile	NMR spectroscopy	Replication	Females	QRISK3	Broad	73728	1387	0.048504	0.0168858	-	-	-	-	-	-	0.744197	0.00622486	0.731997	0.756398	0.744248	0.00622573	0.732046	0.756451	5.10437e-05	0.000146662	-0.000236408	0.000338495	0.727812	0.865253
Risk score + Ile	NMR spectroscopy	Replication	Females	SCORE2	Narrow	74114	1134	0.048504	0.0168858	-	-	-	-	-	-	0.726699	0.00713921	0.712707	0.740692	0.726405	0.00713588	0.712419	0.740391	-0.000294593	0.000289333	-0.000861676	0.00027249	0.308593	0.823293
Risk score + Ile	NMR spectroscopy	Replication	Females	QRISK3	Narrow	73728	1123	0.048504	0.0168858	-	-	-	-	-	-	0.732415	0.00706767	0.718563	0.746267	0.732152	0.00706174	0.718311	0.745993	-0.000262937	0.000241705	-0.000736671	0.000210797	0.276666	0.806566
Risk score + Ile	NMR spectroscopy	Discovery + Replication	Sex-stratified	SCORE2	Broad	297396	8919	0.0508751	0.0175509	-	-	-	-	-	-	0.718509	0.00253072	0.713549	0.72347	0.718508	0.00253073	0.713548	0.723468	-1.22492e-06	2.8222e-06	-6.75633e-06	4.30649e-06	0.664267	0.809743
Risk score + Ile	NMR spectroscopy	Discovery + Replication	Sex-stratified	QRISK3	Broad	295978	8862	0.0508751	0.0175509	-	-	-	-	-	-	0.72705	0.00252603	0.722099	0.732001	0.727037	0.00252652	0.722086	0.731989	-1.26918e-05	5.12979e-05	-0.000113234	8.78502e-05	0.804588	0.884409
Risk score + Ile	NMR spectroscopy	Discovery + Replication	Sex-stratified	SCORE2	Narrow	297396	7439	0.0508751	0.0175509	-	-	-	-	-	-	0.708938	0.00281719	0.703417	0.71446	0.709044	0.00281681	0.703523	0.714565	0.000105599	0.000109045	-0.000108124	0.000319323	0.332843	0.443257
Risk score + Ile	NMR spectroscopy	Discovery + Replication	Sex-stratified	QRISK3	Narrow	295978	7397	0.0508751	0.0175509	-	-	-	-	-	-	0.715225	0.00282134	0.709696	0.720755	0.715268	0.00282068	0.709739	0.720796	4.2587e-05	6.49024e-05	-8.46194e-05	0.000169793	0.511715	0.779323
Risk score + Ile	NMR spectroscopy	Discovery + Replication	Males	SCORE2	Broad	127243	5633	0.054924	0.0173187	-	-	-	-	-	-	0.702443	0.00321059	0.69615	0.708736	0.702455	0.00321051	0.696162	0.708747	1.15024e-05	1.48893e-05	-1.76802e-05	4.06849e-05	0.439804	0.708268
Risk score + Ile	NMR spectroscopy	Discovery + Replication	Males	QRISK3	Broad	126643	5599	0.054924	0.0173187	-	-	-	-	-	-	0.709974	0.00320818	0.703687	0.716262	0.709936	0.00320887	0.703646	0.716225	-3.89467e-05	5.80126e-05	-0.000152649	7.47559e-05	0.501998	0.802277
Risk score + Ile	NMR spectroscopy	Discovery + Replication	Males	SCORE2	Narrow	127243	4783	0.054924	0.0173187	-	-	-	-	-	-	0.694564	0.00351326	0.687678	0.70145	0.694729	0.00351373	0.687842	0.701616	0.000164722	0.000126614	-8.34367e-05	0.000412881	0.193266	0.277382
Risk score + Ile	NMR spectroscopy	Discovery + Replication	Males	QRISK3	Narrow	126643	4760	0.054924	0.0173187	-	-	-	-	-	-	0.699927	0.00351851	0.693031	0.706823	0.699989	0.00351847	0.693093	0.706885	6.18174e-05	5.3751e-05	-4.35327e-05	0.000167168	0.250116	0.387051
Risk score + Ile	NMR spectroscopy	Discovery + Replication	Females	SCORE2	Broad	170153	3286	0.0478472	0.0171075	-	-	-	-	-	-	0.738776	0.00401688	0.730903	0.746649	0.738774	0.00401708	0.730901	0.746647	-1.98622e-06	3.46344e-05	-6.98685e-05	6.58961e-05	0.954268	0.979008
Risk score + Ile	NMR spectroscopy	Discovery + Replication	Females	QRISK3	Broad	169335	3263	0.0478472	0.0171075	-	-	-	-	-	-	0.748613	0.00400165	0.74077	0.756456	0.748649	0.00400215	0.740805	0.756493	3.58661e-05	9.78935e-05	-0.000156002	0.000227734	0.714083	0.879115
Risk score + Ile	NMR spectroscopy	Discovery + Replication	Females	SCORE2	Narrow	170153	2656	0.0478472	0.0171075	-	-	-	-	-	-	0.727996	0.00458336	0.719013	0.736979	0.727965	0.00458076	0.718987	0.736943	-3.15622e-05	0.000196914	-0.000417506	0.000354382	0.872657	0.918678
Risk score + Ile	NMR spectroscopy	Discovery + Replication	Females	QRISK3	Narrow	169335	2637	0.0478472	0.0171075	-	-	-	-	-	-	0.735559	0.00458803	0.726567	0.744552	0.735483	0.00458479	0.726497	0.744469	-7.62829e-05	0.000160413	-0.000390686	0.00023812	0.634401	0.889074
Risk score + S-LDL-CE	NMR spectroscopy	Discovery	Sex-stratified	SCORE2	Broad	168517	5096	0.136268	0.0314465	0.986325	0.0140766	0.959485	1.01392	0.328004	0.458874	0.717907	0.00333172	0.711376	0.724437	0.717921	0.00333299	0.711389	0.724454	1.47939e-05	6.64014e-05	-0.00011535	0.000144938	0.823695	0.894759
Risk score + S-LDL-CE	NMR spectroscopy	Discovery	Sex-stratified	QRISK3	Broad	167769	5065	0.136273	0.0314402	0.996409	0.0140823	0.969283	1.02429	0.798368	0.850569	0.726899	0.00333437	0.720364	0.733434	0.72692	0.0033351	0.720383	0.733457	2.08512e-05	1.85772e-05	-1.55594e-05	5.72617e-05	0.261688	0.724877
Risk score + S-LDL-CE	NMR spectroscopy	Discovery	Sex-stratified	SCORE2	Narrow	168517	4241	0.136268	0.0314465	1.02681	0.0153103	0.996457	1.05809	0.083959	0.133659	0.707144	0.00371517	0.699862	0.714425	0.707374	0.00371141	0.7001	0.714649	0.000230523	0.000137555	-3.9081e-05	0.000500127	0.093767	0.198271
Risk score + S-LDL-CE	NMR spectroscopy	Discovery	Sex-stratified	QRISK3	Narrow	167769	4219	0.136273	0.0314402	1.03513	0.0153185	1.00451	1.06668	0.0242069	0.0441783	0.714287	0.00373931	0.706958	0.721616	0.714418	0.00373082	0.707105	0.72173	0.000130174	0.000191014	-0.000244207	0.000504554	0.495563	0.673189
Risk score + S-LDL-CE	NMR spectroscopy	Discovery	Males	SCORE2	Broad	72441	3208	0.139695	0.0306473	0.997249	0.0176016	0.963432	1.03225	0.875647	0.923445	0.699279	0.00427324	0.690904	0.707655	0.699275	0.00427358	0.690899	0.707651	-3.9474e-06	1.93778e-05	-4.19273e-05	3.40325e-05	0.838582	0.976796
Risk score + S-LDL-CE	NMR spectroscopy	Discovery	Males	QRISK3	Broad	72125	3189	0.13971	0.0306466	0.997336	0.0176836	0.963362	1.03251	0.880108	0.902925	0.707077	0.0042724	0.698703	0.71545	0.707081	0.00427336	0.698705	0.715457	4.26003e-06	1.94025e-05	-3.37682e-05	4.22882e-05	0.826213	0.976063
Risk score + S-LDL-CE	NMR spectroscopy	Discovery	Males	SCORE2	Narrow	72441	2719	0.139695	0.0306473	1.0536	0.0189345	1.01521	1.09343	0.00582687	0.0139446	0.6907	0.00467892	0.681529	0.69987	0.69143	0.00466719	0.682283	0.700578	0.000730287	0.000386679	-2.75902e-05	0.00148816	0.0589438	0.178285
Risk score + S-LDL-CE	NMR spectroscopy	Discovery	Males	QRISK3	Narrow	72125	2705	0.13971	0.0306466	1.0531	0.0190232	1.01456	1.09311	0.00653036	0.0149497	0.696472	0.00469048	0.687279	0.705665	0.697096	0.00466925	0.687944	0.706247	0.000623765	0.000397448	-0.000155218	0.00140275	0.116549	0.330181
Risk score + S-LDL-CE	NMR spectroscopy	Discovery	Females	SCORE2	Broad	96076	1888	0.133685	0.0317928	0.969485	0.0227501	0.927206	1.01369	0.173133	0.267921	0.741399	0.005216	0.731176	0.751623	0.741506	0.0052198	0.731276	0.751737	0.000106919	0.00020704	-0.000298872	0.000512711	0.605562	0.776577
Risk score + S-LDL-CE	NMR spectroscopy	Discovery	Females	QRISK3	Broad	95644	1876	0.13368	0.0317808	0.995057	0.0225806	0.951979	1.04008	0.826316	0.883743	0.751913	0.00521953	0.741683	0.762143	0.751969	0.00522037	0.741738	0.762201	5.64561e-05	3.69568e-05	-1.59778e-05	0.00012889	0.126605	0.407619
Risk score + S-LDL-CE	NMR spectroscopy	Discovery	Females	SCORE2	Narrow	96076	1522	0.133685	0.0317928	0.982353	0.0252428	0.934934	1.03218	0.480612	0.577358	0.728957	0.00597216	0.717252	0.740662	0.728926	0.00597445	0.717216	0.740636	-3.1053e-05	0.000130612	-0.000287049	0.000224943	0.812076	0.896195
Risk score + S-LDL-CE	NMR spectroscopy	Discovery	Females	QRISK3	Narrow	95644	1514	0.13368	0.0317808	1.00497	0.0250616	0.956798	1.05557	0.843198	0.891473	0.737925	0.00603	0.726107	0.749744	0.737892	0.00602891	0.726076	0.749709	-3.29748e-05	4.06844e-05	-0.000112715	4.67652e-05	0.417651	0.726658
Risk score + S-LDL-CE	NMR spectroscopy	Replication	Sex-stratified	SCORE2	Broad	128946	3823	0.137533	0.0319582	-	-	-	-	-	-	0.719302	0.00389112	0.711676	0.726929	0.719333	0.00389278	0.711703	0.726963	3.09075e-05	7.40418e-05	-0.000114212	0.000176027	0.676362	0.983783
Risk score + S-LDL-CE	NMR spectroscopy	Replication	Sex-stratified	QRISK3	Broad	128276	3797	0.137533	0.0319582	-	-	-	-	-	-	0.727228	0.00387035	0.719642	0.734813	0.727245	0.00387112	0.719657	0.734832	1.71076e-05	2.0817e-05	-2.3693e-05	5.79082e-05	0.411185	0.972419
Risk score + S-LDL-CE	NMR spectroscopy	Replication	Sex-stratified	SCORE2	Narrow	128946	3198	0.137533	0.0319582	-	-	-	-	-	-	0.711306	0.00432146	0.702836	0.719776	0.711367	0.0043165	0.702906	0.719827	6.02558e-05	0.000154564	-0.000242685	0.000363196	0.696653	0.846372
Risk score + S-LDL-CE	NMR spectroscopy	Replication	Sex-stratified	QRISK3	Narrow	128276	3178	0.137533	0.0319582	-	-	-	-	-	-	0.716454	0.00429914	0.708028	0.72488	0.716486	0.00428962	0.708078	0.724893	3.20425e-05	0.000216234	-0.000391768	0.000455853	0.882197	0.984253
Risk score + S-LDL-CE	NMR spectroscopy	Replication	Males	SCORE2	Broad	54828	2425	0.141853	0.0313105	-	-	-	-	-	-	0.706662	0.00486307	0.697131	0.716194	0.706647	0.00486355	0.697115	0.71618	-1.51063e-05	2.20265e-05	-5.82776e-05	2.80649e-05	0.492824	0.873569
Risk score + S-LDL-CE	NMR spectroscopy	Replication	Males	QRISK3	Broad	54544	2410	0.141853	0.0313105	-	-	-	-	-	-	0.713799	0.00485586	0.704282	0.723317	0.71379	0.00485682	0.704271	0.723309	-9.46428e-06	2.19539e-05	-5.24931e-05	3.35645e-05	0.666397	0.970429
Risk score + S-LDL-CE	NMR spectroscopy	Replication	Males	SCORE2	Narrow	54828	2064	0.141853	0.0313105	-	-	-	-	-	-	0.699686	0.00531675	0.689266	0.710107	0.700178	0.0053046	0.689781	0.710575	0.000491734	0.000439632	-0.00036993	0.0013534	0.263349	0.428163
Risk score + S-LDL-CE	NMR spectroscopy	Replication	Males	QRISK3	Narrow	54544	2055	0.141853	0.0313105	-	-	-	-	-	-	0.704471	0.00531818	0.694047	0.714894	0.704988	0.00529834	0.694603	0.715372	0.000517014	0.000453179	-0.000371201	0.00140523	0.253928	0.539118
Risk score + S-LDL-CE	NMR spectroscopy	Replication	Females	SCORE2	Broad	74118	1398	0.134338	0.0320568	-	-	-	-	-	-	0.735252	0.00628394	0.722936	0.747569	0.735592	0.00628766	0.723268	0.747916	0.00033966	0.000224689	-0.000100723	0.000780043	0.130614	0.446907
Risk score + S-LDL-CE	NMR spectroscopy	Replication	Females	QRISK3	Broad	73732	1387	0.134338	0.0320568	-	-	-	-	-	-	0.744204	0.00622481	0.732003	0.756404	0.744282	0.0062258	0.73208	0.756485	7.88056e-05	4.06373e-05	-8.41994e-07	0.000158453	0.0524716	0.345569
Risk score + S-LDL-CE	NMR spectroscopy	Replication	Females	SCORE2	Narrow	74118	1134	0.134338	0.0320568	-	-	-	-	-	-	0.726704	0.00713924	0.712712	0.740697	0.726866	0.00714318	0.712865	0.740866	0.000161426	0.00014336	-0.000119555	0.000442406	0.260158	0.823293
Risk score + S-LDL-CE	NMR spectroscopy	Replication	Females	QRISK3	Narrow	73732	1123	0.134338	0.0320568	-	-	-	-	-	-	0.732422	0.00706762	0.718569	0.746274	0.732366	0.00706605	0.718516	0.746215	-5.58938e-05	4.56046e-05	-0.000145277	3.34896e-05	0.220343	0.806566
Risk score + S-LDL-CE	NMR spectroscopy	Discovery + Replication	Sex-stratified	SCORE2	Broad	297463	8919	0.136817	0.0316755	-	-	-	-	-	-	0.718516	0.00253073	0.713556	0.723476	0.718537	0.00253176	0.713574	0.723499	2.08978e-05	4.94125e-05	-7.5949e-05	0.000117745	0.67235	0.809743
Risk score + S-LDL-CE	NMR spectroscopy	Discovery + Replication	Sex-stratified	QRISK3	Broad	296045	8862	0.136817	0.0316755	-	-	-	-	-	-	0.727052	0.00252607	0.722101	0.732003	0.727072	0.00252659	0.72212	0.732024	2.02555e-05	1.3817e-05	-6.8254e-06	4.73363e-05	0.142654	0.589077
Risk score + S-LDL-CE	NMR spectroscopy	Discovery + Replication	Sex-stratified	SCORE2	Narrow	297463	7439	0.136817	0.0316755	-	-	-	-	-	-	0.708944	0.0028172	0.703423	0.714466	0.709098	0.00281417	0.703583	0.714614	0.000153827	0.000102681	-4.74241e-05	0.000355077	0.134106	0.215973
Risk score + S-LDL-CE	NMR spectroscopy	Discovery + Replication	Sex-stratified	QRISK3	Narrow	296045	7397	0.136817	0.0316755	-	-	-	-	-	-	0.715227	0.00282139	0.709697	0.720756	0.715312	0.00281508	0.709794	0.720829	8.51319e-05	0.000143058	-0.000195256	0.000365519	0.551784	0.788485
Risk score + S-LDL-CE	NMR spectroscopy	Discovery + Replication	Males	SCORE2	Broad	127269	5633	0.140625	0.0309531	-	-	-	-	-	-	0.702446	0.00321057	0.696154	0.708739	0.702439	0.00321086	0.696146	0.708732	-7.34463e-06	1.44567e-05	-3.56792e-05	2.099e-05	0.611423	0.830216
Risk score + S-LDL-CE	NMR spectroscopy	Discovery + Replication	Males	QRISK3	Broad	126669	5599	0.140625	0.0309531	-	-	-	-	-	-	0.70997	0.00320822	0.703682	0.716258	0.709968	0.00320888	0.703679	0.716258	-1.93671e-06	1.44718e-05	-3.03009e-05	2.64274e-05	0.893539	0.946846
Risk score + S-LDL-CE	NMR spectroscopy	Discovery + Replication	Males	SCORE2	Narrow	127269	4783	0.140625	0.0309531	-	-	-	-	-	-	0.694568	0.00351323	0.687682	0.701454	0.695197	0.00350476	0.688327	0.702066	0.000628836	0.000290296	5.98665e-05	0.00119781	0.0302967	0.0784316
Risk score + S-LDL-CE	NMR spectroscopy	Discovery + Replication	Males	QRISK3	Narrow	126669	4760	0.140625	0.0309531	-	-	-	-	-	-	0.699923	0.00351855	0.693026	0.706819	0.700501	0.00350402	0.693633	0.707369	0.000578256	0.000298611	-7.01204e-06	0.00116352	0.0528087	0.149329
Risk score + S-LDL-CE	NMR spectroscopy	Discovery + Replication	Females	SCORE2	Broad	170194	3286	0.133969	0.0319096	-	-	-	-	-	-	0.738785	0.00401691	0.730912	0.746658	0.738996	0.00401957	0.731118	0.746875	0.000211197	0.000152378	-8.74592e-05	0.000509853	0.165746	0.316632
Risk score + S-LDL-CE	NMR spectroscopy	Discovery + Replication	Females	QRISK3	Broad	169376	3263	0.133969	0.0319096	-	-	-	-	-	-	0.748621	0.00400169	0.740778	0.756465	0.748689	0.00400236	0.740844	0.756533	6.72438e-05	2.72764e-05	1.37831e-05	0.000120705	0.0136907	0.104329
Risk score + S-LDL-CE	NMR spectroscopy	Discovery + Replication	Females	SCORE2	Narrow	170194	2656	0.133969	0.0319096	-	-	-	-	-	-	0.728005	0.0045834	0.719022	0.736989	0.728055	0.00458544	0.719068	0.737043	5.00436e-05	9.66063e-05	-0.000139301	0.000239389	0.604447	0.733537
Risk score + S-LDL-CE	NMR spectroscopy	Discovery + Replication	Females	QRISK3	Narrow	169376	2637	0.133969	0.0319096	-	-	-	-	-	-	0.735567	0.00458808	0.726575	0.74456	0.735523	0.00458711	0.726532	0.744513	-4.44996e-05	3.01659e-05	-0.000103624	1.46244e-05	0.140168	0.626236
Risk score + M-VLDL-TG %	NMR spectroscopy	Discovery	Sex-stratified	SCORE2	Broad	168369	5091	46.0903	7.42656	0.965606	0.0145136	0.938525	0.993468	0.0158867	0.0376122	0.717778	0.00333351	0.711244	0.724312	0.717897	0.00333559	0.71136	0.724435	0.000119337	0.000162793	-0.000199732	0.000438406	0.463522	0.710663
Risk score + M-VLDL-TG %	NMR spectroscopy	Discovery	Sex-stratified	QRISK3	Broad	167622	5060	46.0885	7.42661	0.940523	0.0145205	0.914133	0.967675	2.41146e-05	0.000128457	0.726799	0.00333625	0.72026	0.733338	0.727011	0.00334228	0.72046	0.733562	0.00021191	0.000303798	-0.000383524	0.000807343	0.485468	0.849865
Risk score + M-VLDL-TG %	NMR spectroscopy	Discovery	Sex-stratified	SCORE2	Narrow	168369	4236	46.0903	7.42656	0.964281	0.0158996	0.934694	0.994803	0.0221575	0.0429205	0.706979	0.00371754	0.699693	0.714266	0.707143	0.00371873	0.699854	0.714431	0.000163489	0.000190587	-0.000210054	0.000537033	0.390992	0.530906
Risk score + M-VLDL-TG %	NMR spectroscopy	Discovery	Sex-stratified	QRISK3	Narrow	167622	4214	46.0885	7.42661	0.939661	0.0158991	0.910831	0.969403	9.06128e-05	0.00038615	0.714153	0.00374184	0.706819	0.721487	0.714379	0.00374592	0.707037	0.72172	0.000225374	0.00033847	-0.000438014	0.000888762	0.505499	0.673189
Risk score + M-VLDL-TG %	NMR spectroscopy	Discovery	Males	SCORE2	Broad	72376	3204	48.4291	7.37549	0.927792	0.0178564	0.895883	0.960837	2.70142e-05	0.000126829	0.69915	0.00427674	0.690767	0.707532	0.700078	0.00427823	0.691693	0.708463	0.000928392	0.00049608	-4.39076e-05	0.00190069	0.0612821	0.237846
Risk score + M-VLDL-TG %	NMR spectroscopy	Discovery	Males	QRISK3	Broad	72061	3185	48.4274	7.37381	0.902608	0.0178679	0.871545	0.934778	9.76784e-09	1.50316e-07	0.706965	0.00427563	0.698584	0.715345	0.708369	0.00428041	0.69998	0.716758	0.00140451	0.000678583	7.4508e-05	0.00273451	0.0384745	0.269339
Risk score + M-VLDL-TG %	NMR spectroscopy	Discovery	Males	SCORE2	Narrow	72376	2715	48.4291	7.37549	0.927546	0.0193951	0.892949	0.963485	0.000105362	0.000442203	0.690537	0.00468338	0.681357	0.699716	0.691585	0.0046863	0.6824	0.70077	0.00104832	0.00056046	-5.01605e-05	0.0021468	0.0614192	0.179086
Risk score + M-VLDL-TG %	NMR spectroscopy	Discovery	Males	QRISK3	Narrow	72061	2701	48.4274	7.37381	0.90285	0.019399	0.869167	0.937839	1.37725e-07	1.81666e-06	0.696325	0.00469462	0.687124	0.705526	0.697714	0.00469967	0.688502	0.706925	0.00138848	0.000755313	-9.19103e-05	0.00286886	0.0660213	0.283894
Risk score + M-VLDL-TG %	NMR spectroscopy	Discovery	Females	SCORE2	Broad	95993	1887	44.327	6.96352	1.03972	0.0229552	0.993974	1.08756	0.0897615	0.165759	0.741255	0.00521697	0.73103	0.75148	0.741579	0.00520687	0.731374	0.751784	0.000324371	0.000261891	-0.000188926	0.000837668	0.215503	0.487221
Risk score + M-VLDL-TG %	NMR spectroscopy	Discovery	Females	QRISK3	Broad	95561	1875	44.3248	6.96481	1.0168	0.022953	0.972075	1.06359	0.467816	0.594427	0.751809	0.00522108	0.741576	0.762042	0.751861	0.00521917	0.741632	0.762091	5.20004e-05	4.09063e-05	-2.81746e-05	0.000132175	0.203655	0.52771
Risk score + M-VLDL-TG %	NMR spectroscopy	Discovery	Females	SCORE2	Narrow	95993	1521	44.327	6.96352	1.04005	0.0255604	0.989227	1.09348	0.124492	0.228374	0.728773	0.00597348	0.717065	0.740481	0.729124	0.00596735	0.717428	0.74082	0.000351282	0.000321292	-0.000278438	0.000981003	0.274243	0.51328
Risk score + M-VLDL-TG %	NMR spectroscopy	Discovery	Females	QRISK3	Narrow	95561	1513	44.3248	6.96481	1.01751	0.0255419	0.967824	1.06974	0.496819	0.634189	0.737788	0.00603216	0.725965	0.749611	0.737882	0.00602968	0.726064	0.7497	9.41337e-05	8.61863e-05	-7.47883e-05	0.000263056	0.27474	0.613733
Risk score + M-VLDL-TG %	NMR spectroscopy	Replication	Sex-stratified	SCORE2	Broad	128946	3823	46.1881	7.60711	-	-	-	-	-	-	0.719302	0.00389112	0.711676	0.726929	0.719264	0.00389265	0.711634	0.726893	-3.85073e-05	0.000181195	-0.000393642	0.000316628	0.831702	0.983783
Risk score + M-VLDL-TG %	NMR spectroscopy	Replication	Sex-stratified	QRISK3	Broad	128276	3797	46.1881	7.60711	-	-	-	-	-	-	0.727228	0.00387035	0.719642	0.734813	0.727314	0.00387405	0.719721	0.734907	8.62961e-05	0.000341604	-0.000583235	0.000755827	0.800561	0.990415
Risk score + M-VLDL-TG %	NMR spectroscopy	Replication	Sex-stratified	SCORE2	Narrow	128946	3198	46.1881	7.60711	-	-	-	-	-	-	0.711306	0.00432146	0.702836	0.719776	0.711195	0.00432338	0.702722	0.719669	-0.000111016	0.00020591	-0.000514592	0.00029256	0.589785	0.778758
Risk score + M-VLDL-TG %	NMR spectroscopy	Replication	Sex-stratified	QRISK3	Narrow	128276	3178	46.1881	7.60711	-	-	-	-	-	-	0.716454	0.00429914	0.708028	0.72488	0.716396	0.00430393	0.70796	0.724832	-5.77826e-05	0.000378933	-0.000800477	0.000684912	0.878802	0.984253
Risk score + M-VLDL-TG %	NMR spectroscopy	Replication	Males	SCORE2	Broad	54828	2425	48.664	7.50225	-	-	-	-	-	-	0.706662	0.00486307	0.697131	0.716194	0.706976	0.00486571	0.697439	0.716513	0.000313676	0.000555674	-0.000775426	0.00140278	0.572416	0.901725
Risk score + M-VLDL-TG %	NMR spectroscopy	Replication	Males	QRISK3	Broad	54544	2410	48.664	7.50225	-	-	-	-	-	-	0.713799	0.00485586	0.704282	0.723317	0.714557	0.00486372	0.705025	0.72409	0.000757921	0.000783265	-0.000777251	0.00229309	0.333223	0.970429
Risk score + M-VLDL-TG %	NMR spectroscopy	Replication	Males	SCORE2	Narrow	54828	2064	48.664	7.50225	-	-	-	-	-	-	0.699686	0.00531675	0.689266	0.710107	0.699569	0.00532256	0.689137	0.710001	-0.000117319	0.000602646	-0.00129848	0.00106385	0.845649	0.900941
Risk score + M-VLDL-TG %	NMR spectroscopy	Replication	Males	QRISK3	Narrow	54544	2055	48.664	7.50225	-	-	-	-	-	-	0.704471	0.00531818	0.694047	0.714894	0.704624	0.00533154	0.694174	0.715073	0.000152889	0.000840562	-0.00149458	0.00180036	0.855669	0.922258
Risk score + M-VLDL-TG %	NMR spectroscopy	Replication	Females	SCORE2	Broad	74118	1398	44.3566	7.15203	-	-	-	-	-	-	0.735252	0.00628394	0.722936	0.747569	0.735598	0.00627655	0.723296	0.7479	0.000345902	0.000293715	-0.00022977	0.000921573	0.238925	0.596237
Risk score + M-VLDL-TG %	NMR spectroscopy	Replication	Females	QRISK3	Broad	73732	1387	44.3566	7.15203	-	-	-	-	-	-	0.744204	0.00622481	0.732003	0.756404	0.744278	0.00622295	0.732081	0.756475	7.41983e-05	0.000144586	-0.000209186	0.000357582	0.607828	0.773486
Risk score + M-VLDL-TG %	NMR spectroscopy	Replication	Females	SCORE2	Narrow	74118	1134	44.3566	7.15203	-	-	-	-	-	-	0.726704	0.00713924	0.712712	0.740697	0.726948	0.00713315	0.712967	0.740929	0.000243425	0.000328497	-0.000400418	0.000887268	0.458678	0.882316
Risk score + M-VLDL-TG %	NMR spectroscopy	Replication	Females	QRISK3	Narrow	73732	1123	44.3566	7.15203	-	-	-	-	-	-	0.732422	0.00706762	0.718569	0.746274	0.73247	0.00706655	0.71862	0.74632	4.82095e-05	0.000168034	-0.00028113	0.000377549	0.774186	0.907539
Risk score + M-VLDL-TG %	NMR spectroscopy	Discovery + Replication	Sex-stratified	SCORE2	Broad	297315	8914	46.1327	7.50554	-	-	-	-	-	-	0.718443	0.00253151	0.713481	0.723404	0.718494	0.00253286	0.71353	0.723459	5.16164e-05	0.000121259	-0.000186048	0.000289281	0.670349	0.809743
Risk score + M-VLDL-TG %	NMR spectroscopy	Discovery + Replication	Sex-stratified	QRISK3	Broad	295898	8857	46.1327	7.50554	-	-	-	-	-	-	0.726995	0.00252688	0.722042	0.731947	0.727144	0.00253054	0.722184	0.732104	0.000149435	0.000229041	-0.000299477	0.000598348	0.514118	0.726585
Risk score + M-VLDL-TG %	NMR spectroscopy	Discovery + Replication	Sex-stratified	SCORE2	Narrow	297315	7434	46.1327	7.50554	-	-	-	-	-	-	0.708852	0.00281823	0.703328	0.714376	0.708896	0.00281927	0.70337	0.714421	4.35652e-05	0.000138009	-0.000226927	0.000314057	0.752253	0.817154
Risk score + M-VLDL-TG %	NMR spectroscopy	Discovery + Replication	Sex-stratified	QRISK3	Narrow	295898	7392	46.1327	7.50554	-	-	-	-	-	-	0.715151	0.00282248	0.709619	0.720683	0.715248	0.00282555	0.70971	0.720786	9.76525e-05	0.000253842	-0.000399869	0.000595174	0.700462	0.862346
Risk score + M-VLDL-TG %	NMR spectroscopy	Discovery + Replication	Males	SCORE2	Broad	127204	5629	48.5304	7.43127	-	-	-	-	-	-	0.702375	0.00321207	0.696079	0.70867	0.703049	0.00321333	0.69675	0.709347	0.000673789	0.000372603	-5.65006e-05	0.00140408	0.0705557	0.217155
Risk score + M-VLDL-TG %	NMR spectroscopy	Discovery + Replication	Males	QRISK3	Broad	126605	5595	48.5304	7.43127	-	-	-	-	-	-	0.709908	0.0032096	0.703618	0.716199	0.711016	0.00321389	0.704717	0.717315	0.00110784	0.000525998	7.69072e-05	0.00213878	0.0351891	0.243684
Risk score + M-VLDL-TG %	NMR spectroscopy	Discovery + Replication	Males	SCORE2	Narrow	127204	4779	48.5304	7.43127	-	-	-	-	-	-	0.694478	0.00351515	0.687588	0.701368	0.695027	0.00351769	0.688132	0.701921	0.000548522	0.000404894	-0.000245056	0.0013421	0.175504	0.262782
Risk score + M-VLDL-TG %	NMR spectroscopy	Discovery + Replication	Males	QRISK3	Narrow	126605	4756	48.5304	7.43127	-	-	-	-	-	-	0.699842	0.00352033	0.692943	0.706742	0.700691	0.00352606	0.69378	0.707602	0.000848475	0.000567077	-0.000262976	0.00195993	0.134595	0.262556
Risk score + M-VLDL-TG %	NMR spectroscopy	Discovery + Replication	Females	SCORE2	Broad	170111	3285	44.3399	7.04627	-	-	-	-	-	-	0.738702	0.00401734	0.730828	0.746576	0.739027	0.00401102	0.731166	0.746889	0.00032494	0.00019494	-5.71351e-05	0.000707016	0.0955396	0.248673
Risk score + M-VLDL-TG %	NMR spectroscopy	Discovery + Replication	Females	QRISK3	Broad	169293	3262	44.3399	7.04627	-	-	-	-	-	-	0.748561	0.00400236	0.740717	0.756406	0.748665	0.00399938	0.740826	0.756503	0.000103456	9.61129e-05	-8.4922e-05	0.000291834	0.281749	0.553506
Risk score + M-VLDL-TG %	NMR spectroscopy	Discovery + Replication	Females	SCORE2	Narrow	170111	2655	44.3399	7.04627	-	-	-	-	-	-	0.7279	0.00458399	0.718916	0.736885	0.728192	0.00457989	0.719215	0.737168	0.000291524	0.000217502	-0.000134773	0.000717821	0.180139	0.489201
Risk score + M-VLDL-TG %	NMR spectroscopy	Discovery + Replication	Females	QRISK3	Narrow	169293	2636	44.3399	7.04627	-	-	-	-	-	-	0.735488	0.00458902	0.726494	0.744482	0.735589	0.0045869	0.726599	0.744579	0.000100912	0.0001107	-0.000116057	0.00031788	0.361993	0.783337
Risk score + IDL-FC %	NMR spectroscopy	Discovery	Sex-stratified	SCORE2	Broad	168276	5093	17.8438	0.953677	0.99608	0.0134469	0.970171	1.02268	0.770217	0.826939	0.717838	0.00333313	0.711306	0.724371	0.717846	0.00333297	0.711314	0.724379	7.64092e-06	1.88531e-05	-2.93105e-05	4.45924e-05	0.685267	0.815772
Risk score + IDL-FC %	NMR spectroscopy	Discovery	Sex-stratified	QRISK3	Broad	167529	5062	17.8437	0.953608	1.01785	0.0134589	0.991353	1.04506	0.188623	0.285512	0.726806	0.00333564	0.720268	0.733344	0.72678	0.00333698	0.720239	0.73332	-2.62097e-05	0.00010272	-0.000227537	0.000175118	0.798602	0.956418
Risk score + IDL-FC %	NMR spectroscopy	Discovery	Sex-stratified	SCORE2	Narrow	168276	4238	17.8438	0.953677	0.989339	0.0146769	0.961285	1.01821	0.465213	0.553065	0.707051	0.00371701	0.699766	0.714337	0.707098	0.00371671	0.699814	0.714383	4.67524e-05	6.18001e-05	-7.43735e-05	0.000167878	0.449343	0.57322
Risk score + IDL-FC %	NMR spectroscopy	Discovery	Sex-stratified	QRISK3	Narrow	167529	4216	17.8437	0.953608	1.01111	0.0146856	0.982418	1.04063	0.451997	0.548414	0.714167	0.00374099	0.706834	0.721499	0.714119	0.00374181	0.706785	0.721452	-4.81431e-05	7.01591e-05	-0.000185652	8.93662e-05	0.492588	0.673189
Risk score + IDL-FC %	NMR spectroscopy	Discovery	Males	SCORE2	Broad	72332	3205	17.7653	1.03218	1.01024	0.0174998	0.976175	1.04549	0.560541	0.681008	0.699074	0.00427602	0.690693	0.707455	0.699083	0.00427611	0.690702	0.707464	9.40256e-06	6.83316e-05	-0.000124525	0.00014333	0.890555	0.999157
Risk score + IDL-FC %	NMR spectroscopy	Discovery	Males	QRISK3	Broad	72017	3186	17.7654	1.03186	1.03473	0.0175213	0.999797	1.07088	0.0513731	0.0930088	0.706847	0.00427498	0.698468	0.715225	0.706946	0.00427702	0.698563	0.715329	9.93746e-05	0.000242331	-0.000375585	0.000574334	0.681748	0.949736
Risk score + IDL-FC %	NMR spectroscopy	Discovery	Males	SCORE2	Narrow	72332	2716	17.7653	1.03218	1.01216	0.0190183	0.975124	1.0506	0.525146	0.624316	0.690458	0.00468241	0.68128	0.699635	0.690463	0.0046825	0.681285	0.69964	5.27211e-06	8.48784e-05	-0.000161087	0.000171631	0.950472	0.978739
Risk score + IDL-FC %	NMR spectroscopy	Discovery	Males	QRISK3	Narrow	72017	2702	17.7654	1.03186	1.03681	0.0190376	0.998841	1.07623	0.0575595	0.100277	0.696199	0.00469367	0.686999	0.705398	0.69625	0.00469502	0.687048	0.705452	5.12832e-05	0.000269424	-0.000476777	0.000579344	0.849039	0.929581
Risk score + IDL-FC %	NMR spectroscopy	Discovery	Females	SCORE2	Broad	95944	1888	17.9029	0.885349	0.968401	0.0226314	0.926385	1.01232	0.155967	0.25118	0.741479	0.00521582	0.731256	0.751702	0.741682	0.00521123	0.731468	0.751896	0.000202834	0.000213117	-0.000214867	0.000620535	0.341222	0.568373
Risk score + IDL-FC %	NMR spectroscopy	Discovery	Females	QRISK3	Broad	95512	1876	17.9028	0.885503	0.986999	0.0226382	0.944163	1.03178	0.563236	0.666737	0.751965	0.00521914	0.741736	0.762195	0.752016	0.00521754	0.74179	0.762242	5.08813e-05	6.28205e-05	-7.22446e-05	0.000174007	0.41797	0.695776
Risk score + IDL-FC %	NMR spectroscopy	Discovery	Females	SCORE2	Narrow	95944	1522	17.9029	0.885349	0.942885	0.0250559	0.8977	0.990345	0.0189163	0.0508211	0.729036	0.00597201	0.717331	0.740741	0.729725	0.00596253	0.718038	0.741411	0.000688781	0.000448945	-0.000191135	0.0015687	0.124975	0.35386
Risk score + IDL-FC %	NMR spectroscopy	Discovery	Females	QRISK3	Narrow	95512	1514	17.9028	0.885503	0.961205	0.0250477	0.915156	1.00957	0.114177	0.237798	0.737977	0.00602958	0.72616	0.749795	0.738331	0.00602198	0.726529	0.750134	0.000354071	0.000276247	-0.000187363	0.000895505	0.199941	0.570146
Risk score + IDL-FC %	NMR spectroscopy	Replication	Sex-stratified	SCORE2	Broad	128883	3822	17.8167	0.988345	-	-	-	-	-	-	0.719244	0.00389166	0.711616	0.726871	0.719249	0.00389152	0.711621	0.726876	4.65514e-06	2.19759e-05	-3.84168e-05	4.77271e-05	0.83224	0.983783
Risk score + IDL-FC %	NMR spectroscopy	Replication	Sex-stratified	QRISK3	Broad	128213	3796	17.8167	0.988345	-	-	-	-	-	-	0.727165	0.00387097	0.719578	0.734752	0.727173	0.00387244	0.719583	0.734763	8.23375e-06	0.000104836	-0.000197241	0.000213708	0.937399	0.990415
Risk score + IDL-FC %	NMR spectroscopy	Replication	Sex-stratified	SCORE2	Narrow	128883	3197	17.8167	0.988345	-	-	-	-	-	-	0.711237	0.00432217	0.702766	0.719708	0.711264	0.00432119	0.702794	0.719733	2.63985e-05	6.62207e-05	-0.000103392	0.000156189	0.690156	0.846372
Risk score + IDL-FC %	NMR spectroscopy	Replication	Sex-stratified	QRISK3	Narrow	128213	3177	17.8167	0.988345	-	-	-	-	-	-	0.716379	0.00429993	0.707952	0.724807	0.716375	0.00430147	0.707944	0.724805	-4.88427e-06	7.26741e-05	-0.000147323	0.000137554	0.946416	0.984253
Risk score + IDL-FC %	NMR spectroscopy	Replication	Males	SCORE2	Broad	54807	2424	17.722	1.0746	-	-	-	-	-	-	0.706565	0.0048643	0.697031	0.716099	0.706629	0.00486487	0.697094	0.716164	6.42605e-05	7.68969e-05	-8.64546e-05	0.000214976	0.40334	0.873569
Risk score + IDL-FC %	NMR spectroscopy	Replication	Males	QRISK3	Broad	54523	2409	17.722	1.0746	-	-	-	-	-	-	0.713693	0.00485713	0.704173	0.723213	0.713936	0.00486218	0.704407	0.723466	0.000243565	0.000265428	-0.000276664	0.000763795	0.358811	0.970429
Risk score + IDL-FC %	NMR spectroscopy	Replication	Males	SCORE2	Narrow	54807	2063	17.722	1.0746	-	-	-	-	-	-	0.699571	0.00531827	0.689147	0.709995	0.699587	0.00532005	0.68916	0.710014	1.62152e-05	0.000100259	-0.000180289	0.000212719	0.871516	0.917909
Risk score + IDL-FC %	NMR spectroscopy	Replication	Males	QRISK3	Narrow	54523	2054	17.722	1.0746	-	-	-	-	-	-	0.704345	0.00531973	0.693919	0.714772	0.704408	0.00532884	0.693964	0.714852	6.26343e-05	0.000308403	-0.000541825	0.000667093	0.839063	0.910482
Risk score + IDL-FC %	NMR spectroscopy	Replication	Females	SCORE2	Broad	74076	1398	17.8868	0.913032	-	-	-	-	-	-	0.73524	0.0062838	0.722924	0.747556	0.735614	0.00628153	0.723302	0.747925	0.000373167	0.000243284	-0.000103661	0.000849995	0.125061	0.444312
Risk score + IDL-FC %	NMR spectroscopy	Replication	Females	QRISK3	Broad	73690	1387	17.8868	0.913032	-	-	-	-	-	-	0.744193	0.00622486	0.731992	0.756393	0.744311	0.00622374	0.732112	0.756509	0.000118182	0.000114009	-0.000105272	0.000341636	0.299922	0.672848
Risk score + IDL-FC %	NMR spectroscopy	Replication	Females	SCORE2	Narrow	74076	1134	17.8868	0.913032	-	-	-	-	-	-	0.726692	0.00713908	0.7127	0.740685	0.727057	0.00713227	0.713078	0.741036	0.000364258	0.0004986	-0.000612981	0.0013415	0.465047	0.882316
Risk score + IDL-FC %	NMR spectroscopy	Replication	Females	QRISK3	Narrow	73690	1123	17.8868	0.913032	-	-	-	-	-	-	0.732411	0.00706766	0.718558	0.746263	0.732564	0.00706436	0.718718	0.74641	0.000153578	0.000386547	-0.00060404	0.000911196	0.691141	0.907539
Risk score + IDL-FC %	NMR spectroscopy	Discovery + Replication	Sex-stratified	SCORE2	Broad	297159	8915	17.832	0.968957	-	-	-	-	-	-	0.718451	0.00253149	0.71349	0.723413	0.718458	0.00253139	0.713496	0.723419	6.19293e-06	1.4374e-05	-2.19796e-05	3.43654e-05	0.666583	0.809743
Risk score + IDL-FC %	NMR spectroscopy	Discovery + Replication	Sex-stratified	QRISK3	Broad	295742	8858	17.832	0.968957	-	-	-	-	-	-	0.726971	0.00252679	0.722019	0.731923	0.726965	0.00252771	0.722011	0.73192	-5.63526e-06	6.89191e-05	-0.000140714	0.000129444	0.934833	0.95553
Risk score + IDL-FC %	NMR spectroscopy	Discovery + Replication	Sex-stratified	SCORE2	Narrow	297159	7435	17.832	0.968957	-	-	-	-	-	-	0.708862	0.00281819	0.703338	0.714385	0.708897	0.00281782	0.703374	0.714419	3.47508e-05	4.29189e-05	-4.93688e-05	0.00011887	0.418121	0.528727
Risk score + IDL-FC %	NMR spectroscopy	Discovery + Replication	Sex-stratified	QRISK3	Narrow	295742	7393	17.832	0.968957	-	-	-	-	-	-	0.715125	0.00282233	0.709594	0.720657	0.7151	0.00282306	0.709567	0.720634	-2.49056e-05	4.71125e-05	-0.000117244	6.74331e-05	0.597054	0.806751
Risk score + IDL-FC %	NMR spectroscopy	Discovery + Replication	Males	SCORE2	Broad	127139	5629	17.7466	1.05089	-	-	-	-	-	-	0.702288	0.00321211	0.695993	0.708584	0.702324	0.00321231	0.696028	0.70862	3.51691e-05	5.07244e-05	-6.42489e-05	0.000134587	0.488098	0.751128
Risk score + IDL-FC %	NMR spectroscopy	Discovery + Replication	Males	QRISK3	Broad	126540	5595	17.7466	1.05089	-	-	-	-	-	-	0.709794	0.00320969	0.703503	0.716085	0.709956	0.00321201	0.703661	0.716252	0.000162183	0.000175696	-0.000182174	0.00050654	0.355961	0.77011
Risk score + IDL-FC %	NMR spectroscopy	Discovery + Replication	Males	SCORE2	Narrow	127139	4779	17.7466	1.05089	-	-	-	-	-	-	0.694382	0.00351517	0.687492	0.701271	0.694393	0.00351574	0.687502	0.701284	1.14333e-05	6.54794e-05	-0.000116904	0.000139771	0.861387	0.880458
Risk score + IDL-FC %	NMR spectroscopy	Discovery + Replication	Males	QRISK3	Narrow	126540	4756	17.7466	1.05089	-	-	-	-	-	-	0.699714	0.00352037	0.692814	0.706614	0.69977	0.00352351	0.692864	0.706676	5.57695e-05	0.000202048	-0.000340238	0.000451777	0.782532	0.843429
Risk score + IDL-FC %	NMR spectroscopy	Discovery + Replication	Females	SCORE2	Broad	170020	3286	17.8959	0.897548	-	-	-	-	-	-	0.738825	0.00401679	0.730952	0.746698	0.739095	0.00401419	0.731227	0.746963	0.000270115	0.00016029	-4.40473e-05	0.000584278	0.0919565	0.244923
Risk score + IDL-FC %	NMR spectroscopy	Discovery + Replication	Females	QRISK3	Broad	169202	3263	17.8959	0.897548	-	-	-	-	-	-	0.748646	0.00400153	0.740803	0.756489	0.748743	0.00400014	0.740903	0.756583	9.67611e-05	7.47781e-05	-4.98013e-05	0.000243323	0.195674	0.468719
Risk score + IDL-FC %	NMR spectroscopy	Discovery + Replication	Females	SCORE2	Narrow	170020	2656	17.8959	0.897548	-	-	-	-	-	-	0.728044	0.00458328	0.719061	0.737027	0.728576	0.00457769	0.719604	0.737548	0.000531763	0.000323731	-0.000102738	0.00116626	0.100464	0.381214
Risk score + IDL-FC %	NMR spectroscopy	Discovery + Replication	Females	QRISK3	Narrow	169202	2637	17.8959	0.897548	-	-	-	-	-	-	0.735592	0.00458792	0.7266	0.744584	0.735878	0.004583	0.726895	0.74486	0.000285903	0.000248645	-0.000201432	0.000773237	0.250208	0.695466
Risk score + XL-VLDL-C %	NMR spectroscopy	Discovery	Sex-stratified	SCORE2	Broad	168361	5089	30.6594	8.82024	1.03289	0.0163479	1.00032	1.06652	0.0477576	0.0951716	0.717637	0.00333414	0.711102	0.724172	0.717756	0.0033364	0.711216	0.724295	0.000118433	0.000136212	-0.000148537	0.000385403	0.384588	0.661682
Risk score + XL-VLDL-C %	NMR spectroscopy	Discovery	Sex-stratified	QRISK3	Broad	167613	5058	30.6613	8.82367	1.04943	0.0159869	1.01706	1.08284	0.00254363	0.00765853	0.726671	0.00333719	0.72013	0.733212	0.726835	0.00334277	0.720283	0.733386	0.000163509	0.000248782	-0.000324095	0.000651113	0.511028	0.871169
Risk score + XL-VLDL-C %	NMR spectroscopy	Discovery	Sex-stratified	SCORE2	Narrow	168361	4235	30.6594	8.82024	1.01791	0.0182604	0.982127	1.055	0.330891	0.432344	0.706857	0.00371774	0.69957	0.714144	0.706883	0.00371857	0.699595	0.714172	2.64677e-05	6.62239e-05	-0.000103329	0.000156264	0.6894	0.745952
Risk score + XL-VLDL-C %	NMR spectroscopy	Discovery	Sex-stratified	QRISK3	Narrow	167613	4213	30.6613	8.82367	1.0347	0.0178635	0.999096	1.07156	0.0562171	0.0932464	0.714045	0.00374241	0.70671	0.72138	0.714067	0.00374608	0.706725	0.72141	2.2284e-05	0.000182274	-0.000334967	0.000379535	0.902697	0.923576
Risk score + XL-VLDL-C %	NMR spectroscopy	Discovery	Males	SCORE2	Broad	72374	3204	28.2835	6.7491	1.07034	0.0169176	1.03543	1.10642	5.87114e-05	0.000250201	0.699036	0.00427647	0.690654	0.707418	0.699836	0.00427958	0.691449	0.708224	0.000800514	0.00044723	-7.60409e-05	0.00167707	0.0734639	0.264279
Risk score + XL-VLDL-C %	NMR spectroscopy	Discovery	Males	QRISK3	Broad	72058	3185	28.2816	6.74297	1.09166	0.0165535	1.05681	1.12766	1.1697e-07	1.04518e-06	0.706873	0.00427585	0.698492	0.715253	0.707914	0.00428442	0.699517	0.716312	0.00104167	0.000581999	-9.9023e-05	0.00218237	0.0734827	0.391437
Risk score + XL-VLDL-C %	NMR spectroscopy	Discovery	Males	SCORE2	Narrow	72374	2715	28.2835	6.7491	1.05531	0.0187286	1.01728	1.09477	0.00404595	0.0105729	0.690398	0.0046829	0.68122	0.699576	0.690959	0.00468533	0.681776	0.700142	0.000560473	0.000378635	-0.000181638	0.00130258	0.138808	0.284813
Risk score + XL-VLDL-C %	NMR spectroscopy	Discovery	Males	QRISK3	Narrow	72058	2701	28.2816	6.74297	1.07655	0.0183397	1.03854	1.11595	5.77168e-05	0.000319751	0.696213	0.00469475	0.687011	0.705414	0.696893	0.00470198	0.687677	0.706108	0.000680145	0.000524767	-0.00034838	0.00170867	0.194945	0.432051
Risk score + XL-VLDL-C %	NMR spectroscopy	Discovery	Females	SCORE2	Broad	95987	1885	32.4509	9.72856	0.968727	0.0270498	0.918706	1.02147	0.240156	0.337682	0.741104	0.00521989	0.730874	0.751335	0.7412	0.00521501	0.730979	0.751422	9.58843e-05	0.000198508	-0.000293184	0.000484953	0.629078	0.788482
Risk score + XL-VLDL-C %	NMR spectroscopy	Discovery	Females	QRISK3	Broad	95555	1873	32.4559	9.73611	0.97648	0.0264753	0.927102	1.02849	0.368657	0.508049	0.751663	0.00522441	0.741423	0.761902	0.751662	0.00522443	0.741422	0.761902	-3.66928e-07	1.42739e-06	-3.16457e-06	2.43071e-06	0.797131	0.90494
Risk score + XL-VLDL-C %	NMR spectroscopy	Discovery	Females	SCORE2	Narrow	95987	1520	32.4509	9.72856	0.954604	0.0305506	0.899122	1.01351	0.128331	0.231261	0.728686	0.00597511	0.716975	0.740397	0.728975	0.00596862	0.717276	0.740673	0.000288591	0.000380619	-0.000457408	0.00103459	0.448322	0.675468
Risk score + XL-VLDL-C %	NMR spectroscopy	Discovery	Females	QRISK3	Narrow	95555	1512	32.4559	9.73611	0.962413	0.029901	0.907632	1.0205	0.200093	0.359908	0.737702	0.00603426	0.725875	0.749528	0.737842	0.00602991	0.726024	0.749661	0.00014066	0.000163409	-0.000179617	0.000460936	0.389358	0.704838
Risk score + XL-VLDL-C %	NMR spectroscopy	Replication	Sex-stratified	SCORE2	Broad	128883	3823	30.5416	8.884	-	-	-	-	-	-	0.719341	0.00389079	0.711715	0.726967	0.719277	0.00389311	0.711647	0.726907	-6.38971e-05	0.00015205	-0.00036191	0.000234116	0.674313	0.983783
Risk score + XL-VLDL-C %	NMR spectroscopy	Replication	Sex-stratified	QRISK3	Broad	128213	3797	30.5416	8.884	-	-	-	-	-	-	0.727258	0.00387004	0.719673	0.734843	0.727222	0.00387344	0.71963	0.734814	-3.58426e-05	0.000243663	-0.000513414	0.000441729	0.883054	0.990415
Risk score + XL-VLDL-C %	NMR spectroscopy	Replication	Sex-stratified	SCORE2	Narrow	128883	3198	30.5416	8.884	-	-	-	-	-	-	0.711345	0.0043211	0.702875	0.719814	0.711283	0.00432125	0.702814	0.719753	-6.1267e-05	8.8521e-05	-0.000234765	0.000112231	0.488863	0.744039
Risk score + XL-VLDL-C %	NMR spectroscopy	Replication	Sex-stratified	QRISK3	Narrow	128213	3178	30.5416	8.884	-	-	-	-	-	-	0.716484	0.0042988	0.708059	0.72491	0.716422	0.00429999	0.707994	0.72485	-6.1904e-05	0.000187656	-0.000429703	0.000305895	0.741491	0.984253
Risk score + XL-VLDL-C %	NMR spectroscopy	Replication	Males	SCORE2	Broad	54802	2425	28.0652	6.72961	-	-	-	-	-	-	0.706692	0.00486276	0.697161	0.716223	0.70656	0.00486731	0.697021	0.7161	-0.000131751	0.000498076	-0.00110796	0.000844459	0.791379	0.928238
Risk score + XL-VLDL-C %	NMR spectroscopy	Replication	Males	QRISK3	Broad	54518	2410	28.0652	6.72961	-	-	-	-	-	-	0.71382	0.00485558	0.704303	0.723337	0.71374	0.00486419	0.704207	0.723274	-7.98112e-05	0.000647725	-0.00134933	0.00118971	0.901935	0.972124
Risk score + XL-VLDL-C %	NMR spectroscopy	Replication	Males	SCORE2	Narrow	54802	2064	28.0652	6.72961	-	-	-	-	-	-	0.699716	0.0053164	0.689296	0.710136	0.699155	0.00532043	0.688727	0.709583	-0.0005616	0.000407558	-0.0013604	0.000237199	0.168215	0.32641
Risk score + XL-VLDL-C %	NMR spectroscopy	Replication	Males	QRISK3	Narrow	54518	2055	28.0652	6.72961	-	-	-	-	-	-	0.704491	0.00531788	0.694069	0.714914	0.703816	0.00532854	0.693373	0.71426	-0.000675086	0.00057006	-0.00179238	0.000442212	0.23632	0.538832
Risk score + XL-VLDL-C %	NMR spectroscopy	Replication	Females	SCORE2	Broad	74081	1398	32.3735	9.79375	-	-	-	-	-	-	0.735302	0.00628326	0.722988	0.747617	0.735388	0.00627871	0.723082	0.747694	8.54591e-05	0.000228422	-0.000362239	0.000533158	0.708309	0.883791
Risk score + XL-VLDL-C %	NMR spectroscopy	Replication	Females	QRISK3	Broad	73695	1387	32.3735	9.79375	-	-	-	-	-	-	0.744246	0.00622413	0.732047	0.756445	0.744219	0.006223	0.732022	0.756416	-2.68344e-05	0.000192703	-0.000404525	0.000350857	0.88925	0.955581
Risk score + XL-VLDL-C %	NMR spectroscopy	Replication	Females	SCORE2	Narrow	74081	1134	32.3735	9.79375	-	-	-	-	-	-	0.726754	0.0071385	0.712763	0.740745	0.726683	0.00714093	0.712687	0.740679	-7.0551e-05	0.000365325	-0.000786574	0.000645472	0.846866	0.975924
Risk score + XL-VLDL-C %	NMR spectroscopy	Replication	Females	QRISK3	Narrow	73695	1123	32.3735	9.79375	-	-	-	-	-	-	0.732465	0.00706688	0.718614	0.746316	0.732236	0.00707303	0.718373	0.746099	-0.000228779	0.000350761	-0.000916257	0.0004587	0.514249	0.907539
Risk score + XL-VLDL-C %	NMR spectroscopy	Discovery + Replication	Sex-stratified	SCORE2	Broad	297244	8912	30.6083	8.84812	-	-	-	-	-	-	0.718379	0.0025317	0.713417	0.723341	0.718419	0.00253332	0.713454	0.723384	3.98707e-05	0.00010084	-0.000157772	0.000237513	0.692558	0.83047
Risk score + XL-VLDL-C %	NMR spectroscopy	Discovery + Replication	Sex-stratified	QRISK3	Broad	295826	8855	30.6083	8.84812	-	-	-	-	-	-	0.726934	0.0025272	0.721981	0.731888	0.72702	0.0025302	0.722061	0.731979	8.56104e-05	0.00016364	-0.000235117	0.000406338	0.60086	0.770547
Risk score + XL-VLDL-C %	NMR spectroscopy	Discovery + Replication	Sex-stratified	SCORE2	Narrow	297244	7433	30.6083	8.84812	-	-	-	-	-	-	0.708799	0.00281823	0.703275	0.714323	0.708786	0.00281873	0.703262	0.714311	-1.26719e-05	5.86964e-05	-0.000127715	0.000102371	0.829074	0.873207
Risk score + XL-VLDL-C %	NMR spectroscopy	Discovery + Replication	Sex-stratified	QRISK3	Narrow	295826	7391	30.6083	8.84812	-	-	-	-	-	-	0.715102	0.00282262	0.70957	0.720635	0.715097	0.00282431	0.709561	0.720632	-5.50051e-06	0.000123068	-0.000246708	0.000235707	0.96435	0.974968
Risk score + XL-VLDL-C %	NMR spectroscopy	Discovery + Replication	Males	SCORE2	Broad	127176	5629	28.1894	6.74155	-	-	-	-	-	-	0.702323	0.00321188	0.696028	0.708619	0.702731	0.00321429	0.696431	0.709031	0.000407835	0.000334416	-0.000247607	0.00106328	0.222637	0.456818
Risk score + XL-VLDL-C %	NMR spectroscopy	Discovery + Replication	Males	QRISK3	Broad	126576	5595	28.1894	6.74155	-	-	-	-	-	-	0.709866	0.00320963	0.703575	0.716156	0.710413	0.00321575	0.704111	0.716716	0.000547682	0.000438918	-0.000312581	0.00140795	0.212104	0.618451
Risk score + XL-VLDL-C %	NMR spectroscopy	Discovery + Replication	Males	SCORE2	Narrow	127176	4779	28.1894	6.74155	-	-	-	-	-	-	0.694413	0.00351487	0.687524	0.701302	0.694496	0.00351677	0.687604	0.701389	8.33552e-05	0.000276874	-0.000459308	0.000626018	0.76337	0.802763
Risk score + XL-VLDL-C %	NMR spectroscopy	Discovery + Replication	Males	QRISK3	Narrow	126576	4756	28.1894	6.74155	-	-	-	-	-	-	0.699788	0.00352031	0.692889	0.706688	0.699883	0.00352622	0.692972	0.706794	9.47856e-05	0.000387791	-0.000665271	0.000854842	0.806902	0.86298
Risk score + XL-VLDL-C %	NMR spectroscopy	Discovery + Replication	Females	SCORE2	Broad	170068	3283	32.4172	9.75706	-	-	-	-	-	-	0.738635	0.00401846	0.730759	0.746511	0.738724	0.00401512	0.730855	0.746594	8.94409e-05	0.000147762	-0.000200168	0.00037905	0.544978	0.698884
Risk score + XL-VLDL-C %	NMR spectroscopy	Discovery + Replication	Females	QRISK3	Broad	169250	3260	32.4172	9.75706	-	-	-	-	-	-	0.748492	0.00400363	0.740645	0.756339	0.748493	0.00400164	0.74065	0.756336	9.57922e-07	0.000125982	-0.000245962	0.000247878	0.993933	0.997534
Risk score + XL-VLDL-C %	NMR spectroscopy	Discovery + Replication	Females	SCORE2	Narrow	170068	2654	32.4172	9.75706	-	-	-	-	-	-	0.727871	0.00458453	0.718885	0.736856	0.727992	0.00458281	0.71901	0.736974	0.000121123	0.000235108	-0.00033968	0.000581927	0.606426	0.733537
Risk score + XL-VLDL-C %	NMR spectroscopy	Discovery + Replication	Females	QRISK3	Narrow	169250	2635	32.4172	9.75706	-	-	-	-	-	-	0.735455	0.00458971	0.72646	0.744451	0.735456	0.0045885	0.726463	0.744449	7.46418e-07	0.000221798	-0.00043397	0.000435462	0.997315	0.997315
Risk score + L-VLDL-C	NMR spectroscopy	Discovery	Sex-stratified	SCORE2	Broad	168472	5096	0.100051	0.0483207	1.00225	0.0142175	0.974705	1.03057	0.874485	0.903852	0.717895	0.00333175	0.711365	0.724425	0.717899	0.00333165	0.711369	0.724429	4.21187e-06	6.12688e-06	-7.79659e-06	1.62203e-05	0.491805	0.710663
Risk score + L-VLDL-C	NMR spectroscopy	Discovery	Sex-stratified	QRISK3	Broad	167724	5065	0.100043	0.0483186	0.994454	0.014196	0.967166	1.02251	0.695246	0.786054	0.726883	0.00333441	0.720348	0.733419	0.726872	0.00333972	0.720326	0.733418	-1.15095e-05	0.000142758	-0.000291309	0.00026829	0.935742	0.989124
Risk score + L-VLDL-C	NMR spectroscopy	Discovery	Sex-stratified	SCORE2	Narrow	168472	4241	0.100051	0.0483207	1.03242	0.0154756	1.00157	1.06421	0.039254	0.0701508	0.707132	0.0037152	0.69985	0.714414	0.707533	0.0037111	0.700259	0.714807	0.000400868	0.000222995	-3.61929e-05	0.00083793	0.0722309	0.171802
Risk score + L-VLDL-C	NMR spectroscopy	Discovery	Sex-stratified	QRISK3	Narrow	167724	4219	0.100043	0.0483186	1.02257	0.0154565	0.992053	1.05402	0.14881	0.215813	0.714271	0.00373935	0.706942	0.7216	0.714351	0.00373681	0.707027	0.721675	8.01762e-05	6.16126e-05	-4.05822e-05	0.000200935	0.193157	0.457303
Risk score + L-VLDL-C	NMR spectroscopy	Discovery	Males	SCORE2	Broad	72424	3208	0.112735	0.0457471	0.988311	0.0176179	0.954767	1.02303	0.504547	0.629547	0.699265	0.00427332	0.69089	0.707641	0.699265	0.00427443	0.690887	0.707643	-2.5126e-07	9.23036e-05	-0.000181163	0.00018066	0.997828	0.999157
Risk score + L-VLDL-C	NMR spectroscopy	Discovery	Males	QRISK3	Broad	72108	3189	0.112751	0.0457485	0.970341	0.0176744	0.937303	1.00454	0.0884833	0.150367	0.707058	0.00427247	0.698684	0.715432	0.707185	0.00428441	0.698787	0.715582	0.000126359	0.000286139	-0.000434463	0.000687181	0.658778	0.949736
Risk score + L-VLDL-C	NMR spectroscopy	Discovery	Males	SCORE2	Narrow	72424	2719	0.112735	0.0457471	1.02963	0.0189728	0.992048	1.06864	0.123761	0.184311	0.690685	0.00467902	0.681515	0.699856	0.691044	0.00467329	0.681885	0.700204	0.000358811	0.000262438	-0.000155557	0.00087318	0.171555	0.318931
Risk score + L-VLDL-C	NMR spectroscopy	Discovery	Males	QRISK3	Narrow	72108	2705	0.112751	0.0457485	1.01086	0.0190335	0.97384	1.04928	0.570537	0.66683	0.696453	0.00469055	0.68726	0.705646	0.696524	0.00468756	0.687337	0.705712	7.13613e-05	6.48332e-05	-5.57095e-05	0.000198432	0.271032	0.481255
Risk score + L-VLDL-C	NMR spectroscopy	Discovery	Females	SCORE2	Broad	96048	1888	0.0904868	0.0480069	1.02299	0.02182	0.980167	1.06769	0.297472	0.39238	0.741393	0.00521601	0.731169	0.751616	0.741527	0.00521195	0.731312	0.751742	0.000134504	0.000167688	-0.000194158	0.000463166	0.422488	0.629189
Risk score + L-VLDL-C	NMR spectroscopy	Discovery	Females	QRISK3	Broad	95616	1876	0.0904589	0.0479936	1.03088	0.0215838	0.988177	1.07542	0.158852	0.28565	0.751901	0.00521957	0.741671	0.762132	0.751823	0.00522405	0.741585	0.762062	-7.79873e-05	0.000116595	-0.000306508	0.000150534	0.503574	0.715334
Risk score + L-VLDL-C	NMR spectroscopy	Discovery	Females	SCORE2	Narrow	96048	1522	0.0904868	0.0480069	1.03381	0.0241937	0.98593	1.08401	0.169349	0.277573	0.72895	0.00597217	0.717245	0.740655	0.729419	0.00596544	0.717727	0.741111	0.000468619	0.000410044	-0.000335053	0.00127229	0.253101	0.486867
Risk score + L-VLDL-C	NMR spectroscopy	Discovery	Females	QRISK3	Narrow	95616	1514	0.0904589	0.0479936	1.0386	0.023949	0.990978	1.08852	0.113757	0.237798	0.737914	0.00603004	0.726095	0.749732	0.737981	0.00602719	0.726168	0.749794	6.72068e-05	7.74096e-05	-8.45133e-05	0.000218927	0.385287	0.702134
Risk score + L-VLDL-C	NMR spectroscopy	Replication	Sex-stratified	SCORE2	Broad	128946	3823	0.101479	0.0504647	-	-	-	-	-	-	0.719302	0.00389112	0.711676	0.726929	0.719301	0.0038909	0.711675	0.726927	-1.44112e-06	1.19179e-05	-2.47998e-05	2.19175e-05	0.903754	0.983783
Risk score + L-VLDL-C	NMR spectroscopy	Replication	Sex-stratified	QRISK3	Broad	128276	3797	0.101479	0.0504647	-	-	-	-	-	-	0.727228	0.00387035	0.719642	0.734813	0.727266	0.00387147	0.719678	0.734854	3.88301e-05	3.08579e-05	-2.16502e-05	9.93105e-05	0.208264	0.972419
Risk score + L-VLDL-C	NMR spectroscopy	Replication	Sex-stratified	SCORE2	Narrow	128946	3198	0.101479	0.0504647	-	-	-	-	-	-	0.711306	0.00432146	0.702836	0.719776	0.711483	0.00431596	0.703024	0.719942	0.000176405	0.000180001	-0.000176391	0.000529201	0.327076	0.62683
Risk score + L-VLDL-C	NMR spectroscopy	Replication	Sex-stratified	QRISK3	Narrow	128276	3178	0.101479	0.0504647	-	-	-	-	-	-	0.716454	0.00429914	0.708028	0.72488	0.716491	0.00429331	0.708076	0.724906	3.72096e-05	0.000135019	-0.000227423	0.000301842	0.782864	0.984253
Risk score + L-VLDL-C	NMR spectroscopy	Replication	Males	SCORE2	Broad	54828	2425	0.115931	0.0485825	-	-	-	-	-	-	0.706662	0.00486307	0.697131	0.716194	0.706638	0.00486505	0.697103	0.716173	-2.44575e-05	9.06806e-05	-0.000202188	0.000153273	0.787383	0.928107
Risk score + L-VLDL-C	NMR spectroscopy	Replication	Males	QRISK3	Broad	54544	2410	0.115931	0.0485825	-	-	-	-	-	-	0.713799	0.00485586	0.704282	0.723317	0.713867	0.00486653	0.704329	0.723405	6.74489e-05	0.000239512	-0.000401985	0.000536883	0.778242	0.970429
Risk score + L-VLDL-C	NMR spectroscopy	Replication	Males	SCORE2	Narrow	54828	2064	0.115931	0.0485825	-	-	-	-	-	-	0.699686	0.00531675	0.689266	0.710107	0.700052	0.00530945	0.689645	0.710458	0.000365233	0.000242675	-0.000110402	0.000840867	0.132317	0.300424
Risk score + L-VLDL-C	NMR spectroscopy	Replication	Males	QRISK3	Narrow	54544	2055	0.115931	0.0485825	-	-	-	-	-	-	0.704471	0.00531818	0.694047	0.714894	0.70458	0.00531332	0.694166	0.714994	0.000109643	9.3426e-05	-7.34685e-05	0.000292755	0.240562	0.538832
Risk score + L-VLDL-C	NMR spectroscopy	Replication	Females	SCORE2	Broad	74118	1398	0.0907881	0.0491511	-	-	-	-	-	-	0.735252	0.00628394	0.722936	0.747569	0.735184	0.00628052	0.722874	0.747494	-6.82847e-05	0.000163962	-0.000389645	0.000253076	0.677069	0.876394
Risk score + L-VLDL-C	NMR spectroscopy	Replication	Females	QRISK3	Broad	73732	1387	0.0907881	0.0491511	-	-	-	-	-	-	0.744204	0.00622481	0.732003	0.756404	0.743844	0.00621825	0.731656	0.756031	-0.00035986	0.000243294	-0.000836707	0.000116987	0.139109	0.494016
Risk score + L-VLDL-C	NMR spectroscopy	Replication	Females	SCORE2	Narrow	74118	1134	0.0907881	0.0491511	-	-	-	-	-	-	0.726704	0.00713924	0.712712	0.740697	0.726594	0.00713141	0.712616	0.740571	-0.000110868	0.000263472	-0.000627263	0.000405527	0.673903	0.924217
Risk score + L-VLDL-C	NMR spectroscopy	Replication	Females	QRISK3	Narrow	73732	1123	0.0907881	0.0491511	-	-	-	-	-	-	0.732422	0.00706762	0.718569	0.746274	0.732114	0.00705613	0.718284	0.745943	-0.000307979	0.000336413	-0.000967337	0.000351379	0.359941	0.821318
Risk score + L-VLDL-C	NMR spectroscopy	Discovery + Replication	Sex-stratified	SCORE2	Broad	297418	8919	0.10067	0.0492667	-	-	-	-	-	-	0.718509	0.00253074	0.713549	0.72347	0.718512	0.00253061	0.713553	0.723472	3.02597e-06	7.88662e-06	-1.24315e-05	1.84835e-05	0.701212	0.83363
Risk score + L-VLDL-C	NMR spectroscopy	Discovery + Replication	Sex-stratified	QRISK3	Broad	296000	8862	0.10067	0.0492667	-	-	-	-	-	-	0.727043	0.00252608	0.722092	0.731994	0.727072	0.00252684	0.722119	0.732024	2.88102e-05	2.0656e-05	-1.16748e-05	6.92952e-05	0.163087	0.621813
Risk score + L-VLDL-C	NMR spectroscopy	Discovery + Replication	Sex-stratified	SCORE2	Narrow	297418	7439	0.10067	0.0492667	-	-	-	-	-	-	0.708938	0.00281721	0.703416	0.71446	0.709204	0.00281429	0.703688	0.71472	0.000266351	0.000120283	3.06003e-05	0.000502101	0.0268036	0.0644874
Risk score + L-VLDL-C	NMR spectroscopy	Discovery + Replication	Sex-stratified	QRISK3	Narrow	296000	7397	0.10067	0.0492667	-	-	-	-	-	-	0.715217	0.0028214	0.709688	0.720747	0.7153	0.0028177	0.709778	0.720823	8.2739e-05	8.94938e-05	-9.26657e-05	0.000258144	0.355215	0.626186
Risk score + L-VLDL-C	NMR spectroscopy	Discovery + Replication	Males	SCORE2	Broad	127252	5633	0.114112	0.0470162	-	-	-	-	-	-	0.702439	0.0032106	0.696146	0.708731	0.702427	0.00321164	0.696132	0.708721	-1.18377e-05	6.06385e-05	-0.000130687	0.000107012	0.845222	0.972168
Risk score + L-VLDL-C	NMR spectroscopy	Discovery + Replication	Males	QRISK3	Broad	126652	5599	0.114112	0.0470162	-	-	-	-	-	-	0.70996	0.00320825	0.703672	0.716248	0.710069	0.00321502	0.703768	0.716371	0.000109584	0.000160092	-0.000204191	0.00042336	0.493655	0.799663
Risk score + L-VLDL-C	NMR spectroscopy	Discovery + Replication	Males	SCORE2	Narrow	127252	4783	0.114112	0.0470162	-	-	-	-	-	-	0.69456	0.00351328	0.687674	0.701446	0.694902	0.00350916	0.688024	0.70178	0.000341988	0.000161641	2.51785e-05	0.000658798	0.0343676	0.0842462
Risk score + L-VLDL-C	NMR spectroscopy	Discovery + Replication	Males	QRISK3	Narrow	126652	4760	0.114112	0.0470162	-	-	-	-	-	-	0.699912	0.00351859	0.693016	0.706808	0.700007	0.00351563	0.693117	0.706898	9.49839e-05	6.18408e-05	-2.62219e-05	0.00021619	0.124553	0.248476
Risk score + L-VLDL-C	NMR spectroscopy	Discovery + Replication	Females	SCORE2	Broad	170166	3286	0.090618	0.0485086	-	-	-	-	-	-	0.738782	0.00401691	0.730909	0.746655	0.738823	0.00401438	0.730955	0.746691	4.18913e-05	0.000110822	-0.000175316	0.000259099	0.705427	0.812025
Risk score + L-VLDL-C	NMR spectroscopy	Discovery + Replication	Females	QRISK3	Broad	169348	3263	0.090618	0.0485086	-	-	-	-	-	-	0.748615	0.0040017	0.740772	0.756458	0.748415	0.00399653	0.740582	0.756248	-0.000200032	0.000164361	-0.000522174	0.000122111	0.223595	0.496727
Risk score + L-VLDL-C	NMR spectroscopy	Discovery + Replication	Females	SCORE2	Narrow	170166	2656	0.090618	0.0485086	-	-	-	-	-	-	0.728001	0.0045834	0.719018	0.736985	0.728157	0.00457952	0.719181	0.737132	0.00015518	0.000178018	-0.000193729	0.000504089	0.383367	0.620021
Risk score + L-VLDL-C	NMR spectroscopy	Discovery + Replication	Females	QRISK3	Narrow	169348	2637	0.090618	0.0485086	-	-	-	-	-	-	0.735561	0.0045881	0.726568	0.744553	0.735473	0.00458023	0.726496	0.74445	-8.8273e-05	0.000224864	-0.000528998	0.000352452	0.694643	0.910285
Risk score + L-VLDL-FC	NMR spectroscopy	Discovery	Sex-stratified	SCORE2	Broad	168517	5096	0.0470241	0.025164	0.997267	0.014103	0.970079	1.02522	0.846146	0.881137	0.717907	0.00333172	0.711376	0.724437	0.717903	0.00333193	0.711372	0.724433	-3.66033e-06	1.31003e-05	-2.93364e-05	2.20157e-05	0.779931	0.864164
Risk score + L-VLDL-FC	NMR spectroscopy	Discovery	Sex-stratified	QRISK3	Broad	167769	5065	0.0470192	0.0251635	0.985362	0.0140856	0.95853	1.01294	0.295133	0.40823	0.726899	0.00333437	0.720364	0.733434	0.726958	0.00333712	0.720417	0.733498	5.86928e-05	7.42503e-05	-8.68352e-05	0.000204221	0.429252	0.82002
Risk score + L-VLDL-FC	NMR spectroscopy	Discovery	Sex-stratified	SCORE2	Narrow	168517	4241	0.0470241	0.025164	1.02431	0.0153268	0.993996	1.05555	0.117101	0.176141	0.707144	0.00371517	0.699862	0.714425	0.707363	0.00371277	0.700086	0.714639	0.000218723	0.000122905	-2.2167e-05	0.000459612	0.0751406	0.174819
Risk score + L-VLDL-FC	NMR spectroscopy	Discovery	Sex-stratified	QRISK3	Narrow	167769	4219	0.0470192	0.0251635	1.01044	0.0153128	0.980569	1.04123	0.497415	0.586315	0.714287	0.00373931	0.706958	0.721616	0.714331	0.00373707	0.707006	0.721655	4.32686e-05	5.64014e-05	-6.7276e-05	0.000153813	0.442989	0.670535
Risk score + L-VLDL-FC	NMR spectroscopy	Discovery	Males	SCORE2	Broad	72441	3208	0.0545519	0.0244121	0.979592	0.0175939	0.946388	1.01396	0.241216	0.35923	0.699279	0.00427324	0.690904	0.707655	0.699311	0.00427486	0.690932	0.707689	3.14357e-05	0.000143431	-0.000249684	0.000312555	0.826518	0.976796
Risk score + L-VLDL-FC	NMR spectroscopy	Discovery	Males	QRISK3	Broad	72125	3189	0.054559	0.0244138	0.958542	0.0176465	0.925956	0.992275	0.0164202	0.0355344	0.707077	0.0042724	0.698703	0.71545	0.707351	0.00428397	0.698954	0.715747	0.000274314	0.000302508	-0.00031859	0.000867218	0.364512	0.795038
Risk score + L-VLDL-FC	NMR spectroscopy	Discovery	Males	SCORE2	Narrow	72441	2719	0.0545519	0.0244121	1.01671	0.0189191	0.979703	1.05512	0.380973	0.477509	0.6907	0.00467892	0.681529	0.69987	0.690831	0.00467627	0.681665	0.699996	0.000130788	0.000123457	-0.000111183	0.000372759	0.289426	0.460752
Risk score + L-VLDL-FC	NMR spectroscopy	Discovery	Males	QRISK3	Narrow	72125	2705	0.054559	0.0244138	0.994767	0.0189752	0.958451	1.03246	0.78218	0.834481	0.696472	0.00469048	0.687279	0.705665	0.696443	0.00469236	0.687246	0.70564	-2.87486e-05	4.03412e-05	-0.000107816	5.03187e-05	0.476071	0.682787
Risk score + L-VLDL-FC	NMR spectroscopy	Discovery	Females	SCORE2	Broad	96076	1888	0.0413481	0.0242156	1.02513	0.0214775	0.982876	1.06921	0.247777	0.339774	0.741399	0.005216	0.731176	0.751623	0.741563	0.00521093	0.73135	0.751776	0.000163556	0.000166191	-0.000162173	0.000489284	0.325046	0.565168
Risk score + L-VLDL-FC	NMR spectroscopy	Discovery	Females	QRISK3	Broad	95644	1876	0.0413335	0.0242082	1.02827	0.0212483	0.986324	1.072	0.189551	0.318216	0.751913	0.00521953	0.741683	0.762143	0.751883	0.00521121	0.741669	0.762096	-3.02926e-05	0.000207478	-0.000436941	0.000376356	0.883918	0.930144
Risk score + L-VLDL-FC	NMR spectroscopy	Discovery	Females	SCORE2	Narrow	96076	1522	0.0413481	0.0242156	1.0345	0.0238049	0.987344	1.08391	0.154187	0.257288	0.728957	0.00597216	0.717252	0.740662	0.729344	0.00596709	0.717649	0.741039	0.000386929	0.000249135	-0.000101367	0.000875225	0.120402	0.347409
Risk score + L-VLDL-FC	NMR spectroscopy	Discovery	Females	QRISK3	Narrow	95644	1514	0.0413335	0.0242082	1.0348	0.0235718	0.988076	1.08372	0.146766	0.284295	0.737925	0.00603	0.726107	0.749744	0.738043	0.00601933	0.726245	0.749841	0.000117438	0.000277433	-0.000426321	0.000661196	0.672075	0.873139
Risk score + L-VLDL-FC	NMR spectroscopy	Replication	Sex-stratified	SCORE2	Broad	128946	3823	0.0478991	0.0265977	-	-	-	-	-	-	0.719302	0.00389112	0.711676	0.726929	0.719297	0.00389137	0.711671	0.726924	-4.74826e-06	1.46288e-05	-3.34203e-05	2.39238e-05	0.745498	0.983783
Risk score + L-VLDL-FC	NMR spectroscopy	Replication	Sex-stratified	QRISK3	Broad	128276	3797	0.0478991	0.0265977	-	-	-	-	-	-	0.727228	0.00387035	0.719642	0.734813	0.727323	0.00387327	0.719731	0.734914	9.52068e-05	8.21223e-05	-6.57499e-05	0.000256163	0.246322	0.972419
Risk score + L-VLDL-FC	NMR spectroscopy	Replication	Sex-stratified	SCORE2	Narrow	128946	3198	0.0478991	0.0265977	-	-	-	-	-	-	0.711306	0.00432146	0.702836	0.719776	0.71147	0.00431712	0.703009	0.719931	0.000163685	0.000137623	-0.000106051	0.00043342	0.234293	0.528762
Risk score + L-VLDL-FC	NMR spectroscopy	Replication	Sex-stratified	QRISK3	Narrow	128276	3178	0.0478991	0.0265977	-	-	-	-	-	-	0.716454	0.00429914	0.708028	0.72488	0.716485	0.00429642	0.708064	0.724906	3.11937e-05	6.36896e-05	-9.36356e-05	0.000156023	0.624292	0.984253
Risk score + L-VLDL-FC	NMR spectroscopy	Replication	Males	SCORE2	Broad	54828	2425	0.0563474	0.0262877	-	-	-	-	-	-	0.706662	0.00486307	0.697131	0.716194	0.706614	0.00486664	0.697076	0.716153	-4.82319e-05	0.000158801	-0.000359476	0.000263012	0.761337	0.916914
Risk score + L-VLDL-FC	NMR spectroscopy	Replication	Males	QRISK3	Broad	54544	2410	0.0563474	0.0262877	-	-	-	-	-	-	0.713799	0.00485586	0.704282	0.723317	0.713895	0.00487035	0.704349	0.72344	9.50795e-05	0.000336119	-0.000563701	0.00075386	0.777273	0.970429
Risk score + L-VLDL-FC	NMR spectroscopy	Replication	Males	SCORE2	Narrow	54828	2064	0.0563474	0.0262877	-	-	-	-	-	-	0.699686	0.00531675	0.689266	0.710107	0.699909	0.00531273	0.689497	0.710322	0.000223064	0.000138991	-4.93525e-05	0.000495481	0.108519	0.28133
Risk score + L-VLDL-FC	NMR spectroscopy	Replication	Males	QRISK3	Narrow	54544	2055	0.0563474	0.0262877	-	-	-	-	-	-	0.704471	0.00531818	0.694047	0.714894	0.704422	0.00532054	0.693994	0.71485	-4.88087e-05	4.56579e-05	-0.000138297	4.06791e-05	0.285066	0.539118
Risk score + L-VLDL-FC	NMR spectroscopy	Replication	Females	SCORE2	Broad	74118	1398	0.0416496	0.0250544	-	-	-	-	-	-	0.735252	0.00628394	0.722936	0.747569	0.735227	0.00627955	0.72292	0.747535	-2.48686e-05	0.000181724	-0.000381042	0.000331305	0.891151	0.943018
Risk score + L-VLDL-FC	NMR spectroscopy	Replication	Females	QRISK3	Broad	73732	1387	0.0416496	0.0250544	-	-	-	-	-	-	0.744204	0.00622481	0.732003	0.756404	0.743913	0.0062183	0.731726	0.756101	-0.000290279	0.000225995	-0.000733221	0.000152663	0.198985	0.580199
Risk score + L-VLDL-FC	NMR spectroscopy	Replication	Females	SCORE2	Narrow	74118	1134	0.0416496	0.0250544	-	-	-	-	-	-	0.726704	0.00713924	0.712712	0.740697	0.72664	0.00712993	0.712665	0.740614	-6.45777e-05	0.000271542	-0.000596789	0.000467634	0.812022	0.960281
Risk score + L-VLDL-FC	NMR spectroscopy	Replication	Females	QRISK3	Narrow	73732	1123	0.0416496	0.0250544	-	-	-	-	-	-	0.732422	0.00706762	0.718569	0.746274	0.73217	0.00705602	0.71834	0.746	-0.000251516	0.000306574	-0.00085239	0.000349358	0.411983	0.847987
Risk score + L-VLDL-FC	NMR spectroscopy	Discovery + Replication	Sex-stratified	SCORE2	Broad	297463	8919	0.0474034	0.0257989	-	-	-	-	-	-	0.718516	0.00253073	0.713556	0.723476	0.718512	0.0025309	0.713552	0.723472	-3.73889e-06	9.68118e-06	-2.27137e-05	1.52359e-05	0.699348	0.83363
Risk score + L-VLDL-FC	NMR spectroscopy	Discovery + Replication	Sex-stratified	QRISK3	Broad	296045	8862	0.0474034	0.0257989	-	-	-	-	-	-	0.727052	0.00252607	0.722101	0.732003	0.727121	0.00252804	0.722166	0.732076	6.96713e-05	5.5025e-05	-3.81757e-05	0.000177518	0.20545	0.64469
Risk score + L-VLDL-FC	NMR spectroscopy	Discovery + Replication	Sex-stratified	SCORE2	Narrow	297463	7439	0.0474034	0.0257989	-	-	-	-	-	-	0.708944	0.0028172	0.703423	0.714466	0.709137	0.00281496	0.70362	0.714654	0.000192458	9.15676e-05	1.29885e-05	0.000371927	0.03557	0.0794587
Risk score + L-VLDL-FC	NMR spectroscopy	Discovery + Replication	Sex-stratified	QRISK3	Narrow	296045	7397	0.0474034	0.0257989	-	-	-	-	-	-	0.715227	0.00282139	0.709697	0.720756	0.715264	0.00281963	0.709738	0.720791	3.76313e-05	4.21235e-05	-4.49293e-05	0.000120192	0.371667	0.635505
Risk score + L-VLDL-FC	NMR spectroscopy	Discovery + Replication	Males	SCORE2	Broad	127269	5633	0.0553255	0.0252527	-	-	-	-	-	-	0.702446	0.00321057	0.696154	0.708739	0.702439	0.00321231	0.696142	0.708735	-7.97754e-06	0.000106272	-0.000216267	0.000200312	0.940161	0.979545
Risk score + L-VLDL-FC	NMR spectroscopy	Discovery + Replication	Males	QRISK3	Broad	126669	5599	0.0553255	0.0252527	-	-	-	-	-	-	0.70997	0.00320822	0.703682	0.716258	0.710159	0.00321722	0.703854	0.716465	0.000189008	0.000224628	-0.000251255	0.000629272	0.400109	0.77011
Risk score + L-VLDL-FC	NMR spectroscopy	Discovery + Replication	Males	SCORE2	Narrow	127269	4783	0.0553255	0.0252527	-	-	-	-	-	-	0.694568	0.00351323	0.687682	0.701454	0.694739	0.003511	0.687857	0.70162	0.000170783	9.2094e-05	-9.71776e-06	0.000351284	0.0636757	0.123344
Risk score + L-VLDL-FC	NMR spectroscopy	Discovery + Replication	Males	QRISK3	Narrow	126669	4760	0.0553255	0.0252527	-	-	-	-	-	-	0.699923	0.00351855	0.693026	0.706819	0.699885	0.00352001	0.692986	0.706784	-3.79745e-05	3.01388e-05	-9.70454e-05	2.10965e-05	0.207675	0.346542
Risk score + L-VLDL-FC	NMR spectroscopy	Discovery + Replication	Females	SCORE2	Broad	170194	3286	0.0414794	0.0245848	-	-	-	-	-	-	0.738785	0.00401691	0.730912	0.746658	0.738863	0.00401349	0.730997	0.74673	7.79877e-05	0.000122469	-0.000162046	0.000318022	0.524256	0.684995
Risk score + L-VLDL-FC	NMR spectroscopy	Discovery + Replication	Females	QRISK3	Broad	169376	3263	0.0414794	0.0245848	-	-	-	-	-	-	0.748621	0.00400169	0.740778	0.756465	0.748475	0.00399623	0.740643	0.756308	-0.000146155	0.00015277	-0.00044558	0.00015327	0.338721	0.591429
Risk score + L-VLDL-FC	NMR spectroscopy	Discovery + Replication	Females	SCORE2	Narrow	170194	2656	0.0414794	0.0245848	-	-	-	-	-	-	0.728005	0.0045834	0.719022	0.736989	0.72819	0.00457865	0.719216	0.737164	0.000185035	0.000183407	-0.000174437	0.000544506	0.313035	0.561077
Risk score + L-VLDL-FC	NMR spectroscopy	Discovery + Replication	Females	QRISK3	Narrow	169376	2637	0.0414794	0.0245848	-	-	-	-	-	-	0.735567	0.00458808	0.726575	0.74456	0.73552	0.00458014	0.726543	0.744497	-4.77651e-05	0.000205449	-0.000450437	0.000354907	0.816156	0.968629
Risk score + Urea	Clinical biochemistry assay	Discovery	Sex-stratified	SCORE2	Broad	168387	5093	5.30482	1.2577	1.00511	0.0138512	0.978186	1.03277	0.713124	0.771622	0.71797	0.00333195	0.71144	0.724501	0.717974	0.00333215	0.711443	0.724505	3.46971e-06	2.43248e-05	-4.4206e-05	5.11455e-05	0.886574	0.917276
Risk score + Urea	Clinical biochemistry assay	Discovery	Sex-stratified	QRISK3	Broad	167640	5062	5.30553	1.25703	1.00234	0.0137376	0.975712	1.0297	0.864891	0.890612	0.726935	0.00333537	0.720397	0.733472	0.726979	0.00333442	0.720444	0.733515	4.4686e-05	4.16028e-05	-3.68541e-05	0.000126226	0.282774	0.732041
Risk score + Urea	Clinical biochemistry assay	Discovery	Sex-stratified	SCORE2	Narrow	168387	4238	5.30482	1.2577	1.00456	0.0151633	0.97514	1.03486	0.764383	0.842166	0.70721	0.00371559	0.699927	0.714492	0.707221	0.00371591	0.699938	0.714504	1.07949e-05	4.92576e-05	-8.57483e-05	0.000107338	0.826532	0.854289
Risk score + Urea	Clinical biochemistry assay	Discovery	Sex-stratified	QRISK3	Narrow	167640	4216	5.30553	1.25703	1.00082	0.0150397	0.971748	1.03076	0.956575	0.960041	0.714318	0.00374073	0.706986	0.721649	0.714333	0.00374034	0.707003	0.721664	1.56951e-05	2.35334e-05	-3.04295e-05	6.18197e-05	0.504816	0.673189
Risk score + Urea	Clinical biochemistry assay	Discovery	Males	SCORE2	Broad	72381	3205	5.50384	1.25951	0.992084	0.0174471	0.958732	1.0266	0.648717	0.767926	0.699361	0.00427397	0.690985	0.707738	0.69938	0.00427293	0.691005	0.707755	1.83158e-05	6.41283e-05	-0.000107373	0.000144005	0.775175	0.976796
Risk score + Urea	Clinical biochemistry assay	Discovery	Males	QRISK3	Broad	72066	3186	5.50459	1.25915	0.986143	0.0173616	0.953151	1.02028	0.421562	0.545667	0.707101	0.00427473	0.698723	0.71548	0.707232	0.00427183	0.698859	0.715605	0.000130703	0.000131759	-0.00012754	0.000388947	0.321204	0.763771
Risk score + Urea	Clinical biochemistry assay	Discovery	Males	SCORE2	Narrow	72381	2716	5.50384	1.25951	0.988942	0.0189476	0.95289	1.02636	0.557296	0.647924	0.690783	0.00467995	0.681611	0.699956	0.690786	0.00467899	0.681616	0.699957	3.11559e-06	7.67686e-05	-0.000147348	0.000153579	0.967627	0.9799
Risk score + Urea	Clinical biochemistry assay	Discovery	Males	QRISK3	Narrow	72066	2702	5.50459	1.25915	0.981992	0.0188601	0.946356	1.01897	0.335295	0.445702	0.696486	0.00469355	0.687287	0.705685	0.696588	0.0046906	0.687395	0.705782	0.000102442	0.000153271	-0.000197964	0.000402848	0.503897	0.698256
Risk score + Urea	Clinical biochemistry assay	Discovery	Females	SCORE2	Broad	96006	1888	5.15478	1.23532	1.02774	0.0224393	0.983523	1.07395	0.22264	0.317893	0.741416	0.00521544	0.731194	0.751638	0.741521	0.00521428	0.731301	0.751741	0.000104847	0.0002108	-0.000308313	0.000518008	0.618923	0.782838
Risk score + Urea	Clinical biochemistry assay	Discovery	Females	QRISK3	Broad	95574	1876	5.15543	1.23438	1.0304	0.0221469	0.986626	1.07611	0.176377	0.301583	0.751937	0.00521928	0.741707	0.762166	0.751919	0.00522034	0.741687	0.76215	-1.80563e-05	4.11447e-05	-9.86984e-05	6.25858e-05	0.660771	0.820373
Risk score + Urea	Clinical biochemistry assay	Discovery	Females	SCORE2	Narrow	96006	1522	5.15478	1.23532	1.03319	0.0249116	0.983952	1.08488	0.190019	0.292418	0.728975	0.00597154	0.717271	0.740679	0.72913	0.00596846	0.717432	0.740828	0.000154994	0.000345966	-0.000523087	0.000833075	0.65415	0.804211
Risk score + Urea	Clinical biochemistry assay	Discovery	Females	QRISK3	Narrow	95574	1514	5.15543	1.23438	1.03517	0.0245697	0.986505	1.08624	0.15944	0.304585	0.73795	0.00602969	0.726132	0.749767	0.737911	0.00603187	0.726088	0.749733	-3.8859e-05	0.000151984	-0.000336743	0.000259025	0.7982	0.913314
Risk score + Urea	Clinical biochemistry assay	Replication	Sex-stratified	SCORE2	Broad	128881	3820	5.28329	1.26135	-	-	-	-	-	-	0.719204	0.00389248	0.711575	0.726833	0.719218	0.00389226	0.711589	0.726846	1.35303e-05	3.1809e-05	-4.88141e-05	7.58747e-05	0.670573	0.983783
Risk score + Urea	Clinical biochemistry assay	Replication	Sex-stratified	QRISK3	Broad	128212	3794	5.28329	1.26135	-	-	-	-	-	-	0.727112	0.00387183	0.719523	0.734701	0.727104	0.00387191	0.719515	0.734693	-8.21173e-06	1.52381e-05	-3.80779e-05	2.16545e-05	0.589961	0.972419
Risk score + Urea	Clinical biochemistry assay	Replication	Sex-stratified	SCORE2	Narrow	128881	3195	5.28329	1.26135	-	-	-	-	-	-	0.711178	0.00432325	0.702705	0.719652	0.711161	0.00432319	0.702687	0.719634	-1.75899e-05	2.95921e-05	-7.55894e-05	4.04097e-05	0.552238	0.773653
Risk score + Urea	Clinical biochemistry assay	Replication	Sex-stratified	QRISK3	Narrow	128212	3175	5.28329	1.26135	-	-	-	-	-	-	0.716303	0.00430105	0.707873	0.724733	0.716296	0.00430112	0.707866	0.724726	-6.94353e-06	5.81601e-06	-1.83427e-05	4.45563e-06	0.232531	0.984253
Risk score + Urea	Clinical biochemistry assay	Replication	Males	SCORE2	Broad	54807	2423	5.49178	1.26981	-	-	-	-	-	-	0.706626	0.00486596	0.697089	0.716163	0.706555	0.00486735	0.697016	0.716095	-7.09853e-05	7.44569e-05	-0.000216918	7.49475e-05	0.340401	0.842778
Risk score + Urea	Clinical biochemistry assay	Replication	Males	QRISK3	Broad	54523	2408	5.49178	1.26981	-	-	-	-	-	-	0.71373	0.00485892	0.704207	0.723253	0.71369	0.00486013	0.704164	0.723216	-3.99702e-05	0.000130335	-0.000295423	0.000215482	0.759093	0.970429
Risk score + Urea	Clinical biochemistry assay	Replication	Males	SCORE2	Narrow	54807	2062	5.49178	1.26981	-	-	-	-	-	-	0.699633	0.00532037	0.689206	0.710061	0.6996	0.00532151	0.68917	0.71003	-3.32112e-05	0.000105201	-0.000239401	0.000172979	0.752235	0.826862
Risk score + Urea	Clinical biochemistry assay	Replication	Males	QRISK3	Narrow	54523	2053	5.49178	1.26981	-	-	-	-	-	-	0.704377	0.00532201	0.693946	0.714808	0.704378	0.00532227	0.693947	0.71481	1.34835e-06	0.000176672	-0.000344922	0.000347619	0.993911	0.999464
Risk score + Urea	Clinical biochemistry assay	Replication	Females	SCORE2	Broad	74074	1397	5.12903	1.23257	-	-	-	-	-	-	0.735077	0.006285	0.722759	0.747396	0.734944	0.0062863	0.722623	0.747265	-0.000133367	0.000210353	-0.000545651	0.000278917	0.526071	0.791535
Risk score + Urea	Clinical biochemistry assay	Replication	Females	QRISK3	Broad	73689	1386	5.12903	1.23257	-	-	-	-	-	-	0.744031	0.00622596	0.731829	0.756234	0.743603	0.00623107	0.73139	0.755815	-0.00042864	0.000256191	-0.000930765	7.34857e-05	0.0943027	0.413345
Risk score + Urea	Clinical biochemistry assay	Replication	Females	SCORE2	Narrow	74074	1133	5.12903	1.23257	-	-	-	-	-	-	0.726479	0.00714081	0.712483	0.740474	0.726036	0.00714364	0.712035	0.740037	-0.000442719	0.00027371	-0.00097918	9.37427e-05	0.105776	0.823293
Risk score + Urea	Clinical biochemistry assay	Replication	Females	QRISK3	Narrow	73689	1122	5.12903	1.23257	-	-	-	-	-	-	0.732196	0.0070692	0.718341	0.746051	0.731444	0.00707586	0.717576	0.745312	-0.000752103	0.000324861	-0.00138882	-0.000115386	0.0206048	0.806566
Risk score + Urea	Clinical biochemistry assay	Discovery + Replication	Sex-stratified	SCORE2	Broad	297268	8913	5.29549	1.25933	-	-	-	-	-	-	0.71851	0.00253121	0.713549	0.723471	0.718517	0.00253126	0.713556	0.723479	7.80431e-06	2.05609e-05	-3.24943e-05	4.81029e-05	0.704264	0.83368
Risk score + Urea	Clinical biochemistry assay	Discovery + Replication	Sex-stratified	QRISK3	Broad	295852	8856	5.29549	1.25933	-	-	-	-	-	-	0.727022	0.00252692	0.722069	0.731975	0.727008	0.00252708	0.722055	0.731961	-1.4421e-05	9.75486e-06	-3.35402e-05	4.69812e-06	0.139315	0.589077
Risk score + Urea	Clinical biochemistry assay	Discovery + Replication	Sex-stratified	SCORE2	Narrow	297268	7433	5.29549	1.25933	-	-	-	-	-	-	0.708926	0.00281789	0.703404	0.714449	0.708925	0.00281796	0.703402	0.714448	-1.70744e-06	1.92899e-05	-3.9515e-05	3.61001e-05	0.929468	0.953257
Risk score + Urea	Clinical biochemistry assay	Discovery + Replication	Sex-stratified	QRISK3	Narrow	295852	7391	5.29549	1.25933	-	-	-	-	-	-	0.715179	0.00282254	0.709647	0.720711	0.715173	0.0028226	0.709641	0.720705	-5.90887e-06	3.66554e-06	-1.30932e-05	1.27546e-06	0.106961	0.36132
Risk score + Urea	Clinical biochemistry assay	Discovery + Replication	Males	SCORE2	Broad	127188	5628	5.49864	1.26396	-	-	-	-	-	-	0.702478	0.00321169	0.696183	0.708772	0.702456	0.00321164	0.696161	0.70875	-2.21636e-05	4.65351e-05	-0.000113371	6.90434e-05	0.633876	0.844152
Risk score + Urea	Clinical biochemistry assay	Discovery + Replication	Males	QRISK3	Broad	126589	5594	5.49864	1.26396	-	-	-	-	-	-	0.709954	0.00321008	0.703663	0.716246	0.71	0.00320941	0.70371	0.716291	4.61381e-05	8.21839e-05	-0.000114939	0.000207215	0.574525	0.826199
Risk score + Urea	Clinical biochemistry assay	Discovery + Replication	Males	SCORE2	Narrow	127188	4778	5.49864	1.26396	-	-	-	-	-	-	0.694592	0.00351469	0.687704	0.701481	0.694575	0.00351455	0.687687	0.701463	-1.72727e-05	6.75425e-05	-0.000149654	0.000115108	0.798158	0.824962
Risk score + Urea	Clinical biochemistry assay	Discovery + Replication	Males	QRISK3	Narrow	126589	4755	5.49864	1.26396	-	-	-	-	-	-	0.69989	0.00352094	0.692989	0.706791	0.699946	0.0035198	0.693047	0.706845	5.57284e-05	0.000112823	-0.000165401	0.000276858	0.621345	0.720136
Risk score + Urea	Clinical biochemistry assay	Discovery + Replication	Females	SCORE2	Broad	170080	3285	5.14357	1.23419	-	-	-	-	-	-	0.738721	0.00401695	0.730848	0.746594	0.738723	0.00401691	0.73085	0.746596	1.65153e-06	0.000147442	-0.000287329	0.000290632	0.991063	0.998555
Risk score + Urea	Clinical biochemistry assay	Discovery + Replication	Females	QRISK3	Broad	169263	3262	5.14357	1.23419	-	-	-	-	-	-	0.748563	0.00400189	0.74072	0.756407	0.748224	0.00400615	0.740372	0.756076	-0.000338752	0.000174007	-0.000679799	2.2958e-06	0.0515623	0.206632
Risk score + Urea	Clinical biochemistry assay	Discovery + Replication	Females	SCORE2	Narrow	170080	2655	5.14357	1.23419	-	-	-	-	-	-	0.727919	0.00458352	0.718936	0.736903	0.727821	0.00458341	0.718838	0.736804	-9.8324e-05	0.000186598	-0.000464048	0.0002674	0.598242	0.733537
Risk score + Urea	Clinical biochemistry assay	Discovery + Replication	Females	QRISK3	Narrow	169263	2636	5.14357	1.23419	-	-	-	-	-	-	0.735486	0.0045884	0.726493	0.74448	0.735068	0.00459194	0.726068	0.744068	-0.000418503	0.000214625	-0.000839159	2.1534e-06	0.0511844	0.626236
Risk score + Glucose	NMR spectroscopy	Discovery	Sex-stratified	SCORE2	Broad	168302	5089	3.55185	0.802396	0.989904	0.0133588	0.964321	1.01616	0.447477	0.573847	0.717803	0.00333491	0.711266	0.724339	0.717801	0.00333567	0.711263	0.724339	-1.51515e-06	5.76509e-05	-0.000114509	0.000111479	0.979033	0.986153
Risk score + Glucose	NMR spectroscopy	Discovery	Sex-stratified	QRISK3	Broad	167555	5058	3.5517	0.801862	0.993154	0.0130586	0.968058	1.0189	0.598851	0.715008	0.72674	0.00333768	0.720198	0.733282	0.726746	0.00333873	0.720202	0.73329	5.63282e-06	8.10827e-05	-0.000153286	0.000164552	0.944615	0.989124
Risk score + Glucose	NMR spectroscopy	Discovery	Sex-stratified	SCORE2	Narrow	168302	4235	3.55185	0.802396	0.990169	0.0146174	0.962203	1.01895	0.49911	0.583348	0.707005	0.00371904	0.699716	0.714294	0.707	0.00371907	0.69971	0.714289	-5.58695e-06	3.84329e-05	-8.0914e-05	6.97401e-05	0.884419	0.894103
Risk score + Glucose	NMR spectroscopy	Discovery	Sex-stratified	QRISK3	Narrow	167555	4213	3.5517	0.801862	0.992948	0.0142965	0.965511	1.02116	0.620578	0.704509	0.7141	0.00374313	0.706764	0.721437	0.714084	0.00374342	0.706747	0.721421	-1.60659e-05	6.71895e-05	-0.000147755	0.000115623	0.811018	0.864046
Risk score + Glucose	NMR spectroscopy	Discovery	Males	SCORE2	Broad	72343	3203	3.52095	0.855821	0.993283	0.0170974	0.960549	1.02713	0.693444	0.79976	0.699123	0.0042783	0.690738	0.707509	0.699107	0.00427828	0.690721	0.707492	-1.67036e-05	5.88291e-05	-0.000132007	9.85994e-05	0.776461	0.976796
Risk score + Glucose	NMR spectroscopy	Discovery	Males	QRISK3	Broad	72027	3184	3.52092	0.854747	0.993428	0.0167731	0.9613	1.02663	0.694235	0.769212	0.706895	0.00427753	0.698511	0.715279	0.706866	0.00427731	0.698483	0.715249	-2.88799e-05	8.7594e-05	-0.000200561	0.000142801	0.741625	0.976063
Risk score + Glucose	NMR spectroscopy	Discovery	Males	SCORE2	Narrow	72343	2715	3.52095	0.855821	0.983805	0.0190026	0.947837	1.02114	0.3902	0.482525	0.690487	0.0046838	0.681307	0.699667	0.690482	0.00468373	0.681302	0.699662	-5.54312e-06	0.000118275	-0.000237358	0.000226272	0.96262	0.9799
Risk score + Glucose	NMR spectroscopy	Discovery	Males	QRISK3	Narrow	72027	2701	3.52092	0.854747	0.984117	0.0186701	0.948756	1.0208	0.391136	0.508661	0.696276	0.00469549	0.687073	0.705479	0.696228	0.00469586	0.687025	0.705432	-4.75417e-05	0.000144645	-0.000331041	0.000235958	0.742399	0.857342
Risk score + Glucose	NMR spectroscopy	Discovery	Females	SCORE2	Broad	95959	1886	3.57514	0.758813	0.982681	0.0225833	0.940134	1.02715	0.439164	0.526617	0.741347	0.00521928	0.731118	0.751577	0.74139	0.00522312	0.731153	0.751627	4.23298e-05	0.00011902	-0.000190944	0.000275604	0.7221	0.832416
Risk score + Glucose	NMR spectroscopy	Discovery	Females	QRISK3	Broad	95528	1874	3.57491	0.758735	0.992104	0.0221093	0.950031	1.03604	0.719936	0.78823	0.751767	0.00522326	0.74153	0.762005	0.751843	0.00522836	0.741595	0.76209	7.55076e-05	0.000157761	-0.000233699	0.000384714	0.63221	0.807014
Risk score + Glucose	NMR spectroscopy	Discovery	Females	SCORE2	Narrow	95959	1520	3.57514	0.758813	1.00184	0.0245022	0.954868	1.05113	0.940091	0.95424	0.728911	0.0059779	0.717194	0.740627	0.728908	0.00597757	0.717192	0.740623	-3.33509e-06	6.01886e-05	-0.000121303	0.000114632	0.955811	0.976386
Risk score + Glucose	NMR spectroscopy	Discovery	Females	QRISK3	Narrow	95528	1512	3.57491	0.758735	1.00984	0.0239514	0.963528	1.05837	0.682732	0.771905	0.737743	0.00603568	0.725914	0.749573	0.737744	0.00603569	0.725914	0.749574	5.38814e-07	1.54811e-06	-2.49542e-06	3.57305e-06	0.727805	0.892044
Risk score + Glucose	NMR spectroscopy	Replication	Sex-stratified	SCORE2	Broad	128840	3822	3.64955	0.832161	-	-	-	-	-	-	0.719405	0.00388951	0.711781	0.727028	0.719439	0.00389084	0.711813	0.727064	3.37611e-05	5.98909e-05	-8.36229e-05	0.000151145	0.572951	0.983783
Risk score + Glucose	NMR spectroscopy	Replication	Sex-stratified	QRISK3	Broad	128170	3796	3.64955	0.832161	-	-	-	-	-	-	0.727339	0.00386829	0.719758	0.734921	0.727408	0.00386907	0.719825	0.734992	6.883e-05	4.43593e-05	-1.81126e-05	0.000155773	0.120746	0.972419
Risk score + Glucose	NMR spectroscopy	Replication	Sex-stratified	SCORE2	Narrow	128840	3197	3.64955	0.832161	-	-	-	-	-	-	0.711435	0.00431946	0.702969	0.719901	0.711505	0.00432092	0.703037	0.719974	7.08917e-05	6.40236e-05	-5.45923e-05	0.000196376	0.268175	0.558531
Risk score + Glucose	NMR spectroscopy	Replication	Sex-stratified	QRISK3	Narrow	128170	3177	3.64955	0.832161	-	-	-	-	-	-	0.716593	0.0042966	0.708172	0.725014	0.716674	0.00429789	0.70825	0.725098	8.10856e-05	5.00653e-05	-1.70406e-05	0.000179212	0.105319	0.833525
Risk score + Glucose	NMR spectroscopy	Replication	Males	SCORE2	Broad	54778	2424	3.61769	0.892746	-	-	-	-	-	-	0.706866	0.00485884	0.697343	0.716389	0.706921	0.00485861	0.697399	0.716444	5.54602e-05	5.0594e-05	-4.37023e-05	0.000154623	0.273	0.840803
Risk score + Glucose	NMR spectroscopy	Replication	Males	QRISK3	Broad	54494	2409	3.61769	0.892746	-	-	-	-	-	-	0.714031	0.00485042	0.704524	0.723537	0.714118	0.00485005	0.704612	0.723624	8.76965e-05	5.16296e-05	-1.34956e-05	0.000188889	0.0894001	0.750419
Risk score + Glucose	NMR spectroscopy	Replication	Males	SCORE2	Narrow	54778	2063	3.61769	0.892746	-	-	-	-	-	-	0.699929	0.00531158	0.689519	0.71034	0.700121	0.00531115	0.689711	0.710531	0.000191461	0.000134512	-7.21779e-05	0.0004551	0.154628	0.318496
Risk score + Glucose	NMR spectroscopy	Replication	Males	QRISK3	Narrow	54494	2054	3.61769	0.892746	-	-	-	-	-	-	0.704743	0.00531166	0.694332	0.715154	0.704992	0.00531069	0.694583	0.7154	0.000248729	0.00013826	-2.22551e-05	0.000519714	0.0720189	0.349987
Risk score + Glucose	NMR spectroscopy	Replication	Females	SCORE2	Broad	74062	1398	3.67311	0.783519	-	-	-	-	-	-	0.735218	0.00628395	0.722902	0.747534	0.735156	0.00629282	0.722822	0.74749	-6.21299e-05	0.000161428	-0.000378523	0.000254263	0.700329	0.881778
Risk score + Glucose	NMR spectroscopy	Replication	Females	QRISK3	Broad	73676	1387	3.67311	0.783519	-	-	-	-	-	-	0.744155	0.00622505	0.731954	0.756356	0.744197	0.00622884	0.731989	0.756406	4.27531e-05	8.45294e-05	-0.000122921	0.000208428	0.613013	0.773486
Risk score + Glucose	NMR spectroscopy	Replication	Females	SCORE2	Narrow	74062	1134	3.67311	0.783519	-	-	-	-	-	-	0.72667	0.00713922	0.712678	0.740663	0.726671	0.0071381	0.71268	0.740661	4.88027e-07	1.8607e-05	-3.59811e-05	3.69571e-05	0.979075	0.993772
Risk score + Glucose	NMR spectroscopy	Replication	Females	QRISK3	Narrow	73676	1123	3.67311	0.783519	-	-	-	-	-	-	0.732372	0.00706787	0.718519	0.746225	0.732323	0.00706097	0.718484	0.746162	-4.92867e-05	0.000114185	-0.000273085	0.000174511	0.666003	0.907539
Risk score + Glucose	NMR spectroscopy	Discovery + Replication	Sex-stratified	SCORE2	Broad	297142	8911	3.59421	0.81687	-	-	-	-	-	-	0.7185	0.00253165	0.713538	0.723462	0.718515	0.00253234	0.713552	0.723478	1.48745e-05	4.04349e-05	-6.43764e-05	9.41254e-05	0.712975	0.834687
Risk score + Glucose	NMR spectroscopy	Discovery + Replication	Sex-stratified	QRISK3	Broad	295725	8854	3.59421	0.81687	-	-	-	-	-	-	0.727009	0.00252691	0.722056	0.731961	0.727047	0.00252734	0.722093	0.732	3.77692e-05	2.88253e-05	-1.87273e-05	9.42656e-05	0.190101	0.632569
Risk score + Glucose	NMR spectroscopy	Discovery + Replication	Sex-stratified	SCORE2	Narrow	297142	7432	3.59421	0.81687	-	-	-	-	-	-	0.708921	0.00281831	0.703398	0.714445	0.708946	0.00281876	0.703421	0.71447	2.44021e-05	4.28771e-05	-5.96355e-05	0.00010844	0.569277	0.659789
Risk score + Glucose	NMR spectroscopy	Discovery + Replication	Sex-stratified	QRISK3	Narrow	295725	7390	3.59421	0.81687	-	-	-	-	-	-	0.71518	0.00282231	0.709649	0.720712	0.715214	0.00282275	0.709682	0.720747	3.40586e-05	3.27755e-05	-3.01801e-05	9.82974e-05	0.298735	0.626186
Risk score + Glucose	NMR spectroscopy	Discovery + Replication	Males	SCORE2	Broad	127121	5627	3.56264	0.873236	-	-	-	-	-	-	0.702447	0.00321159	0.696152	0.708741	0.702464	0.00321151	0.696169	0.708758	1.7013e-05	3.68224e-05	-5.51577e-05	8.91836e-05	0.644062	0.849548
Risk score + Glucose	NMR spectroscopy	Discovery + Replication	Males	QRISK3	Broad	126521	5593	3.56264	0.873236	-	-	-	-	-	-	0.709968	0.00320893	0.703679	0.716258	0.71	0.00320877	0.703711	0.716289	3.18264e-05	3.63866e-05	-3.949e-05	0.000103143	0.381751	0.77011
Risk score + Glucose	NMR spectroscopy	Discovery + Replication	Males	SCORE2	Narrow	127121	4778	3.56264	0.873236	-	-	-	-	-	-	0.694554	0.00351393	0.687667	0.701441	0.69463	0.00351375	0.687743	0.701517	7.62024e-05	9.57723e-05	-0.000111508	0.000263913	0.426229	0.508902
Risk score + Glucose	NMR spectroscopy	Discovery + Replication	Males	QRISK3	Narrow	126521	4755	3.56264	0.873236	-	-	-	-	-	-	0.699931	0.00351892	0.693034	0.706828	0.700013	0.00351875	0.693116	0.706909	8.16392e-05	9.71013e-05	-0.000108676	0.000271954	0.40048	0.551906
Risk score + Glucose	NMR spectroscopy	Discovery + Replication	Females	SCORE2	Broad	170021	3284	3.61782	0.771202	-	-	-	-	-	-	0.738738	0.00401838	0.730862	0.746614	0.738738	0.00402266	0.730853	0.746622	-4.04422e-07	9.6807e-05	-0.000190143	0.000189334	0.996667	0.999268
Risk score + Glucose	NMR spectroscopy	Discovery + Replication	Females	QRISK3	Broad	169204	3261	3.61782	0.771202	-	-	-	-	-	-	0.748514	0.00400339	0.740667	0.75636	0.748565	0.00400537	0.740714	0.756415	5.07912e-05	4.95458e-05	-4.63167e-05	0.000147899	0.305298	0.57324
Risk score + Glucose	NMR spectroscopy	Discovery + Replication	Females	SCORE2	Narrow	170021	2654	3.61782	0.771202	-	-	-	-	-	-	0.727962	0.00458594	0.718974	0.73695	0.727963	0.00458556	0.718975	0.736951	7.96805e-07	1.12076e-05	-2.11698e-05	2.27634e-05	0.943322	0.96562
Risk score + Glucose	NMR spectroscopy	Discovery + Replication	Females	QRISK3	Narrow	169204	2635	3.61782	0.771202	-	-	-	-	-	-	0.735439	0.00459062	0.726442	0.744437	0.735393	0.00458809	0.726401	0.744386	-4.61781e-05	6.69164e-05	-0.000177332	8.49757e-05	0.49014	0.81228
Risk score + XL-VLDL-TG	NMR spectroscopy	Discovery	Sex-stratified	SCORE2	Broad	168453	5093	0.109269	0.0808832	0.986589	0.0136442	0.960555	1.01333	0.322373	0.453285	0.717809	0.003333	0.711277	0.724342	0.717802	0.00333408	0.711267	0.724336	-7.53065e-06	7.0289e-05	-0.000145295	0.000130233	0.914679	0.938393
Risk score + XL-VLDL-TG	NMR spectroscopy	Discovery	Sex-stratified	QRISK3	Broad	167705	5062	0.109255	0.0808862	0.969782	0.0136627	0.944157	0.996102	0.0247163	0.0514767	0.726822	0.0033358	0.720284	0.73336	0.726872	0.00334346	0.720318	0.733425	4.93281e-05	0.000239194	-0.000419484	0.00051814	0.836614	0.969287
Risk score + XL-VLDL-TG	NMR spectroscopy	Discovery	Sex-stratified	SCORE2	Narrow	168453	4238	0.109269	0.0808832	1.00222	0.0148031	0.973562	1.03173	0.880827	0.908393	0.707019	0.00371682	0.699734	0.714304	0.70705	0.00371625	0.699766	0.714334	3.12803e-05	4.46141e-05	-5.61618e-05	0.000118722	0.483222	0.58574
Risk score + XL-VLDL-TG	NMR spectroscopy	Discovery	Sex-stratified	QRISK3	Narrow	167705	4216	0.109255	0.0808862	0.98417	0.0148274	0.955981	1.01319	0.281863	0.371791	0.714186	0.00374117	0.706853	0.721518	0.714117	0.00374532	0.706776	0.721458	-6.83926e-05	0.000136855	-0.000336624	0.000199838	0.617255	0.756547
Risk score + XL-VLDL-TG	NMR spectroscopy	Discovery	Males	SCORE2	Broad	72411	3206	0.134183	0.0840395	0.964859	0.0175636	0.93221	0.998652	0.0416729	0.0881174	0.699194	0.00427547	0.690814	0.707574	0.699336	0.00427686	0.690953	0.707718	0.000141811	0.000253949	-0.000355921	0.000639542	0.576557	0.873771
Risk score + XL-VLDL-TG	NMR spectroscopy	Discovery	Males	QRISK3	Broad	72095	3187	0.134204	0.0840525	0.941651	0.0176475	0.909637	0.974791	0.000657366	0.00242787	0.707022	0.00427482	0.698644	0.715401	0.707465	0.00428715	0.699062	0.715868	0.000442906	0.000470689	-0.000479627	0.00136544	0.346718	0.774524
Risk score + XL-VLDL-TG	NMR spectroscopy	Discovery	Males	SCORE2	Narrow	72411	2717	0.134183	0.0840395	0.987737	0.0188489	0.951913	1.02491	0.512722	0.612172	0.690595	0.00468173	0.681419	0.699771	0.690582	0.00468249	0.681405	0.69976	-1.2918e-05	7.2944e-05	-0.000155886	0.00013005	0.859434	0.926913
Risk score + XL-VLDL-TG	NMR spectroscopy	Discovery	Males	QRISK3	Narrow	72095	2703	0.134204	0.0840525	0.963939	0.0189363	0.928819	1.00039	0.0524409	0.0925232	0.696401	0.00469354	0.687202	0.705601	0.696395	0.00470227	0.687179	0.705612	-6.15234e-06	0.000299581	-0.00059332	0.000581015	0.983615	0.990904
Risk score + XL-VLDL-TG	NMR spectroscopy	Discovery	Females	SCORE2	Broad	96042	1887	0.0904855	0.0729991	1.02436	0.0207298	0.98357	1.06683	0.245722	0.339774	0.741283	0.00521724	0.731057	0.751509	0.741448	0.00521026	0.731236	0.75166	0.00016507	0.000176399	-0.000180664	0.000510805	0.349386	0.572662
Risk score + XL-VLDL-TG	NMR spectroscopy	Discovery	Females	QRISK3	Broad	95610	1875	0.0904424	0.0729763	1.01894	0.0205765	0.978666	1.06087	0.361808	0.503782	0.751803	0.00522107	0.74157	0.762037	0.751684	0.00522731	0.741438	0.761929	-0.000119876	0.000129283	-0.000373266	0.000133515	0.353806	0.64634
Risk score + XL-VLDL-TG	NMR spectroscopy	Discovery	Females	SCORE2	Narrow	96042	1521	0.0904855	0.0729991	1.02822	0.023009	0.982878	1.07565	0.226516	0.330236	0.728802	0.00597384	0.717094	0.740511	0.729146	0.00596599	0.717453	0.740839	0.000343737	0.000327748	-0.000298637	0.00098611	0.294278	0.529317
Risk score + XL-VLDL-TG	NMR spectroscopy	Discovery	Females	QRISK3	Narrow	95610	1513	0.0904424	0.0729763	1.02092	0.0228632	0.976179	1.06771	0.365209	0.530663	0.737778	0.0060321	0.725956	0.749601	0.737769	0.00603261	0.725945	0.749593	-9.46433e-06	1.43211e-05	-3.75332e-05	1.86046e-05	0.508699	0.769998
Risk score + XL-VLDL-TG	NMR spectroscopy	Replication	Sex-stratified	SCORE2	Broad	128946	3823	0.112934	0.0876194	-	-	-	-	-	-	0.719302	0.00389112	0.711676	0.726929	0.719267	0.00389251	0.711638	0.726897	-3.4749e-05	7.40829e-05	-0.000179949	0.000110451	0.63903	0.983783
Risk score + XL-VLDL-TG	NMR spectroscopy	Replication	Sex-stratified	QRISK3	Broad	128276	3797	0.112934	0.0876194	-	-	-	-	-	-	0.727228	0.00387035	0.719642	0.734813	0.727373	0.00387603	0.719776	0.73497	0.000145186	0.000176512	-0.000200771	0.000491143	0.410775	0.972419
Risk score + XL-VLDL-TG	NMR spectroscopy	Replication	Sex-stratified	SCORE2	Narrow	128946	3198	0.112934	0.0876194	-	-	-	-	-	-	0.711306	0.00432146	0.702836	0.719776	0.711324	0.00432109	0.702855	0.719794	1.80788e-05	1.3609e-05	-8.5944e-06	4.47521e-05	0.184032	0.490162
Risk score + XL-VLDL-TG	NMR spectroscopy	Replication	Sex-stratified	QRISK3	Narrow	128276	3178	0.112934	0.0876194	-	-	-	-	-	-	0.716454	0.00429914	0.708028	0.72488	0.716401	0.00430334	0.707967	0.724836	-5.25253e-05	0.000101231	-0.000250935	0.000145885	0.603856	0.984253
Risk score + XL-VLDL-TG	NMR spectroscopy	Replication	Males	SCORE2	Broad	54828	2425	0.141333	0.0927823	-	-	-	-	-	-	0.706662	0.00486307	0.697131	0.716194	0.706575	0.00486912	0.697032	0.716118	-8.7356e-05	0.00027679	-0.000629855	0.000455143	0.752303	0.913121
Risk score + XL-VLDL-TG	NMR spectroscopy	Replication	Males	QRISK3	Broad	54544	2410	0.141333	0.0927823	-	-	-	-	-	-	0.713799	0.00485586	0.704282	0.723317	0.713963	0.00487341	0.704412	0.723515	0.000163799	0.000474901	-0.000766989	0.00109459	0.730161	0.970429
Risk score + XL-VLDL-TG	NMR spectroscopy	Replication	Males	SCORE2	Narrow	54828	2064	0.141333	0.0927823	-	-	-	-	-	-	0.699686	0.00531675	0.689266	0.710107	0.699522	0.00531967	0.689096	0.709948	-0.000164405	0.00010521	-0.000370613	4.1803e-05	0.118138	0.289596
Risk score + XL-VLDL-TG	NMR spectroscopy	Replication	Males	QRISK3	Narrow	54544	2055	0.141333	0.0927823	-	-	-	-	-	-	0.704471	0.00531818	0.694047	0.714894	0.704137	0.00533196	0.693687	0.714588	-0.000333294	0.000319997	-0.000960476	0.000293888	0.297618	0.539118
Risk score + XL-VLDL-TG	NMR spectroscopy	Replication	Females	SCORE2	Broad	74118	1398	0.0919259	0.0771383	-	-	-	-	-	-	0.735252	0.00628394	0.722936	0.747569	0.735332	0.00627856	0.723026	0.747638	7.95201e-05	0.000182129	-0.000277447	0.000436487	0.662392	0.865484
Risk score + XL-VLDL-TG	NMR spectroscopy	Replication	Females	QRISK3	Broad	73732	1387	0.0919259	0.0771383	-	-	-	-	-	-	0.744204	0.00622481	0.732003	0.756404	0.744072	0.00621967	0.731881	0.756262	-0.000131925	0.000158074	-0.000441744	0.000177894	0.403956	0.719355
Risk score + XL-VLDL-TG	NMR spectroscopy	Replication	Females	SCORE2	Narrow	74118	1134	0.0919259	0.0771383	-	-	-	-	-	-	0.726704	0.00713924	0.712712	0.740697	0.726747	0.00712997	0.712773	0.740722	4.29502e-05	0.000228763	-0.000405417	0.000491318	0.851073	0.975924
Risk score + XL-VLDL-TG	NMR spectroscopy	Replication	Females	QRISK3	Narrow	73732	1123	0.0919259	0.0771383	-	-	-	-	-	-	0.732422	0.00706762	0.718569	0.746274	0.732324	0.00706006	0.718486	0.746161	-9.77925e-05	0.000190952	-0.000472051	0.000276466	0.608559	0.907539
Risk score + XL-VLDL-TG	NMR spectroscopy	Discovery + Replication	Sex-stratified	SCORE2	Broad	297399	8916	0.110858	0.0838898	-	-	-	-	-	-	0.71846	0.00253129	0.713499	0.723421	0.718442	0.00253215	0.713479	0.723405	-1.80243e-05	4.90389e-05	-0.000114139	7.80901e-05	0.713207	0.834687
Risk score + XL-VLDL-TG	NMR spectroscopy	Discovery + Replication	Sex-stratified	QRISK3	Broad	295981	8859	0.110858	0.0838898	-	-	-	-	-	-	0.727008	0.00252668	0.722055	0.73196	0.727137	0.00253038	0.722178	0.732096	0.000129457	0.00011778	-0.000101387	0.000360301	0.271705	0.64469
Risk score + XL-VLDL-TG	NMR spectroscopy	Discovery + Replication	Sex-stratified	SCORE2	Narrow	297399	7436	0.110858	0.0838898	-	-	-	-	-	-	0.708874	0.00281792	0.703351	0.714397	0.708888	0.00281774	0.703365	0.71441	1.40007e-05	8.87881e-06	-3.40148e-06	3.14028e-05	0.114827	0.19634
Risk score + XL-VLDL-TG	NMR spectroscopy	Discovery + Replication	Sex-stratified	QRISK3	Narrow	295981	7394	0.110858	0.0838898	-	-	-	-	-	-	0.715169	0.00282219	0.709637	0.7207	0.715133	0.00282451	0.709597	0.720669	-3.55397e-05	6.68094e-05	-0.000166484	9.54044e-05	0.594757	0.806751
Risk score + XL-VLDL-TG	NMR spectroscopy	Discovery + Replication	Males	SCORE2	Broad	127239	5631	0.137264	0.0879844	-	-	-	-	-	-	0.702399	0.00321153	0.696105	0.708694	0.702437	0.00321378	0.696138	0.708736	3.81528e-05	0.000184219	-0.000322911	0.000399216	0.835928	0.972168
Risk score + XL-VLDL-TG	NMR spectroscopy	Discovery + Replication	Males	QRISK3	Broad	126639	5597	0.137264	0.0879844	-	-	-	-	-	-	0.70994	0.00320926	0.70365	0.71623	0.71027	0.00321884	0.703961	0.716579	0.000329463	0.000317325	-0.000292481	0.000951408	0.299152	0.733319
Risk score + XL-VLDL-TG	NMR spectroscopy	Discovery + Replication	Males	SCORE2	Narrow	127239	4781	0.137264	0.0879844	-	-	-	-	-	-	0.69451	0.00351445	0.687622	0.701398	0.694421	0.00351569	0.68753	0.701312	-8.88787e-05	6.90961e-05	-0.000224305	4.65472e-05	0.198336	0.281739
Risk score + XL-VLDL-TG	NMR spectroscopy	Discovery + Replication	Males	QRISK3	Narrow	126639	4758	0.137264	0.0879844	-	-	-	-	-	-	0.699884	0.00351986	0.692985	0.706783	0.699732	0.00352715	0.692819	0.706645	-0.00015234	0.000210679	-0.000565263	0.000260582	0.469623	0.61073
Risk score + XL-VLDL-TG	NMR spectroscopy	Discovery + Replication	Females	SCORE2	Broad	170160	3285	0.0911129	0.0748334	-	-	-	-	-	-	0.738718	0.00401747	0.730844	0.746592	0.738844	0.00401318	0.730978	0.74671	0.000126396	0.000121833	-0.000112392	0.000365184	0.299525	0.471418
Risk score + XL-VLDL-TG	NMR spectroscopy	Discovery + Replication	Females	QRISK3	Broad	169342	3262	0.0911129	0.0748334	-	-	-	-	-	-	0.748557	0.00400236	0.740713	0.756402	0.748514	0.00399798	0.740678	0.75635	-4.32536e-05	0.000106609	-0.000252203	0.000165696	0.684947	0.870825
Risk score + XL-VLDL-TG	NMR spectroscopy	Discovery + Replication	Females	SCORE2	Narrow	170160	2655	0.0911129	0.0748334	-	-	-	-	-	-	0.727916	0.00458416	0.718932	0.736901	0.728083	0.00457938	0.719107	0.737058	0.0001663	0.000153826	-0.000135194	0.000467793	0.279658	0.550912
Risk score + XL-VLDL-TG	NMR spectroscopy	Discovery + Replication	Females	QRISK3	Narrow	169342	2636	0.0911129	0.0748334	-	-	-	-	-	-	0.735482	0.00458899	0.726488	0.744476	0.735483	0.00458387	0.726499	0.744467	9.52231e-07	0.000128211	-0.000250336	0.000252241	0.994074	0.997315
Risk score + M-VLDL-TG	NMR spectroscopy	Discovery	Sex-stratified	SCORE2	Broad	168474	5095	0.278938	0.116543	0.978842	0.0139441	0.952453	1.00596	0.125126	0.205088	0.717858	0.00333182	0.711328	0.724388	0.717883	0.00333394	0.711349	0.724418	2.51594e-05	0.000110826	-0.000192056	0.000242375	0.820411	0.8947
Risk score + M-VLDL-TG	NMR spectroscopy	Discovery	Sex-stratified	QRISK3	Broad	167726	5064	0.278929	0.116534	0.969233	0.0139372	0.943116	0.996074	0.0249486	0.0515729	0.726864	0.00333465	0.720329	0.7334	0.727005	0.00334398	0.720451	0.733559	0.000140258	0.000251015	-0.000351721	0.000632238	0.576321	0.877149
Risk score + M-VLDL-TG	NMR spectroscopy	Discovery	Sex-stratified	SCORE2	Narrow	168474	4240	0.278938	0.116543	1.00447	0.0151336	0.975114	1.03471	0.768211	0.842166	0.70708	0.00371529	0.699798	0.714361	0.707134	0.00371405	0.699855	0.714413	5.43791e-05	6.32694e-05	-6.96267e-05	0.000178385	0.390073	0.530906
Risk score + M-VLDL-TG	NMR spectroscopy	Discovery	Sex-stratified	QRISK3	Narrow	167726	4218	0.278929	0.116534	0.993148	0.0151296	0.96413	1.02304	0.649485	0.720236	0.714239	0.00373969	0.706909	0.721568	0.714188	0.00374343	0.706851	0.721525	-5.04656e-05	9.25388e-05	-0.000231838	0.000130907	0.585517	0.733883
Risk score + M-VLDL-TG	NMR spectroscopy	Discovery	Males	SCORE2	Broad	72423	3208	0.309059	0.11618	0.962185	0.01762	0.929524	0.995994	0.0286867	0.0651328	0.699301	0.00427324	0.690925	0.707676	0.699498	0.00427754	0.691114	0.707882	0.000197659	0.000278277	-0.000347754	0.000743072	0.477521	0.806278
Risk score + M-VLDL-TG	NMR spectroscopy	Discovery	Males	QRISK3	Broad	72107	3189	0.309093	0.116176	0.944315	0.0176771	0.912158	0.977606	0.00119021	0.0040742	0.707097	0.00427234	0.698723	0.715471	0.707604	0.00429048	0.699195	0.716014	0.000507248	0.000459903	-0.000394146	0.00140864	0.270051	0.719271
Risk score + M-VLDL-TG	NMR spectroscopy	Discovery	Males	SCORE2	Narrow	72423	2719	0.309059	0.11618	0.997017	0.0189227	0.960717	1.03469	0.874543	0.910708	0.690721	0.00467892	0.68155	0.699891	0.690721	0.00467888	0.681551	0.699891	1.16178e-07	2.57994e-06	-4.94041e-06	5.17277e-06	0.964082	0.9799
Risk score + M-VLDL-TG	NMR spectroscopy	Discovery	Males	QRISK3	Narrow	72107	2705	0.309093	0.116176	0.978249	0.0189822	0.942523	1.01533	0.246658	0.345072	0.696492	0.00469041	0.687299	0.705685	0.696436	0.00469922	0.687226	0.705647	-5.58008e-05	0.000191694	-0.000431515	0.000319913	0.77098	0.865813
Risk score + M-VLDL-TG	NMR spectroscopy	Discovery	Females	SCORE2	Broad	96051	1887	0.256226	0.111563	1.00709	0.0216176	0.965308	1.05067	0.743924	0.789529	0.741276	0.0052169	0.731051	0.751501	0.741307	0.00521526	0.731086	0.751529	3.14575e-05	5.43934e-05	-7.51517e-05	0.000138067	0.56304	0.73567
Risk score + M-VLDL-TG	NMR spectroscopy	Discovery	Females	QRISK3	Broad	95619	1875	0.256182	0.111532	1.01127	0.0214155	0.969705	1.05462	0.600661	0.693844	0.751822	0.00522105	0.741589	0.762055	0.751708	0.00522975	0.741458	0.761959	-0.000113483	0.000210552	-0.000526158	0.000299192	0.589902	0.781281
Risk score + M-VLDL-TG	NMR spectroscopy	Discovery	Females	SCORE2	Narrow	96051	1521	0.256226	0.111563	1.01692	0.0239457	0.970293	1.06578	0.48358	0.577378	0.728794	0.00597342	0.717087	0.740502	0.729011	0.00596912	0.717311	0.74071	0.000216365	0.00025542	-0.000284249	0.00071698	0.396941	0.624732
Risk score + M-VLDL-TG	NMR spectroscopy	Discovery	Females	QRISK3	Narrow	95619	1513	0.256182	0.111532	1.01868	0.0237401	0.972368	1.0672	0.435594	0.577319	0.737801	0.00603215	0.725978	0.749624	0.73777	0.00603402	0.725943	0.749596	-3.10094e-05	5.38048e-05	-0.000136465	7.44461e-05	0.564391	0.818515
Risk score + M-VLDL-TG	NMR spectroscopy	Replication	Sex-stratified	SCORE2	Broad	128946	3823	0.285828	0.126776	-	-	-	-	-	-	0.719302	0.00389112	0.711676	0.726929	0.719328	0.0038931	0.711697	0.726958	2.54102e-05	0.000114123	-0.000198266	0.000249086	0.823803	0.983783
Risk score + M-VLDL-TG	NMR spectroscopy	Replication	Sex-stratified	QRISK3	Broad	128276	3797	0.285828	0.126776	-	-	-	-	-	-	0.727228	0.00387035	0.719642	0.734813	0.727448	0.0038757	0.719851	0.735044	0.000220054	0.00017754	-0.000127919	0.000568026	0.215176	0.972419
Risk score + M-VLDL-TG	NMR spectroscopy	Replication	Sex-stratified	SCORE2	Narrow	128946	3198	0.285828	0.126776	-	-	-	-	-	-	0.711306	0.00432146	0.702836	0.719776	0.711326	0.00432072	0.702858	0.719794	1.97147e-05	2.63976e-05	-3.20236e-05	7.14531e-05	0.455161	0.740502
Risk score + M-VLDL-TG	NMR spectroscopy	Replication	Sex-stratified	QRISK3	Narrow	128276	3178	0.285828	0.126776	-	-	-	-	-	-	0.716454	0.00429914	0.708028	0.72488	0.716455	0.0043009	0.708026	0.724885	1.58621e-06	4.30216e-05	-8.27345e-05	8.59069e-05	0.970589	0.984253
Risk score + M-VLDL-TG	NMR spectroscopy	Replication	Males	SCORE2	Broad	54828	2425	0.321256	0.127694	-	-	-	-	-	-	0.706662	0.00486307	0.697131	0.716194	0.706658	0.00486942	0.697114	0.716202	-4.05924e-06	0.000297545	-0.000587237	0.000579119	0.989115	0.993325
Risk score + M-VLDL-TG	NMR spectroscopy	Replication	Males	QRISK3	Broad	54544	2410	0.321256	0.127694	-	-	-	-	-	-	0.713799	0.00485586	0.704282	0.723317	0.714014	0.00487494	0.704459	0.723569	0.000214598	0.000456561	-0.000680246	0.00110944	0.638333	0.970429
Risk score + M-VLDL-TG	NMR spectroscopy	Replication	Males	SCORE2	Narrow	54828	2064	0.321256	0.127694	-	-	-	-	-	-	0.699686	0.00531675	0.689266	0.710107	0.699656	0.00531737	0.689234	0.710078	-3.02774e-05	2.54868e-05	-8.02306e-05	1.96759e-05	0.234848	0.402268
Risk score + M-VLDL-TG	NMR spectroscopy	Replication	Males	QRISK3	Narrow	54544	2055	0.321256	0.127694	-	-	-	-	-	-	0.704471	0.00531818	0.694047	0.714894	0.704331	0.00532721	0.69389	0.714772	-0.000139916	0.000191299	-0.000514856	0.000235023	0.464534	0.64338
Risk score + M-VLDL-TG	NMR spectroscopy	Replication	Females	SCORE2	Broad	74118	1398	0.259621	0.119517	-	-	-	-	-	-	0.735252	0.00628394	0.722936	0.747569	0.735233	0.00628281	0.722919	0.747548	-1.88744e-05	5.22236e-05	-0.000121231	8.3482e-05	0.717789	0.884138
Risk score + M-VLDL-TG	NMR spectroscopy	Replication	Females	QRISK3	Broad	73732	1387	0.259621	0.119517	-	-	-	-	-	-	0.744204	0.00622481	0.732003	0.756404	0.744086	0.00622296	0.73189	0.756283	-0.0001173	9.27484e-05	-0.000299083	6.44835e-05	0.205975	0.584918
Risk score + M-VLDL-TG	NMR spectroscopy	Replication	Females	SCORE2	Narrow	74118	1134	0.259621	0.119517	-	-	-	-	-	-	0.726704	0.00713924	0.712712	0.740697	0.726659	0.00713515	0.712674	0.740644	-4.53275e-05	0.00013524	-0.000310392	0.000219737	0.737501	0.956099
Risk score + M-VLDL-TG	NMR spectroscopy	Replication	Females	QRISK3	Narrow	73732	1123	0.259621	0.119517	-	-	-	-	-	-	0.732422	0.00706762	0.718569	0.746274	0.732284	0.00706251	0.718442	0.746126	-0.000137538	0.000168372	-0.00046754	0.000192464	0.414001	0.847987
Risk score + M-VLDL-TG	NMR spectroscopy	Discovery + Replication	Sex-stratified	SCORE2	Broad	297420	8918	0.281925	0.121134	-	-	-	-	-	-	0.718488	0.00253077	0.713528	0.723448	0.718516	0.00253218	0.713553	0.723479	2.81222e-05	7.67775e-05	-0.000122359	0.000178603	0.714155	0.834687
Risk score + M-VLDL-TG	NMR spectroscopy	Discovery + Replication	Sex-stratified	QRISK3	Broad	296002	8861	0.281925	0.121134	-	-	-	-	-	-	0.727032	0.00252619	0.72208	0.731983	0.727233	0.00253015	0.722274	0.732192	0.000201253	0.000119337	-3.26429e-05	0.000435148	0.0917134	0.528644
Risk score + M-VLDL-TG	NMR spectroscopy	Discovery + Replication	Sex-stratified	SCORE2	Narrow	297420	7438	0.281925	0.121134	-	-	-	-	-	-	0.708908	0.00281726	0.703386	0.71443	0.70893	0.00281684	0.703409	0.714451	2.18194e-05	1.75414e-05	-1.2561e-05	5.61999e-05	0.213542	0.314634
Risk score + M-VLDL-TG	NMR spectroscopy	Discovery + Replication	Sex-stratified	QRISK3	Narrow	296002	7396	0.281925	0.121134	-	-	-	-	-	-	0.715199	0.00282155	0.709669	0.720729	0.715192	0.00282269	0.70966	0.720724	-6.78088e-06	2.86771e-05	-6.2987e-05	4.94252e-05	0.813079	0.919277
Risk score + M-VLDL-TG	NMR spectroscopy	Discovery + Replication	Males	SCORE2	Broad	127251	5633	0.314314	0.121425	-	-	-	-	-	-	0.702459	0.00321057	0.696166	0.708751	0.702565	0.00321406	0.696265	0.708864	0.000106156	0.000199715	-0.000285278	0.00049759	0.595045	0.815978
Risk score + M-VLDL-TG	NMR spectroscopy	Discovery + Replication	Males	QRISK3	Broad	126651	5599	0.314314	0.121425	-	-	-	-	-	-	0.709982	0.00320819	0.703694	0.71627	0.710364	0.00322024	0.704053	0.716676	0.000382767	0.000305626	-0.000216249	0.000981783	0.210423	0.618451
Risk score + M-VLDL-TG	NMR spectroscopy	Discovery + Replication	Males	SCORE2	Narrow	127251	4783	0.314314	0.121425	-	-	-	-	-	-	0.69458	0.00351324	0.687694	0.701466	0.69456	0.00351368	0.687674	0.701447	-1.94805e-05	1.68619e-05	-5.25293e-05	1.35683e-05	0.24797	0.328649
Risk score + M-VLDL-TG	NMR spectroscopy	Discovery + Replication	Males	QRISK3	Narrow	126651	4760	0.314314	0.121425	-	-	-	-	-	-	0.699934	0.00351852	0.693038	0.70683	0.699839	0.00352433	0.692932	0.706747	-9.49277e-05	0.000127258	-0.00034435	0.000154494	0.455701	0.601091
Risk score + M-VLDL-TG	NMR spectroscopy	Discovery + Replication	Females	SCORE2	Broad	170169	3285	0.257705	0.115107	-	-	-	-	-	-	0.738714	0.00401732	0.73084	0.746587	0.73872	0.00401637	0.730848	0.746592	6.46857e-06	3.53628e-05	-6.28413e-05	7.57785e-05	0.854861	0.910756
Risk score + M-VLDL-TG	NMR spectroscopy	Discovery + Replication	Females	QRISK3	Broad	169351	3262	0.257705	0.115107	-	-	-	-	-	-	0.748568	0.00400235	0.740724	0.756413	0.748494	0.00400033	0.740653	0.756334	-7.42784e-05	6.27075e-05	-0.000197183	4.8626e-05	0.236206	0.502532
Risk score + M-VLDL-TG	NMR spectroscopy	Discovery + Replication	Females	SCORE2	Narrow	170169	2655	0.257705	0.115107	-	-	-	-	-	-	0.727912	0.00458397	0.718927	0.736896	0.727969	0.00458178	0.718989	0.736949	5.71619e-05	9.21515e-05	-0.000123452	0.000237776	0.535058	0.699109
Risk score + M-VLDL-TG	NMR spectroscopy	Discovery + Replication	Females	QRISK3	Narrow	169351	2636	0.257705	0.115107	-	-	-	-	-	-	0.735495	0.00458902	0.726501	0.744489	0.73544	0.0045852	0.726453	0.744426	-5.5541e-05	0.000113583	-0.000278159	0.000167077	0.624847	0.889074
Risk score + Gln	NMR spectroscopy	Discovery	Sex-stratified	SCORE2	Broad	167632	5061	0.552299	0.0760129	1.00765	0.0143002	0.979803	1.03629	0.593955	0.697142	0.717943	0.0033428	0.711391	0.724495	0.717961	0.0033432	0.711408	0.724513	1.77527e-05	3.70893e-05	-5.4941e-05	9.04465e-05	0.63219	0.806989
Risk score + Gln	NMR spectroscopy	Discovery	Sex-stratified	QRISK3	Broad	166887	5030	0.552326	0.0760166	1.0148	0.014276	0.9868	1.0436	0.303395	0.413993	0.726836	0.00334662	0.720276	0.733395	0.726851	0.00334759	0.72029	0.733413	1.57112e-05	7.66036e-05	-0.000134429	0.000165852	0.837496	0.969287
Risk score + Gln	NMR spectroscopy	Discovery	Sex-stratified	SCORE2	Narrow	167632	4214	0.552299	0.0760129	1.0132	0.0156563	0.98258	1.04477	0.402316	0.495296	0.706999	0.00372637	0.699695	0.714302	0.707039	0.00372787	0.699732	0.714345	3.98252e-05	7.00385e-05	-9.74477e-05	0.000177098	0.569615	0.641395
Risk score + Gln	NMR spectroscopy	Discovery	Sex-stratified	QRISK3	Narrow	166887	4192	0.552326	0.0760166	1.02067	0.0156223	0.989896	1.05241	0.190222	0.264782	0.714072	0.00375071	0.706721	0.721423	0.714116	0.00375329	0.706759	0.721472	4.35749e-05	0.000114376	-0.000180599	0.000267749	0.70322	0.816888
Risk score + Gln	NMR spectroscopy	Discovery	Males	SCORE2	Broad	72034	3191	0.560071	0.0763487	0.999521	0.0178055	0.965241	1.03502	0.978532	0.989246	0.699652	0.00428099	0.691261	0.708042	0.699651	0.00428098	0.691261	0.708042	-3.35538e-07	5.73327e-07	-1.45924e-06	7.88162e-07	0.558381	0.87092
Risk score + Gln	NMR spectroscopy	Discovery	Males	QRISK3	Broad	71718	3172	0.560106	0.076355	1.00513	0.0178038	0.970659	1.04082	0.773885	0.837368	0.707446	0.00428303	0.699051	0.71584	0.707457	0.00428355	0.699061	0.715852	1.07844e-05	5.23706e-05	-9.18601e-05	0.000113429	0.836849	0.976063
Risk score + Gln	NMR spectroscopy	Discovery	Males	SCORE2	Narrow	72034	2706	0.560071	0.0763487	0.995854	0.0193236	0.958842	1.03429	0.829751	0.873921	0.690854	0.00468804	0.681666	0.700043	0.69085	0.00468743	0.681662	0.700037	-4.61911e-06	3.89569e-05	-8.09732e-05	7.17349e-05	0.905616	0.945187
Risk score + Gln	NMR spectroscopy	Discovery	Males	QRISK3	Narrow	71718	2692	0.560106	0.076355	1.00219	0.0193123	0.964963	1.04085	0.909876	0.923208	0.696748	0.00470072	0.687535	0.705961	0.696751	0.00470112	0.687537	0.705965	2.58475e-06	2.18052e-05	-4.01526e-05	4.53221e-05	0.905641	0.968581
Risk score + Gln	NMR spectroscopy	Discovery	Females	SCORE2	Broad	95598	1870	0.546443	0.0752307	1.02273	0.0239461	0.975843	1.07188	0.347856	0.442001	0.741098	0.00524495	0.730818	0.751377	0.741159	0.00524656	0.730875	0.751442	6.09762e-05	0.000152636	-0.000238184	0.000360137	0.689533	0.819746
Risk score + Gln	NMR spectroscopy	Discovery	Females	QRISK3	Broad	95169	1858	0.546464	0.0752313	1.0326	0.0238343	0.985472	1.08198	0.178321	0.303036	0.751395	0.00524919	0.741106	0.761683	0.751421	0.00525193	0.741127	0.761714	2.6135e-05	0.000183087	-0.00033271	0.00038498	0.886491	0.930144
Risk score + Gln	NMR spectroscopy	Discovery	Females	SCORE2	Narrow	95598	1508	0.546443	0.0752307	1.04754	0.0266562	0.994212	1.10372	0.0814761	0.170976	0.728499	0.00600091	0.716738	0.740261	0.728738	0.00601042	0.716958	0.740518	0.000238838	0.000386968	-0.000519606	0.000997282	0.537101	0.728116
Risk score + Gln	NMR spectroscopy	Discovery	Females	QRISK3	Narrow	95169	1500	0.546464	0.0752313	1.05697	0.026515	1.00344	1.11335	0.0366625	0.10055	0.737148	0.00605912	0.725273	0.749024	0.737318	0.00607048	0.72542	0.749216	0.000169926	0.000404199	-0.000622291	0.000962142	0.674193	0.873139
Risk score + Gln	NMR spectroscopy	Replication	Sex-stratified	SCORE2	Broad	128352	3805	0.561765	0.0804858	-	-	-	-	-	-	0.719109	0.00390206	0.711461	0.726757	0.719076	0.0039032	0.711426	0.726726	-3.3556e-05	4.16753e-05	-0.000115238	4.81261e-05	0.420718	0.983783
Risk score + Gln	NMR spectroscopy	Replication	Sex-stratified	QRISK3	Broad	127684	3779	0.561765	0.0804858	-	-	-	-	-	-	0.727066	0.00388222	0.719457	0.734675	0.726991	0.00388428	0.719378	0.734604	-7.48368e-05	8.64933e-05	-0.00024436	9.4687e-05	0.386911	0.972419
Risk score + Gln	NMR spectroscopy	Replication	Sex-stratified	SCORE2	Narrow	128352	3182	0.561765	0.0804858	-	-	-	-	-	-	0.711114	0.00433358	0.70262	0.719607	0.711023	0.00433551	0.702525	0.71952	-9.06811e-05	7.72876e-05	-0.000242162	6.07997e-05	0.240678	0.528762
Risk score + Gln	NMR spectroscopy	Replication	Sex-stratified	QRISK3	Narrow	127684	3162	0.561765	0.0804858	-	-	-	-	-	-	0.716322	0.0043124	0.70787	0.724774	0.716187	0.00431448	0.707731	0.724643	-0.000134826	0.000130458	-0.000390518	0.000120866	0.301377	0.984253
Risk score + Gln	NMR spectroscopy	Replication	Males	SCORE2	Broad	54560	2411	0.570082	0.0805801	-	-	-	-	-	-	0.706451	0.00487885	0.696889	0.716014	0.706455	0.0048788	0.696893	0.716018	4.09455e-06	4.10541e-06	-3.95191e-06	1.2141e-05	0.318593	0.842778
Risk score + Gln	NMR spectroscopy	Replication	Males	QRISK3	Broad	54277	2396	0.570082	0.0805801	-	-	-	-	-	-	0.713604	0.00487425	0.704051	0.723158	0.713549	0.00487374	0.703997	0.723102	-5.49133e-05	4.17495e-05	-0.000136741	2.69142e-05	0.188407	0.888199
Risk score + Gln	NMR spectroscopy	Replication	Males	SCORE2	Narrow	54560	2051	0.570082	0.0805801	-	-	-	-	-	-	0.699478	0.00533441	0.689022	0.709933	0.699539	0.00533375	0.689085	0.709993	6.13917e-05	3.49056e-05	-7.02191e-06	0.000129805	0.0786123	0.257044
Risk score + Gln	NMR spectroscopy	Replication	Males	QRISK3	Narrow	54277	2042	0.570082	0.0805801	-	-	-	-	-	-	0.70433	0.00533913	0.693865	0.714794	0.704298	0.00533909	0.693834	0.714763	-3.11583e-05	1.95036e-05	-6.93847e-05	7.06812e-06	0.11014	0.469366
Risk score + Gln	NMR spectroscopy	Replication	Females	SCORE2	Broad	73792	1394	0.555616	0.0798615	-	-	-	-	-	-	0.73503	0.0062962	0.72269	0.74737	0.735074	0.00630505	0.722716	0.747432	4.39531e-05	0.000167704	-0.000284741	0.000372647	0.793254	0.922597
Risk score + Gln	NMR spectroscopy	Replication	Females	QRISK3	Broad	73407	1383	0.555616	0.0798615	-	-	-	-	-	-	0.744027	0.00623687	0.731803	0.756251	0.744071	0.00625408	0.731814	0.756329	4.38631e-05	0.000274085	-0.000493333	0.000581059	0.872854	0.951284
Risk score + Gln	NMR spectroscopy	Replication	Females	SCORE2	Narrow	73792	1131	0.555616	0.0798615	-	-	-	-	-	-	0.72647	0.00715132	0.712454	0.740486	0.726508	0.00716188	0.712471	0.740545	3.76565e-05	0.000376803	-0.000700864	0.000776177	0.920394	0.99202
Risk score + Gln	NMR spectroscopy	Replication	Females	QRISK3	Narrow	73407	1120	0.555616	0.0798615	-	-	-	-	-	-	0.732237	0.00707946	0.718361	0.746112	0.732299	0.00709791	0.718387	0.74621	6.16766e-05	0.000516136	-0.000949931	0.00107328	0.904882	0.945858
Risk score + Gln	NMR spectroscopy	Discovery + Replication	Sex-stratified	SCORE2	Broad	295984	8866	0.556404	0.0781249	-	-	-	-	-	-	0.718453	0.00253863	0.713477	0.723428	0.718443	0.00253915	0.713466	0.72342	-9.55785e-06	2.75733e-05	-6.36005e-05	4.44848e-05	0.728866	0.844753
Risk score + Gln	NMR spectroscopy	Discovery + Replication	Sex-stratified	QRISK3	Broad	294571	8809	0.556404	0.0781249	-	-	-	-	-	-	0.726945	0.00253472	0.721977	0.731912	0.726916	0.00253567	0.721946	0.731886	-2.86053e-05	5.70885e-05	-0.000140497	8.32862e-05	0.616323	0.77955
Risk score + Gln	NMR spectroscopy	Discovery + Replication	Sex-stratified	SCORE2	Narrow	295984	7396	0.556404	0.0781249	-	-	-	-	-	-	0.708779	0.00282547	0.703241	0.714317	0.708753	0.00282667	0.703213	0.714294	-2.53748e-05	5.13735e-05	-0.000126065	7.53154e-05	0.621357	0.702514
Risk score + Gln	NMR spectroscopy	Discovery + Replication	Sex-stratified	QRISK3	Narrow	294571	7354	0.556404	0.0781249	-	-	-	-	-	-	0.715046	0.00283003	0.709499	0.720592	0.715002	0.00283171	0.709452	0.720552	-4.34573e-05	8.64628e-05	-0.000212921	0.000126007	0.615237	0.807681
Risk score + Gln	NMR spectroscopy	Discovery + Replication	Males	SCORE2	Broad	126594	5602	0.564386	0.0783571	-	-	-	-	-	-	0.702568	0.00321826	0.69626	0.708876	0.702571	0.00321823	0.696263	0.708878	2.70886e-06	2.57851e-06	-2.34493e-06	7.76265e-06	0.293464	0.549254
Risk score + Gln	NMR spectroscopy	Discovery + Replication	Males	QRISK3	Broad	125995	5568	0.564386	0.0783571	-	-	-	-	-	-	0.710096	0.00321789	0.703789	0.716403	0.710077	0.0032179	0.70377	0.716384	-1.93817e-05	2.73148e-05	-7.29178e-05	3.41544e-05	0.477973	0.788086
Risk score + Gln	NMR spectroscopy	Discovery + Replication	Males	SCORE2	Narrow	126594	4757	0.564386	0.0783571	-	-	-	-	-	-	0.694563	0.00352209	0.68766	0.701466	0.694589	0.00352167	0.687687	0.701492	2.66613e-05	2.29027e-05	-1.82271e-05	7.15498e-05	0.244378	0.325512
Risk score + Gln	NMR spectroscopy	Discovery + Replication	Males	QRISK3	Narrow	125995	4734	0.564386	0.0783571	-	-	-	-	-	-	0.700015	0.0035288	0.693099	0.706932	0.700003	0.00352892	0.693087	0.70692	-1.18896e-05	1.26075e-05	-3.65997e-05	1.28206e-05	0.345652	0.493534
Risk score + Gln	NMR spectroscopy	Discovery + Replication	Females	SCORE2	Broad	169390	3264	0.550439	0.0774157	-	-	-	-	-	-	0.738504	0.00403332	0.730599	0.746409	0.738552	0.00403642	0.730641	0.746463	4.8302e-05	0.000112189	-0.000171584	0.000268188	0.666802	0.796138
Risk score + Gln	NMR spectroscopy	Discovery + Replication	Females	QRISK3	Broad	168576	3241	0.550439	0.0774157	-	-	-	-	-	-	0.748235	0.00401819	0.740359	0.75611	0.748236	0.00402462	0.740348	0.756125	1.50644e-06	0.000181757	-0.000354732	0.000357745	0.993387	0.997534
Risk score + Gln	NMR spectroscopy	Discovery + Replication	Females	SCORE2	Narrow	169390	2639	0.550439	0.0774157	-	-	-	-	-	-	0.727636	0.00459966	0.718621	0.736651	0.727773	0.00460602	0.718746	0.736801	0.000136994	0.000255076	-0.000362946	0.000636934	0.591218	0.733537
Risk score + Gln	NMR spectroscopy	Discovery + Replication	Females	QRISK3	Narrow	168576	2620	0.550439	0.0774157	-	-	-	-	-	-	0.735033	0.00460413	0.726009	0.744057	0.735122	0.00461473	0.726077	0.744167	8.84883e-05	0.000345824	-0.000589314	0.00076629	0.798046	0.968629
Risk score + S-VLDL-PL	NMR spectroscopy	Discovery	Sex-stratified	SCORE2	Broad	168517	5096	0.100905	0.0297101	1.01265	0.0141566	0.984939	1.04114	0.374553	0.508584	0.717907	0.00333172	0.711376	0.724437	0.71795	0.00333076	0.711422	0.724479	4.38439e-05	5.90398e-05	-7.18721e-05	0.00015956	0.457715	0.710663
Risk score + S-VLDL-PL	NMR spectroscopy	Discovery	Sex-stratified	QRISK3	Broad	167769	5065	0.100904	0.0297016	1.01826	0.0141442	0.990424	1.04689	0.200664	0.300454	0.726899	0.00333437	0.720364	0.733434	0.726841	0.00333138	0.720312	0.73337	-5.82427e-05	9.01025e-05	-0.00023484	0.000118355	0.518017	0.871169
Risk score + S-VLDL-PL	NMR spectroscopy	Discovery	Sex-stratified	SCORE2	Narrow	168517	4241	0.100905	0.0297101	1.04776	0.0154102	1.01659	1.07989	0.00246454	0.00656785	0.707144	0.00371517	0.699862	0.714425	0.707778	0.00370977	0.700507	0.715049	0.000633715	0.000235903	0.000171354	0.00109608	0.00722397	0.035106
Risk score + S-VLDL-PL	NMR spectroscopy	Discovery	Sex-stratified	QRISK3	Narrow	167769	4219	0.100904	0.0297016	1.05149	0.0153999	1.02023	1.08372	0.00111206	0.00358188	0.714287	0.00373931	0.706958	0.721616	0.714655	0.00372798	0.707349	0.721962	0.000368092	0.000268221	-0.000157611	0.000893795	0.169956	0.438535
Risk score + S-VLDL-PL	NMR spectroscopy	Discovery	Males	SCORE2	Broad	72441	3208	0.104164	0.0277621	1.01363	0.0175177	0.979419	1.04904	0.439613	0.577122	0.699279	0.00427324	0.690904	0.707655	0.699336	0.00427147	0.690964	0.707708	5.70041e-05	9.35408e-05	-0.000126333	0.000240341	0.542257	0.860455
Risk score + S-VLDL-PL	NMR spectroscopy	Discovery	Males	QRISK3	Broad	72125	3189	0.104176	0.0277611	1.00832	0.0176018	0.974129	1.04371	0.637777	0.734721	0.707077	0.0042724	0.698703	0.71545	0.707074	0.00426961	0.698705	0.715442	-3.07719e-06	5.91369e-05	-0.000118983	0.000112829	0.958501	0.976063
Risk score + S-VLDL-PL	NMR spectroscopy	Discovery	Males	SCORE2	Narrow	72441	2719	0.104164	0.0277621	1.06235	0.0188375	1.02384	1.1023	0.0013248	0.00398879	0.6907	0.00467892	0.681529	0.69987	0.6918	0.00466611	0.682655	0.700946	0.00110044	0.000445376	0.000227514	0.00197336	0.0134811	0.0794525
Risk score + S-VLDL-PL	NMR spectroscopy	Discovery	Males	QRISK3	Narrow	72125	2705	0.104176	0.0277611	1.05673	0.0189265	1.01825	1.09666	0.00355371	0.00878908	0.696472	0.00469048	0.687279	0.705665	0.697304	0.00466761	0.688156	0.706453	0.000832611	0.000419926	9.57112e-06	0.00165565	0.0473946	0.26263
Risk score + S-VLDL-PL	NMR spectroscopy	Discovery	Females	SCORE2	Broad	96076	1888	0.0984487	0.0308718	1.01047	0.022445	0.966986	1.05592	0.642479	0.705662	0.741399	0.005216	0.731176	0.751623	0.74143	0.00521517	0.731208	0.751651	3.05161e-05	6.843e-05	-0.000103604	0.000164636	0.655637	0.799994
Risk score + S-VLDL-PL	NMR spectroscopy	Discovery	Females	QRISK3	Broad	95644	1876	0.098436	0.0308564	1.03173	0.0222243	0.987755	1.07767	0.15984	0.28565	0.751913	0.00521953	0.741683	0.762143	0.751716	0.00521568	0.741493	0.761939	-0.000196945	0.000224075	-0.000636123	0.000242234	0.379443	0.665958
Risk score + S-VLDL-PL	NMR spectroscopy	Discovery	Females	SCORE2	Narrow	96076	1522	0.0984487	0.0308718	1.0225	0.0249005	0.973795	1.07364	0.371573	0.480961	0.728957	0.00597216	0.717252	0.740662	0.729151	0.00597063	0.717448	0.740853	0.000193461	0.000159596	-0.000119341	0.000506264	0.225439	0.476691
Risk score + S-VLDL-PL	NMR spectroscopy	Discovery	Females	QRISK3	Narrow	95644	1514	0.098436	0.0308564	1.04043	0.0246682	0.991318	1.09196	0.108166	0.232264	0.737925	0.00603	0.726107	0.749744	0.737869	0.00602332	0.726064	0.749675	-5.61838e-05	0.000309356	-0.000662511	0.000550143	0.855885	0.925661
Risk score + S-VLDL-PL	NMR spectroscopy	Replication	Sex-stratified	SCORE2	Broad	128946	3823	0.101932	0.0301168	-	-	-	-	-	-	0.719302	0.00389112	0.711676	0.726929	0.719281	0.00388978	0.711657	0.726905	-2.11525e-05	6.52283e-05	-0.000148998	0.000106693	0.745723	0.983783
Risk score + S-VLDL-PL	NMR spectroscopy	Replication	Sex-stratified	QRISK3	Broad	128276	3797	0.101932	0.0301168	-	-	-	-	-	-	0.727228	0.00387035	0.719642	0.734813	0.727117	0.00386687	0.719538	0.734696	-0.000110506	0.000100394	-0.000307274	8.62624e-05	0.271017	0.972419
Risk score + S-VLDL-PL	NMR spectroscopy	Replication	Sex-stratified	SCORE2	Narrow	128946	3198	0.101932	0.0301168	-	-	-	-	-	-	0.711306	0.00432146	0.702836	0.719776	0.711435	0.00431364	0.702981	0.71989	0.000128785	0.000261993	-0.000384711	0.000642282	0.62303	0.791648
Risk score + S-VLDL-PL	NMR spectroscopy	Replication	Sex-stratified	QRISK3	Narrow	128276	3178	0.101932	0.0301168	-	-	-	-	-	-	0.716454	0.00429914	0.708028	0.72488	0.716465	0.00428581	0.708065	0.724865	1.10929e-05	0.000302523	-0.000581841	0.000604027	0.97075	0.984253
Risk score + S-VLDL-PL	NMR spectroscopy	Replication	Males	SCORE2	Broad	54828	2425	0.10598	0.0283517	-	-	-	-	-	-	0.706662	0.00486307	0.697131	0.716194	0.706731	0.0048607	0.697204	0.716258	6.82847e-05	0.000104775	-0.000137071	0.00027364	0.514578	0.890862
Risk score + S-VLDL-PL	NMR spectroscopy	Replication	Males	QRISK3	Broad	54544	2410	0.10598	0.0283517	-	-	-	-	-	-	0.713799	0.00485586	0.704282	0.723317	0.713821	0.0048528	0.70431	0.723332	2.15249e-05	6.67794e-05	-0.00010936	0.00015241	0.747204	0.970429
Risk score + S-VLDL-PL	NMR spectroscopy	Replication	Males	SCORE2	Narrow	54828	2064	0.10598	0.0283517	-	-	-	-	-	-	0.699686	0.00531675	0.689266	0.710107	0.700398	0.00530139	0.690007	0.710788	0.000711504	0.000496906	-0.000262414	0.00168542	0.152182	0.316949
Risk score + S-VLDL-PL	NMR spectroscopy	Replication	Males	QRISK3	Narrow	54544	2055	0.10598	0.0283517	-	-	-	-	-	-	0.704471	0.00531818	0.694047	0.714894	0.705062	0.00529441	0.694685	0.715439	0.000591332	0.000471565	-0.000332918	0.00151558	0.20985	0.525319
Risk score + S-VLDL-PL	NMR spectroscopy	Replication	Females	SCORE2	Broad	74118	1398	0.0989377	0.0310207	-	-	-	-	-	-	0.735252	0.00628394	0.722936	0.747569	0.735153	0.00628291	0.722839	0.747467	-9.92961e-05	7.39114e-05	-0.00024416	4.55675e-05	0.179127	0.527853
Risk score + S-VLDL-PL	NMR spectroscopy	Replication	Females	QRISK3	Broad	73732	1387	0.0989377	0.0310207	-	-	-	-	-	-	0.744204	0.00622481	0.732003	0.756404	0.743675	0.0062196	0.731485	0.755865	-0.000528713	0.000245353	-0.0010096	-4.78292e-05	0.0311694	0.345569
Risk score + S-VLDL-PL	NMR spectroscopy	Replication	Females	SCORE2	Narrow	74118	1134	0.0989377	0.0310207	-	-	-	-	-	-	0.726704	0.00713924	0.712712	0.740697	0.726519	0.00713567	0.712533	0.740505	-0.000185358	0.000175469	-0.00052927	0.000158555	0.290806	0.823293
Risk score + S-VLDL-PL	NMR spectroscopy	Replication	Females	QRISK3	Narrow	73732	1123	0.0989377	0.0310207	-	-	-	-	-	-	0.732422	0.00706762	0.718569	0.746274	0.731919	0.00705732	0.718087	0.745751	-0.000502661	0.000349755	-0.00118817	0.000182846	0.150667	0.806566
Risk score + S-VLDL-PL	NMR spectroscopy	Discovery + Replication	Sex-stratified	SCORE2	Broad	297463	8919	0.10135	0.0298913	-	-	-	-	-	-	0.718516	0.00253073	0.713556	0.723476	0.718531	0.00252994	0.713572	0.723489	1.51609e-05	4.3719e-05	-7.05269e-05	0.000100849	0.728757	0.844753
Risk score + S-VLDL-PL	NMR spectroscopy	Discovery + Replication	Sex-stratified	QRISK3	Broad	296045	8862	0.10135	0.0298913	-	-	-	-	-	-	0.727052	0.00252607	0.722101	0.732003	0.726971	0.00252377	0.722024	0.731917	-8.09397e-05	6.69725e-05	-0.000212203	5.03239e-05	0.226835	0.64469
Risk score + S-VLDL-PL	NMR spectroscopy	Discovery + Replication	Sex-stratified	SCORE2	Narrow	297463	7439	0.10135	0.0298913	-	-	-	-	-	-	0.708944	0.0028172	0.703423	0.714466	0.709359	0.00281268	0.703847	0.714872	0.000414932	0.00017522	7.15061e-05	0.000758357	0.0178818	0.0495326
Risk score + S-VLDL-PL	NMR spectroscopy	Discovery + Replication	Sex-stratified	QRISK3	Narrow	296045	7397	0.10135	0.0298913	-	-	-	-	-	-	0.715227	0.00282139	0.709697	0.720756	0.71544	0.00281275	0.709927	0.720953	0.000213834	0.000200594	-0.000179324	0.000606992	0.286423	0.626186
Risk score + S-VLDL-PL	NMR spectroscopy	Discovery + Replication	Males	SCORE2	Broad	127269	5633	0.104946	0.028032	-	-	-	-	-	-	0.702446	0.00321057	0.696154	0.708739	0.702509	0.00320917	0.696219	0.708799	6.2313e-05	6.97094e-05	-7.4315e-05	0.000198941	0.371378	0.645427
Risk score + S-VLDL-PL	NMR spectroscopy	Discovery + Replication	Males	QRISK3	Broad	126669	5599	0.104946	0.028032	-	-	-	-	-	-	0.70997	0.00320822	0.703682	0.716258	0.709979	0.00320617	0.703695	0.716263	9.30416e-06	4.41974e-05	-7.73211e-05	9.59295e-05	0.833267	0.934473
Risk score + S-VLDL-PL	NMR spectroscopy	Discovery + Replication	Males	SCORE2	Narrow	127269	4783	0.104946	0.028032	-	-	-	-	-	-	0.694568	0.00351323	0.687682	0.701454	0.695498	0.00350342	0.688631	0.702364	0.00092968	0.000331536	0.00027988	0.00157948	0.00504486	0.0194087
Risk score + S-VLDL-PL	NMR spectroscopy	Discovery + Replication	Males	QRISK3	Narrow	126669	4760	0.104946	0.028032	-	-	-	-	-	-	0.699923	0.00351855	0.693026	0.706819	0.700651	0.00350212	0.693787	0.707515	0.000728278	0.000313496	0.000113837	0.00134272	0.0201747	0.0916129
Risk score + S-VLDL-PL	NMR spectroscopy	Discovery + Replication	Females	SCORE2	Broad	170194	3286	0.0986617	0.0309376	-	-	-	-	-	-	0.738785	0.00401691	0.730912	0.746658	0.738757	0.00401627	0.730886	0.746629	-2.79162e-05	5.01517e-05	-0.000126212	7.03793e-05	0.577777	0.724181
Risk score + S-VLDL-PL	NMR spectroscopy	Discovery + Replication	Females	QRISK3	Broad	169376	3263	0.0986617	0.0309376	-	-	-	-	-	-	0.748621	0.00400169	0.740778	0.756465	0.74828	0.00399851	0.740443	0.756117	-0.000341161	0.000165396	-0.000665331	-1.69897e-05	0.0391426	0.177746
Risk score + S-VLDL-PL	NMR spectroscopy	Discovery + Replication	Females	SCORE2	Narrow	170194	2656	0.0986617	0.0309376	-	-	-	-	-	-	0.728005	0.0045834	0.719022	0.736989	0.728032	0.00458171	0.719052	0.737012	2.67009e-05	0.000117955	-0.000204486	0.000257888	0.820917	0.889878
Risk score + S-VLDL-PL	NMR spectroscopy	Discovery + Replication	Females	QRISK3	Narrow	169376	2637	0.0986617	0.0309376	-	-	-	-	-	-	0.735567	0.00458808	0.726575	0.74456	0.735321	0.0045822	0.72634	0.744302	-0.000246522	0.000231485	-0.000700224	0.000207181	0.286895	0.735833
Risk score + IDL-C	NMR spectroscopy	Discovery	Sex-stratified	SCORE2	Broad	168450	5094	0.882103	0.191628	0.996059	0.0144573	0.968231	1.02469	0.784749	0.832856	0.717876	0.00333284	0.711343	0.724408	0.717885	0.0033332	0.711352	0.724418	9.1439e-06	2.26896e-05	-3.53269e-05	5.36147e-05	0.686948	0.815772
Risk score + IDL-C	NMR spectroscopy	Discovery	Sex-stratified	QRISK3	Broad	167702	5063	0.88221	0.191602	1.02992	0.014475	1.00111	1.05955	0.0416979	0.0813403	0.726854	0.00333543	0.720316	0.733391	0.72684	0.00333371	0.720306	0.733374	-1.36127e-05	8.11875e-05	-0.000172737	0.000145512	0.866843	0.969287
Risk score + IDL-C	NMR spectroscopy	Discovery	Sex-stratified	SCORE2	Narrow	168450	4239	0.882103	0.191628	1.02102	0.0158071	0.989868	1.05314	0.188263	0.263379	0.707101	0.00371662	0.699816	0.714385	0.707208	0.00371298	0.699931	0.714486	0.000107625	0.000146924	-0.00018034	0.00039559	0.463848	0.57322
Risk score + IDL-C	NMR spectroscopy	Discovery	Sex-stratified	QRISK3	Narrow	167702	4217	0.88221	0.191602	1.05411	0.0158216	1.02192	1.08731	0.000867145	0.00289396	0.714227	0.00374069	0.706896	0.721559	0.714382	0.00373262	0.707066	0.721698	0.000154721	0.000249576	-0.000334439	0.00064388	0.535301	0.702741
Risk score + IDL-C	NMR spectroscopy	Discovery	Males	SCORE2	Broad	72412	3206	0.834795	0.178228	1.02876	0.0174438	0.994178	1.06454	0.104114	0.186061	0.699206	0.0042753	0.690826	0.707585	0.699345	0.00427247	0.690971	0.707719	0.000139482	0.000187536	-0.000228082	0.000507047	0.457021	0.796194
Risk score + IDL-C	NMR spectroscopy	Discovery	Males	QRISK3	Broad	72096	3187	0.834943	0.17824	1.05672	0.0174771	1.02113	1.09354	0.00159588	0.00514022	0.706984	0.00427435	0.698606	0.715361	0.707359	0.00426379	0.699002	0.715716	0.000374953	0.000337098	-0.000285747	0.00103565	0.266011	0.715389
Risk score + IDL-C	NMR spectroscopy	Discovery	Males	SCORE2	Narrow	72412	2717	0.834795	0.178228	1.06733	0.0188573	1.0286	1.10752	0.000549434	0.0019512	0.690607	0.00468156	0.681431	0.699783	0.691527	0.00466922	0.682375	0.700678	0.000919749	0.000528609	-0.000116306	0.0019558	0.0818693	0.20248
Risk score + IDL-C	NMR spectroscopy	Discovery	Males	QRISK3	Narrow	72096	2703	0.834943	0.17824	1.09534	0.0188872	1.05554	1.13665	1.42404e-06	1.16017e-05	0.696355	0.00469294	0.687157	0.705553	0.697678	0.00466663	0.688531	0.706824	0.00132265	0.000683207	-1.6407e-05	0.00266172	0.0528739	0.264038
Risk score + IDL-C	NMR spectroscopy	Discovery	Females	SCORE2	Broad	96038	1888	0.917774	0.193645	0.946896	0.0229907	0.905175	0.99054	0.0176253	0.0410269	0.741407	0.00521649	0.731183	0.751632	0.741905	0.00522071	0.731672	0.752137	0.000497069	0.000383647	-0.000254865	0.001249	0.195099	0.469933
Risk score + IDL-C	NMR spectroscopy	Discovery	Females	QRISK3	Broad	95606	1876	0.917854	0.193605	0.986159	0.0229908	0.942708	1.03161	0.544359	0.649946	0.751911	0.00521993	0.74168	0.762142	0.752218	0.00522142	0.741984	0.762451	0.000306432	0.000275118	-0.000232789	0.000845654	0.265356	0.602489
Risk score + IDL-C	NMR spectroscopy	Discovery	Females	SCORE2	Narrow	96038	1522	0.917774	0.193645	0.946226	0.0255995	0.899921	0.994913	0.0308351	0.0762618	0.728964	0.00597272	0.717257	0.74067	0.729314	0.00597935	0.717594	0.741033	0.000350061	0.00036274	-0.000360896	0.00106102	0.334521	0.565014
Risk score + IDL-C	NMR spectroscopy	Discovery	Females	QRISK3	Narrow	95606	1514	0.917854	0.193605	0.983521	0.025593	0.935403	1.03411	0.516181	0.648541	0.737922	0.00603045	0.726103	0.749742	0.738183	0.00603477	0.726355	0.750011	0.000260656	0.000265182	-0.000259091	0.000780403	0.325641	0.663254
Risk score + IDL-C	NMR spectroscopy	Replication	Sex-stratified	SCORE2	Broad	128883	3822	0.888666	0.191777	-	-	-	-	-	-	0.719244	0.00389166	0.711616	0.726871	0.719244	0.00389216	0.711615	0.726872	-3.19986e-07	2.07992e-05	-4.10857e-05	4.04458e-05	0.987725	0.999263
Risk score + IDL-C	NMR spectroscopy	Replication	Sex-stratified	QRISK3	Broad	128213	3796	0.888666	0.191777	-	-	-	-	-	-	0.727165	0.00387097	0.719578	0.734752	0.727183	0.00386638	0.719605	0.734761	1.87211e-05	0.000165634	-0.000305916	0.000343358	0.910009	0.990415
Risk score + IDL-C	NMR spectroscopy	Replication	Sex-stratified	SCORE2	Narrow	128883	3197	0.888666	0.191777	-	-	-	-	-	-	0.711237	0.00432217	0.702766	0.719708	0.711272	0.00431893	0.702807	0.719737	3.5072e-05	0.000117179	-0.000194595	0.000264739	0.764709	0.890018
Risk score + IDL-C	NMR spectroscopy	Replication	Sex-stratified	QRISK3	Narrow	128213	3177	0.888666	0.191777	-	-	-	-	-	-	0.716379	0.00429993	0.707952	0.724807	0.716551	0.00429007	0.708143	0.72496	0.000172011	0.000321004	-0.000457144	0.000801167	0.592059	0.984253
Risk score + IDL-C	NMR spectroscopy	Replication	Males	SCORE2	Broad	54807	2424	0.844046	0.179405	-	-	-	-	-	-	0.706565	0.0048643	0.697031	0.716099	0.706759	0.00485938	0.697235	0.716283	0.000194204	0.000216446	-0.000230023	0.000618431	0.369592	0.842778
Risk score + IDL-C	NMR spectroscopy	Replication	Males	QRISK3	Broad	54523	2409	0.844046	0.179405	-	-	-	-	-	-	0.713693	0.00485713	0.704173	0.723213	0.714243	0.00484245	0.704752	0.723734	0.000549873	0.000433318	-0.000299414	0.00139916	0.204447	0.888199
Risk score + IDL-C	NMR spectroscopy	Replication	Males	SCORE2	Narrow	54807	2063	0.844046	0.179405	-	-	-	-	-	-	0.699571	0.00531827	0.689147	0.709995	0.699935	0.00530742	0.689533	0.710337	0.000364129	0.000527637	-0.000670021	0.00139828	0.490124	0.628539
Risk score + IDL-C	NMR spectroscopy	Replication	Males	QRISK3	Narrow	54523	2054	0.844046	0.179405	-	-	-	-	-	-	0.704345	0.00531973	0.693919	0.714772	0.705179	0.00529803	0.694795	0.715563	0.000833587	0.000761112	-0.000658165	0.00232534	0.273419	0.539118
Risk score + IDL-C	NMR spectroscopy	Replication	Females	SCORE2	Broad	74076	1398	0.921679	0.193942	-	-	-	-	-	-	0.73524	0.0062838	0.722924	0.747556	0.735781	0.00629212	0.723449	0.748114	0.000541073	0.000411243	-0.000264948	0.00134709	0.188274	0.537647
Risk score + IDL-C	NMR spectroscopy	Replication	Females	QRISK3	Broad	73690	1387	0.921679	0.193942	-	-	-	-	-	-	0.744193	0.00622486	0.731992	0.756393	0.74434	0.00622696	0.732135	0.756544	0.000147117	0.000120411	-8.88838e-05	0.000383119	0.221786	0.6023
Risk score + IDL-C	NMR spectroscopy	Replication	Females	SCORE2	Narrow	74076	1134	0.921679	0.193942	-	-	-	-	-	-	0.726692	0.00713908	0.7127	0.740685	0.726943	0.0071527	0.712924	0.740962	0.000250861	0.000459474	-0.00064969	0.00115141	0.585083	0.908117
Risk score + IDL-C	NMR spectroscopy	Replication	Females	QRISK3	Narrow	73690	1123	0.921679	0.193942	-	-	-	-	-	-	0.732411	0.00706766	0.718558	0.746263	0.732466	0.00707265	0.718603	0.746328	5.4874e-05	0.000160704	-0.0002601	0.000369849	0.732757	0.907539
Risk score + IDL-C	NMR spectroscopy	Discovery + Replication	Sex-stratified	SCORE2	Broad	297333	8916	0.884948	0.19172	-	-	-	-	-	-	0.718473	0.00253136	0.713511	0.723434	0.718477	0.00253163	0.713515	0.723439	4.49772e-06	1.38143e-05	-2.25778e-05	3.15732e-05	0.744738	0.859552
Risk score + IDL-C	NMR spectroscopy	Discovery + Replication	Sex-stratified	QRISK3	Broad	295915	8859	0.884948	0.19172	-	-	-	-	-	-	0.726998	0.0025267	0.722046	0.731951	0.726953	0.0025241	0.722006	0.7319	-4.51043e-05	0.000110151	-0.000260996	0.000170787	0.682189	0.818036
Risk score + IDL-C	NMR spectroscopy	Discovery + Replication	Sex-stratified	SCORE2	Narrow	297333	7436	0.884948	0.19172	-	-	-	-	-	-	0.70889	0.00281803	0.703367	0.714413	0.708956	0.00281595	0.703437	0.714475	6.62002e-05	7.83782e-05	-8.74181e-05	0.000219819	0.39832	0.513742
Risk score + IDL-C	NMR spectroscopy	Discovery + Replication	Sex-stratified	QRISK3	Narrow	295915	7394	0.884948	0.19172	-	-	-	-	-	-	0.71516	0.00282221	0.709628	0.720691	0.715297	0.00281545	0.709779	0.720816	0.00013754	0.000213999	-0.00028189	0.000556969	0.52041	0.779323
Risk score + IDL-C	NMR spectroscopy	Discovery + Replication	Males	SCORE2	Broad	127219	5630	0.83878	0.178794	-	-	-	-	-	-	0.702363	0.0032118	0.696068	0.708658	0.702523	0.00320925	0.696233	0.708813	0.000160549	0.00014403	-0.000121745	0.000442844	0.264983	0.515158
Risk score + IDL-C	NMR spectroscopy	Discovery + Replication	Males	QRISK3	Broad	126619	5596	0.83878	0.178794	-	-	-	-	-	-	0.709872	0.00320941	0.703581	0.716162	0.710306	0.00320028	0.704033	0.716578	0.000433891	0.000289329	-0.000133183	0.00100096	0.133706	0.480994
Risk score + IDL-C	NMR spectroscopy	Discovery + Replication	Males	SCORE2	Narrow	127219	4780	0.83878	0.178794	-	-	-	-	-	-	0.694466	0.00351479	0.687577	0.701355	0.695137	0.00350685	0.688264	0.702011	0.000671636	0.000353714	-2.16315e-05	0.0013649	0.0575896	0.117296
Risk score + IDL-C	NMR spectroscopy	Discovery + Replication	Males	QRISK3	Narrow	126619	4757	0.83878	0.178794	-	-	-	-	-	-	0.699803	0.00352005	0.692904	0.706702	0.700926	0.00350257	0.694061	0.707791	0.00112356	0.000511906	0.000120245	0.00212688	0.0281735	0.106905
Risk score + IDL-C	NMR spectroscopy	Discovery + Replication	Females	SCORE2	Broad	170114	3286	0.919474	0.193784	-	-	-	-	-	-	0.738784	0.00401708	0.730911	0.746658	0.739306	0.00402109	0.731424	0.747187	0.000521425	0.000275788	-1.91098e-05	0.00106196	0.0586681	0.188966
Risk score + IDL-C	NMR spectroscopy	Discovery + Replication	Females	QRISK3	Broad	169296	3263	0.919474	0.193784	-	-	-	-	-	-	0.748615	0.00400188	0.740772	0.756459	0.748782	0.00400262	0.740937	0.756627	0.000166691	8.00402e-05	9.81492e-06	0.000323567	0.0372887	0.17215
Risk score + IDL-C	NMR spectroscopy	Discovery + Replication	Females	SCORE2	Narrow	170114	2656	0.919474	0.193784	-	-	-	-	-	-	0.728003	0.00458359	0.71902	0.736987	0.72832	0.00459072	0.719322	0.737317	0.00031614	0.00030798	-0.00028749	0.000919771	0.304658	0.561077
Risk score + IDL-C	NMR spectroscopy	Discovery + Replication	Females	QRISK3	Narrow	169296	2637	0.919474	0.193784	-	-	-	-	-	-	0.73556	0.0045883	0.726568	0.744553	0.735695	0.00459054	0.726698	0.744693	0.000135029	0.000105927	-7.25847e-05	0.000342642	0.202404	0.652878
Risk score + ApoB	NMR spectroscopy	Discovery	Sex-stratified	SCORE2	Broad	168469	5096	0.881411	0.188936	1.01203	0.0140832	0.984479	1.04036	0.395753	0.526558	0.717894	0.0033317	0.711364	0.724424	0.71792	0.00333086	0.711392	0.724449	2.64434e-05	5.42105e-05	-7.98072e-05	0.000132694	0.625698	0.80352
Risk score + ApoB	NMR spectroscopy	Discovery	Sex-stratified	QRISK3	Broad	167722	5065	0.881433	0.188893	1.02575	0.0140907	0.99781	1.05447	0.0711726	0.128113	0.726898	0.00333434	0.720363	0.733433	0.726902	0.00333369	0.720368	0.733436	3.86949e-06	1.97843e-05	-3.4907e-05	4.2646e-05	0.844936	0.969287
Risk score + ApoB	NMR spectroscopy	Discovery	Sex-stratified	SCORE2	Narrow	168469	4241	0.881411	0.188936	1.04942	0.0153338	1.01835	1.08144	0.00165621	0.00468133	0.707131	0.00371514	0.699849	0.714413	0.707793	0.00370773	0.700526	0.71506	0.000662273	0.000320785	3.35466e-05	0.001291	0.0389665	0.109827
Risk score + ApoB	NMR spectroscopy	Discovery	Sex-stratified	QRISK3	Narrow	167722	4219	0.881433	0.188893	1.06159	0.015343	1.03014	1.094	9.80557e-05	0.000405394	0.714286	0.00373928	0.706957	0.721615	0.714703	0.00372774	0.707396	0.722009	0.000416722	0.000277133	-0.000126449	0.000959894	0.132661	0.382783
Risk score + ApoB	NMR spectroscopy	Discovery	Males	SCORE2	Broad	72418	3208	0.885458	0.179351	1.02789	0.0174806	0.993274	1.06372	0.115518	0.19999	0.699264	0.0042732	0.690889	0.70764	0.699433	0.00427024	0.691064	0.707803	0.000169188	0.000182944	-0.000189376	0.000527753	0.355066	0.695942
Risk score + ApoB	NMR spectroscopy	Discovery	Males	QRISK3	Broad	72103	3189	0.885557	0.179353	1.03163	0.0175661	0.996713	1.06776	0.0763085	0.133781	0.707075	0.00427228	0.698701	0.715448	0.707168	0.00426588	0.698808	0.715529	9.39679e-05	0.000150006	-0.000200038	0.000387974	0.531034	0.913642
Risk score + ApoB	NMR spectroscopy	Discovery	Males	SCORE2	Narrow	72418	2719	0.885458	0.179351	1.08138	0.0188091	1.04224	1.12199	3.18743e-05	0.000166589	0.690685	0.00467888	0.681514	0.699855	0.692315	0.00466185	0.683178	0.701452	0.00162993	0.000649009	0.000357891	0.00290196	0.0120251	0.0740212
Risk score + ApoB	NMR spectroscopy	Discovery	Males	QRISK3	Narrow	72103	2705	0.885557	0.179353	1.08494	0.0188992	1.04549	1.12588	1.60605e-05	0.000101108	0.69647	0.00469034	0.687277	0.705663	0.697895	0.00465958	0.688762	0.707027	0.001425	0.000622814	0.000204309	0.00264569	0.0221372	0.189773
Risk score + ApoB	NMR spectroscopy	Discovery	Females	SCORE2	Broad	96051	1888	0.87836	0.195798	0.98773	0.0227038	0.944741	1.03268	0.586595	0.656517	0.741388	0.00521595	0.731165	0.751611	0.741413	0.00521701	0.731188	0.751638	2.45597e-05	8.81985e-05	-0.000148306	0.000197426	0.78066	0.858471
Risk score + ApoB	NMR spectroscopy	Discovery	Females	QRISK3	Broad	95619	1876	0.878323	0.195723	1.01595	0.0225506	0.972021	1.06186	0.482952	0.5999	0.751911	0.00521958	0.741681	0.762142	0.751966	0.00522329	0.741728	0.762203	5.4286e-05	0.000206982	-0.000351392	0.000459964	0.79311	0.90494
Risk score + ApoB	NMR spectroscopy	Discovery	Females	SCORE2	Narrow	96051	1522	0.87836	0.195798	0.997625	0.0252105	0.949529	1.04816	0.924865	0.945342	0.728946	0.0059721	0.717241	0.740651	0.728962	0.00597092	0.71726	0.740665	1.62801e-05	0.000116118	-0.000211308	0.000243868	0.8885	0.954026
Risk score + ApoB	NMR spectroscopy	Discovery	Females	QRISK3	Narrow	95619	1514	0.878323	0.195723	1.02289	0.0250473	0.973889	1.07436	0.366187	0.530663	0.737924	0.00603004	0.726105	0.749742	0.737935	0.00603105	0.726114	0.749756	1.1268e-05	4.527e-05	-7.74596e-05	9.99957e-05	0.803432	0.913314
Risk score + ApoB	NMR spectroscopy	Replication	Sex-stratified	SCORE2	Broad	128946	3823	0.887624	0.192151	-	-	-	-	-	-	0.719302	0.00389112	0.711676	0.726929	0.719295	0.00388967	0.711672	0.726919	-6.75444e-06	6.272e-05	-0.000129683	0.000116174	0.91424	0.983783
Risk score + ApoB	NMR spectroscopy	Replication	Sex-stratified	QRISK3	Broad	128276	3797	0.887624	0.192151	-	-	-	-	-	-	0.727228	0.00387035	0.719642	0.734813	0.727142	0.00386528	0.719566	0.734718	-8.57331e-05	0.000142522	-0.00036507	0.000193604	0.547477	0.972419
Risk score + ApoB	NMR spectroscopy	Replication	Sex-stratified	SCORE2	Narrow	128946	3198	0.887624	0.192151	-	-	-	-	-	-	0.711306	0.00432146	0.702836	0.719776	0.711502	0.00431309	0.703048	0.719955	0.000195606	0.00027363	-0.0003407	0.000731912	0.474699	0.742533
Risk score + ApoB	NMR spectroscopy	Replication	Sex-stratified	QRISK3	Narrow	128276	3178	0.887624	0.192151	-	-	-	-	-	-	0.716454	0.00429914	0.708028	0.72488	0.716614	0.00428355	0.708219	0.72501	0.000160642	0.000363671	-0.00055214	0.000873424	0.658689	0.984253
Risk score + ApoB	NMR spectroscopy	Replication	Males	SCORE2	Broad	54828	2425	0.896772	0.183372	-	-	-	-	-	-	0.706662	0.00486307	0.697131	0.716194	0.706883	0.00485835	0.697361	0.716405	0.000220643	0.000212728	-0.000196297	0.000637583	0.299639	0.842778
Risk score + ApoB	NMR spectroscopy	Replication	Males	QRISK3	Broad	54544	2410	0.896772	0.183372	-	-	-	-	-	-	0.713799	0.00485586	0.704282	0.723317	0.714044	0.00484533	0.704547	0.72354	0.000244325	0.000249074	-0.000243852	0.000732501	0.326627	0.970429
Risk score + ApoB	NMR spectroscopy	Replication	Males	SCORE2	Narrow	54828	2064	0.896772	0.183372	-	-	-	-	-	-	0.699686	0.00531675	0.689266	0.710107	0.700677	0.00529835	0.690293	0.711062	0.000991076	0.000640561	-0.000264401	0.00224655	0.121815	0.29322
Risk score + ApoB	NMR spectroscopy	Replication	Males	QRISK3	Narrow	54544	2055	0.896772	0.183372	-	-	-	-	-	-	0.704471	0.00531818	0.694047	0.714894	0.705553	0.00528832	0.695188	0.715918	0.00108215	0.000692075	-0.000274292	0.00243859	0.117904	0.476367
Risk score + ApoB	NMR spectroscopy	Replication	Females	SCORE2	Broad	74118	1398	0.880856	0.198124	-	-	-	-	-	-	0.735252	0.00628394	0.722936	0.747569	0.735387	0.00628514	0.723068	0.747705	0.00013431	8.78814e-05	-3.79341e-05	0.000306555	0.126435	0.444312
Risk score + ApoB	NMR spectroscopy	Replication	Females	QRISK3	Broad	73732	1387	0.880856	0.198124	-	-	-	-	-	-	0.744204	0.00622481	0.732003	0.756404	0.743949	0.00622203	0.731754	0.756144	-0.000254414	0.000126864	-0.000503064	-5.76436e-06	0.0449202	0.345569
Risk score + ApoB	NMR spectroscopy	Replication	Females	SCORE2	Narrow	74118	1134	0.880856	0.198124	-	-	-	-	-	-	0.726704	0.00713924	0.712712	0.740697	0.726726	0.00713963	0.712733	0.740719	2.16763e-05	1.9197e-05	-1.59491e-05	5.93016e-05	0.258835	0.823293
Risk score + ApoB	NMR spectroscopy	Replication	Females	QRISK3	Narrow	73732	1123	0.880856	0.198124	-	-	-	-	-	-	0.732422	0.00706762	0.718569	0.746274	0.732185	0.00706152	0.718345	0.746026	-0.000236321	0.000204106	-0.000636361	0.00016372	0.246932	0.806566
Risk score + ApoB	NMR spectroscopy	Discovery + Replication	Sex-stratified	SCORE2	Broad	297415	8919	0.884105	0.190361	-	-	-	-	-	-	0.718509	0.00253072	0.713548	0.723469	0.718521	0.00252994	0.713563	0.72348	1.28996e-05	4.1985e-05	-6.93896e-05	9.51888e-05	0.758658	0.868382
Risk score + ApoB	NMR spectroscopy	Discovery + Replication	Sex-stratified	QRISK3	Broad	295998	8862	0.884105	0.190361	-	-	-	-	-	-	0.727051	0.00252606	0.7221	0.732002	0.726969	0.00252291	0.722024	0.731914	-8.20736e-05	9.51727e-05	-0.000268609	0.000104461	0.388487	0.713246
Risk score + ApoB	NMR spectroscopy	Discovery + Replication	Sex-stratified	SCORE2	Narrow	297415	7439	0.884105	0.190361	-	-	-	-	-	-	0.708937	0.00281719	0.703416	0.714459	0.709355	0.00281225	0.703844	0.714867	0.000418304	0.000183029	5.95741e-05	0.000777034	0.0222862	0.0589325
Risk score + ApoB	NMR spectroscopy	Discovery + Replication	Sex-stratified	QRISK3	Narrow	295998	7397	0.884105	0.190361	-	-	-	-	-	-	0.715226	0.00282137	0.709696	0.720755	0.715526	0.00281131	0.710016	0.721036	0.000300769	0.000242204	-0.000173942	0.000775479	0.214311	0.549667
Risk score + ApoB	NMR spectroscopy	Discovery + Replication	Males	SCORE2	Broad	127246	5633	0.890333	0.181181	-	-	-	-	-	-	0.702438	0.00321055	0.696145	0.70873	0.702632	0.00320794	0.696344	0.708919	0.000194094	0.000141163	-8.25798e-05	0.000470769	0.169142	0.380572
Risk score + ApoB	NMR spectroscopy	Discovery + Replication	Males	QRISK3	Broad	126647	5599	0.890333	0.181181	-	-	-	-	-	-	0.709969	0.00320816	0.703681	0.716257	0.710119	0.00320135	0.703844	0.716393	0.000149913	0.000165126	-0.000173727	0.000473553	0.363947	0.77011
Risk score + ApoB	NMR spectroscopy	Discovery + Replication	Males	SCORE2	Narrow	127246	4783	0.890333	0.181181	-	-	-	-	-	-	0.694559	0.00351322	0.687673	0.701445	0.695876	0.00350125	0.689013	0.702738	0.0013165	0.000426792	0.000480001	0.002153	0.00203802	0.00940887
Risk score + ApoB	NMR spectroscopy	Discovery + Replication	Males	QRISK3	Narrow	126647	4760	0.890333	0.181181	-	-	-	-	-	-	0.699921	0.00351849	0.693025	0.706818	0.7012	0.00349706	0.694346	0.708054	0.00127863	0.000461204	0.00037469	0.00218258	0.00556478	0.0481702
Risk score + ApoB	NMR spectroscopy	Discovery + Replication	Females	SCORE2	Broad	170169	3286	0.879447	0.196818	-	-	-	-	-	-	0.738779	0.00401689	0.730906	0.746652	0.738852	0.00401762	0.730977	0.746726	7.2557e-05	6.00023e-05	-4.50453e-05	0.000190159	0.226572	0.391326
Risk score + ApoB	NMR spectroscopy	Discovery + Replication	Females	QRISK3	Broad	169351	3263	0.879447	0.196818	-	-	-	-	-	-	0.748621	0.00400171	0.740777	0.756464	0.748421	0.00400016	0.740581	0.756261	-0.000199711	8.55015e-05	-0.000367291	-3.21316e-05	0.0195035	0.125639
Risk score + ApoB	NMR spectroscopy	Discovery + Replication	Females	SCORE2	Narrow	170169	2656	0.879447	0.196818	-	-	-	-	-	-	0.727999	0.00458337	0.719016	0.736982	0.728004	0.00458355	0.719021	0.736988	5.0518e-06	1.29015e-05	-2.02348e-05	3.03383e-05	0.695379	0.81253
Risk score + ApoB	NMR spectroscopy	Discovery + Replication	Females	QRISK3	Narrow	169351	2637	0.879447	0.196818	-	-	-	-	-	-	0.735566	0.0045881	0.726574	0.744559	0.735389	0.00458463	0.726404	0.744375	-0.000176901	0.000135736	-0.000442939	8.91366e-05	0.192481	0.652878
Risk score + L-VLDL-CE	NMR spectroscopy	Discovery	Sex-stratified	SCORE2	Broad	168472	5096	0.0530257	0.0236948	1.00769	0.0142985	0.979844	1.03633	0.592037	0.697142	0.717895	0.00333175	0.711365	0.724425	0.717917	0.00333131	0.711388	0.724446	2.18777e-05	3.237e-05	-4.15663e-05	8.53216e-05	0.499127	0.712671
Risk score + L-VLDL-CE	NMR spectroscopy	Discovery	Sex-stratified	QRISK3	Broad	167724	5065	0.0530222	0.0236931	1.00473	0.0142795	0.977001	1.03325	0.741019	0.824347	0.726883	0.00333441	0.720348	0.733419	0.726868	0.00333785	0.720326	0.73341	-1.5212e-05	9.52116e-05	-0.000201823	0.000171399	0.873062	0.969287
Risk score + L-VLDL-CE	NMR spectroscopy	Discovery	Sex-stratified	SCORE2	Narrow	168472	4241	0.0530257	0.0236948	1.04042	0.0155811	1.00913	1.07269	0.010981	0.0233979	0.707132	0.0037152	0.69985	0.714414	0.707685	0.00371028	0.700413	0.714957	0.000552578	0.000268582	2.61665e-05	0.00107899	0.0396489	0.109827
Risk score + L-VLDL-CE	NMR spectroscopy	Discovery	Sex-stratified	QRISK3	Narrow	167724	4219	0.0530222	0.0236931	1.03543	0.015564	1.00432	1.0675	0.0252888	0.045487	0.714271	0.00373935	0.706942	0.7216	0.714467	0.00373402	0.707149	0.721786	0.000196206	0.000129619	-5.78422e-05	0.000450254	0.130098	0.382783
Risk score + L-VLDL-CE	NMR spectroscopy	Discovery	Males	SCORE2	Broad	72424	3208	0.0581816	0.0219665	0.998623	0.0176317	0.964702	1.03374	0.937686	0.965573	0.699265	0.00427332	0.69089	0.707641	0.699259	0.00427357	0.690883	0.707635	-6.02575e-06	1.98477e-05	-4.49266e-05	3.28751e-05	0.761434	0.976796
Risk score + L-VLDL-CE	NMR spectroscopy	Discovery	Males	QRISK3	Broad	72108	3189	0.0581905	0.0219661	0.98481	0.0177024	0.951227	1.01958	0.387233	0.515689	0.707058	0.00427247	0.698684	0.715432	0.707093	0.00428046	0.698703	0.715482	3.43379e-05	0.000184637	-0.000327543	0.000396219	0.852464	0.976063
Risk score + L-VLDL-CE	NMR spectroscopy	Discovery	Males	SCORE2	Narrow	72424	2719	0.0581816	0.0219665	1.04343	0.0189989	1.00529	1.08301	0.0252531	0.0472642	0.690685	0.00467902	0.681515	0.699856	0.691333	0.00467069	0.682179	0.700488	0.000647816	0.000371325	-7.99679e-05	0.0013756	0.0810535	0.20248
Risk score + L-VLDL-CE	NMR spectroscopy	Discovery	Males	QRISK3	Narrow	72108	2705	0.0581905	0.0219661	1.02904	0.0190746	0.991281	1.06824	0.133393	0.206423	0.696453	0.00469055	0.68726	0.705646	0.696757	0.00468064	0.687583	0.705931	0.0003042	0.000207055	-0.000101621	0.00071002	0.141786	0.360318
Risk score + L-VLDL-CE	NMR spectroscopy	Discovery	Females	SCORE2	Broad	96048	1888	0.0491379	0.0242032	1.0202	0.0221144	0.976926	1.06539	0.365822	0.458519	0.741393	0.00521601	0.731169	0.751616	0.741493	0.00521346	0.731275	0.751711	0.000100442	0.000147226	-0.000188116	0.000389001	0.495093	0.682292
Risk score + L-VLDL-CE	NMR spectroscopy	Discovery	Females	QRISK3	Broad	95616	1876	0.0491246	0.0241971	1.03297	0.0218848	0.989595	1.07824	0.138328	0.262444	0.751901	0.00521957	0.741671	0.762132	0.751845	0.00522301	0.741608	0.762082	-5.67643e-05	0.000108975	-0.000270352	0.000156823	0.602442	0.787153
Risk score + L-VLDL-CE	NMR spectroscopy	Discovery	Females	SCORE2	Narrow	96048	1522	0.0491379	0.0242032	1.03229	0.0245289	0.983832	1.08313	0.195172	0.29863	0.72895	0.00597217	0.717245	0.740655	0.72938	0.00596738	0.717684	0.741076	0.000429929	0.000402284	-0.000358534	0.00121839	0.285196	0.52181
Risk score + L-VLDL-CE	NMR spectroscopy	Discovery	Females	QRISK3	Narrow	95616	1514	0.0491246	0.0241971	1.04179	0.0242881	0.993362	1.09259	0.0918442	0.203158	0.737914	0.00603004	0.726095	0.749732	0.737983	0.00602688	0.726171	0.749796	6.96825e-05	9.64117e-05	-0.000119281	0.000258646	0.469827	0.740909
Risk score + L-VLDL-CE	NMR spectroscopy	Replication	Sex-stratified	SCORE2	Broad	128946	3823	0.0535799	0.0244053	-	-	-	-	-	-	0.719302	0.00389112	0.711676	0.726929	0.719293	0.00389032	0.711668	0.726918	-8.90955e-06	3.94505e-05	-8.62312e-05	6.84121e-05	0.821325	0.983783
Risk score + L-VLDL-CE	NMR spectroscopy	Replication	Sex-stratified	QRISK3	Broad	128276	3797	0.0535799	0.0244053	-	-	-	-	-	-	0.727228	0.00387035	0.719642	0.734813	0.727197	0.00386945	0.719613	0.734781	-3.04825e-05	2.62053e-05	-8.1844e-05	2.0879e-05	0.244742	0.972419
Risk score + L-VLDL-CE	NMR spectroscopy	Replication	Sex-stratified	SCORE2	Narrow	128946	3198	0.0535799	0.0244053	-	-	-	-	-	-	0.711306	0.00432146	0.702836	0.719776	0.711472	0.00431507	0.703014	0.719929	0.000165221	0.000220308	-0.000266575	0.000597017	0.453282	0.740502
Risk score + L-VLDL-CE	NMR spectroscopy	Replication	Sex-stratified	QRISK3	Narrow	128276	3178	0.0535799	0.0244053	-	-	-	-	-	-	0.716454	0.00429914	0.708028	0.72488	0.716488	0.00429031	0.70808	0.724897	3.46526e-05	0.00020824	-0.00037349	0.000442795	0.867837	0.984253
Risk score + L-VLDL-CE	NMR spectroscopy	Replication	Males	SCORE2	Broad	54828	2425	0.0595839	0.0229405	-	-	-	-	-	-	0.706662	0.00486307	0.697131	0.716194	0.706658	0.00486328	0.697126	0.71619	-4.42041e-06	1.09736e-05	-2.59283e-05	1.70875e-05	0.68708	0.901725
Risk score + L-VLDL-CE	NMR spectroscopy	Replication	Males	QRISK3	Broad	54544	2410	0.0595839	0.0229405	-	-	-	-	-	-	0.713799	0.00485586	0.704282	0.723317	0.713841	0.00486133	0.704313	0.723369	4.1168e-05	0.000121576	-0.000197117	0.000279453	0.734896	0.970429
Risk score + L-VLDL-CE	NMR spectroscopy	Replication	Males	SCORE2	Narrow	54828	2064	0.0595839	0.0229405	-	-	-	-	-	-	0.699686	0.00531675	0.689266	0.710107	0.700174	0.00530638	0.689774	0.710575	0.000488118	0.00034978	-0.000197438	0.00117367	0.162865	0.32425
Risk score + L-VLDL-CE	NMR spectroscopy	Replication	Males	QRISK3	Narrow	54544	2055	0.0595839	0.0229405	-	-	-	-	-	-	0.704471	0.00531818	0.694047	0.714894	0.70473	0.00530552	0.694331	0.715128	0.000259134	0.000245325	-0.000221695	0.000739963	0.290838	0.539118
Risk score + L-VLDL-CE	NMR spectroscopy	Replication	Females	SCORE2	Broad	74118	1398	0.0491386	0.0245059	-	-	-	-	-	-	0.735252	0.00628394	0.722936	0.747569	0.735148	0.00628151	0.722836	0.747459	-0.000104835	0.000142489	-0.000384108	0.000174439	0.461891	0.754205
Risk score + L-VLDL-CE	NMR spectroscopy	Replication	Females	QRISK3	Broad	73732	1387	0.0491386	0.0245059	-	-	-	-	-	-	0.744204	0.00622481	0.732003	0.756404	0.743774	0.00621872	0.731586	0.755963	-0.00042914	0.000256877	-0.00093261	7.43306e-05	0.0948004	0.413345
Risk score + L-VLDL-CE	NMR spectroscopy	Replication	Females	SCORE2	Narrow	74118	1134	0.0491386	0.0245059	-	-	-	-	-	-	0.726704	0.00713924	0.712712	0.740697	0.726558	0.00713334	0.712577	0.740539	-0.000146589	0.000249976	-0.000636533	0.000343355	0.557598	0.891736
Risk score + L-VLDL-CE	NMR spectroscopy	Replication	Females	QRISK3	Narrow	73732	1123	0.0491386	0.0245059	-	-	-	-	-	-	0.732422	0.00706762	0.718569	0.746274	0.732054	0.00705685	0.718223	0.745886	-0.000367189	0.000362282	-0.00107725	0.00034287	0.3108	0.806566
Risk score + L-VLDL-CE	NMR spectroscopy	Discovery + Replication	Sex-stratified	SCORE2	Broad	297418	8919	0.053266	0.024007	-	-	-	-	-	-	0.718509	0.00253074	0.713549	0.72347	0.718518	0.00253031	0.713558	0.723477	8.14773e-06	2.64929e-05	-4.37773e-05	6.00728e-05	0.758429	0.868382
Risk score + L-VLDL-CE	NMR spectroscopy	Discovery + Replication	Sex-stratified	QRISK3	Broad	296000	8862	0.053266	0.024007	-	-	-	-	-	-	0.727043	0.00252608	0.722092	0.731994	0.72702	0.00252549	0.72207	0.73197	-2.25477e-05	1.74297e-05	-5.67092e-05	1.16138e-05	0.195791	0.632569
Risk score + L-VLDL-CE	NMR spectroscopy	Discovery + Replication	Sex-stratified	SCORE2	Narrow	297418	7439	0.053266	0.024007	-	-	-	-	-	-	0.708938	0.00281721	0.703416	0.71446	0.709275	0.00281374	0.70376	0.714789	0.000336589	0.000148028	4.64584e-05	0.000626719	0.0229773	0.0589325
Risk score + L-VLDL-CE	NMR spectroscopy	Discovery + Replication	Sex-stratified	QRISK3	Narrow	296000	7397	0.053266	0.024007	-	-	-	-	-	-	0.715217	0.0028214	0.709688	0.720747	0.715358	0.00281573	0.709839	0.720876	0.000140104	0.000138565	-0.000131479	0.000411686	0.311966	0.626186
Risk score + L-VLDL-CE	NMR spectroscopy	Discovery + Replication	Males	SCORE2	Broad	127252	5633	0.0587858	0.022402	-	-	-	-	-	-	0.702439	0.0032106	0.696146	0.708731	0.702436	0.00321073	0.696143	0.708729	-2.27733e-06	7.21597e-06	-1.64204e-05	1.18657e-05	0.752309	0.933102
Risk score + L-VLDL-CE	NMR spectroscopy	Discovery + Replication	Males	QRISK3	Broad	126652	5599	0.0587858	0.022402	-	-	-	-	-	-	0.70996	0.00320825	0.703672	0.716248	0.710002	0.00321178	0.703707	0.716297	4.23901e-05	8.14971e-05	-0.000117341	0.000202121	0.602965	0.839302
Risk score + L-VLDL-CE	NMR spectroscopy	Discovery + Replication	Males	SCORE2	Narrow	127252	4783	0.0587858	0.022402	-	-	-	-	-	-	0.69456	0.00351328	0.687674	0.701446	0.695108	0.00350716	0.688234	0.701982	0.000547934	0.00023444	8.84395e-05	0.00100743	0.0194287	0.0533577
Risk score + L-VLDL-CE	NMR spectroscopy	Discovery + Replication	Males	QRISK3	Narrow	126652	4760	0.0587858	0.022402	-	-	-	-	-	-	0.699912	0.00351859	0.693016	0.706808	0.700203	0.00351069	0.693322	0.707083	0.000290458	0.000163345	-2.96926e-05	0.000610609	0.0753734	0.173987
Risk score + L-VLDL-CE	NMR spectroscopy	Discovery + Replication	Females	SCORE2	Broad	170166	3286	0.0491382	0.0243355	-	-	-	-	-	-	0.738782	0.00401691	0.730909	0.746655	0.738792	0.00401521	0.730923	0.746662	1.0694e-05	9.65741e-05	-0.000178588	0.000199976	0.911828	0.947524
Risk score + L-VLDL-CE	NMR spectroscopy	Discovery + Replication	Females	QRISK3	Broad	169348	3263	0.0491382	0.0243355	-	-	-	-	-	-	0.748615	0.0040017	0.740772	0.756458	0.748359	0.00399717	0.740524	0.756193	-0.000256505	0.000173317	-0.0005962	8.31888e-05	0.138878	0.373487
Risk score + L-VLDL-CE	NMR spectroscopy	Discovery + Replication	Females	SCORE2	Narrow	170166	2656	0.0491382	0.0243355	-	-	-	-	-	-	0.728001	0.0045834	0.719018	0.736985	0.728122	0.00458055	0.719144	0.7371	0.000120408	0.000168889	-0.000210607	0.000451424	0.475879	0.672544
Risk score + L-VLDL-CE	NMR spectroscopy	Discovery + Replication	Females	QRISK3	Narrow	169348	2637	0.0491382	0.0243355	-	-	-	-	-	-	0.735561	0.0045881	0.726568	0.744553	0.73543	0.00458076	0.726452	0.744408	-0.000131202	0.000241134	-0.000603815	0.000341411	0.586369	0.873225
Risk score + L-VLDL-P	NMR spectroscopy	Discovery	Sex-stratified	SCORE2	Broad	168517	5096	1.03383e-05	5.59021e-06	0.993564	0.0139052	0.966851	1.02101	0.642407	0.726313	0.717907	0.00333172	0.711376	0.724437	0.717899	0.00333226	0.711368	0.724431	-7.08297e-06	3.10948e-05	-6.80277e-05	5.38618e-05	0.819812	0.8947
Risk score + L-VLDL-P	NMR spectroscopy	Discovery	Sex-stratified	QRISK3	Broad	167769	5065	1.03373e-05	5.59011e-06	0.980233	0.0138942	0.953899	1.00729	0.150728	0.24134	0.726899	0.00333437	0.720364	0.733434	0.726984	0.00333796	0.720442	0.733526	8.50254e-05	0.000101635	-0.000114175	0.000284226	0.402829	0.799277
Risk score + L-VLDL-P	NMR spectroscopy	Discovery	Sex-stratified	SCORE2	Narrow	168517	4241	1.03383e-05	5.59021e-06	1.01701	0.0150973	0.987355	1.04755	0.263978	0.356692	0.707144	0.00371517	0.699862	0.714425	0.707276	0.00371353	0.699997	0.714554	0.000131983	8.78962e-05	-4.02902e-05	0.000304256	0.133206	0.258027
Risk score + L-VLDL-P	NMR spectroscopy	Discovery	Sex-stratified	QRISK3	Narrow	167769	4219	1.03373e-05	5.59011e-06	1.00192	0.01509	0.972719	1.03199	0.89896	0.932629	0.714287	0.00373931	0.706958	0.721616	0.714295	0.0037389	0.706967	0.721624	8.08418e-06	1.07166e-05	-1.292e-05	2.90883e-05	0.450633	0.673189
Risk score + L-VLDL-P	NMR spectroscopy	Discovery	Males	SCORE2	Broad	72441	3208	1.19799e-05	5.56356e-06	0.974808	0.0175589	0.941831	1.00894	0.146193	0.242488	0.699279	0.00427324	0.690904	0.707655	0.699342	0.00427513	0.690963	0.707721	6.30597e-05	0.000177563	-0.000284957	0.000411077	0.722484	0.976796
Risk score + L-VLDL-P	NMR spectroscopy	Discovery	Males	QRISK3	Broad	72125	3189	1.19815e-05	5.56396e-06	0.953097	0.0176132	0.920757	0.986574	0.00638343	0.0153757	0.707077	0.0042724	0.698703	0.71545	0.707424	0.00428462	0.699026	0.715821	0.000347075	0.00034324	-0.000325664	0.00101981	0.311935	0.763771
Risk score + L-VLDL-P	NMR spectroscopy	Discovery	Males	SCORE2	Narrow	72441	2719	1.19799e-05	5.56356e-06	1.00771	0.0188602	0.971139	1.04566	0.683856	0.757713	0.6907	0.00467892	0.681529	0.69987	0.690746	0.00467783	0.681577	0.699914	4.58046e-05	5.74752e-05	-6.68447e-05	0.000158454	0.425482	0.580584
Risk score + L-VLDL-P	NMR spectroscopy	Discovery	Males	QRISK3	Narrow	72125	2705	1.19815e-05	5.56396e-06	0.985142	0.0189167	0.949285	1.02235	0.428736	0.539818	0.696472	0.00469048	0.687279	0.705665	0.696414	0.00469541	0.687211	0.705617	-5.7641e-05	0.000115045	-0.000283125	0.000167843	0.616349	0.790411
Risk score + L-VLDL-P	NMR spectroscopy	Discovery	Females	SCORE2	Broad	96076	1888	9.10052e-06	5.28307e-06	1.02424	0.021229	0.982502	1.06776	0.259148	0.350165	0.741399	0.005216	0.731176	0.751623	0.741556	0.00521068	0.731343	0.751769	0.000156835	0.000161785	-0.000160259	0.000473928	0.332345	0.565168
Risk score + L-VLDL-P	NMR spectroscopy	Discovery	Females	QRISK3	Broad	95644	1876	9.09748e-06	5.28147e-06	1.02508	0.021015	0.983715	1.06818	0.238529	0.380951	0.751913	0.00521953	0.741683	0.762143	0.751899	0.00521172	0.741685	0.762114	-1.36222e-05	0.000186506	-0.000379168	0.000351924	0.941775	0.966192
Risk score + L-VLDL-P	NMR spectroscopy	Discovery	Females	SCORE2	Narrow	96076	1522	9.10052e-06	5.28307e-06	1.03153	0.0235368	0.985022	1.08023	0.187245	0.289759	0.728957	0.00597216	0.717252	0.740662	0.729295	0.00596742	0.717599	0.740991	0.000338123	0.000230334	-0.000113324	0.000789569	0.142113	0.373435
Risk score + L-VLDL-P	NMR spectroscopy	Discovery	Females	QRISK3	Narrow	95644	1514	9.09748e-06	5.28147e-06	1.02983	0.0233221	0.983812	1.07799	0.207605	0.366283	0.737925	0.00603	0.726107	0.749744	0.738022	0.00602089	0.726221	0.749823	9.67677e-05	0.000241314	-0.0003762	0.000569735	0.688418	0.874733
Risk score + L-VLDL-P	NMR spectroscopy	Replication	Sex-stratified	SCORE2	Broad	128946	3823	1.05696e-05	5.98757e-06	-	-	-	-	-	-	0.719302	0.00389112	0.711676	0.726929	0.719295	0.00389174	0.711667	0.726923	-7.22313e-06	3.45994e-05	-7.50367e-05	6.05904e-05	0.834632	0.983783
Risk score + L-VLDL-P	NMR spectroscopy	Replication	Sex-stratified	QRISK3	Broad	128276	3797	1.05696e-05	5.98757e-06	-	-	-	-	-	-	0.727228	0.00387035	0.719642	0.734813	0.727359	0.00387423	0.719766	0.734952	0.000131559	0.000112421	-8.87823e-05	0.0003519	0.241907	0.972419
Risk score + L-VLDL-P	NMR spectroscopy	Replication	Sex-stratified	SCORE2	Narrow	128946	3198	1.05696e-05	5.98757e-06	-	-	-	-	-	-	0.711306	0.00432146	0.702836	0.719776	0.71142	0.00431851	0.702956	0.719884	0.000113937	9.83192e-05	-7.87655e-05	0.000306639	0.24652	0.528762
Risk score + L-VLDL-P	NMR spectroscopy	Replication	Sex-stratified	QRISK3	Narrow	128276	3178	1.05696e-05	5.98757e-06	-	-	-	-	-	-	0.716454	0.00429914	0.708028	0.72488	0.716459	0.00429866	0.708034	0.724885	5.49073e-06	1.21279e-05	-1.82795e-05	2.9261e-05	0.650739	0.984253
Risk score + L-VLDL-P	NMR spectroscopy	Replication	Males	SCORE2	Broad	54828	2425	1.24431e-05	6.05686e-06	-	-	-	-	-	-	0.706662	0.00486307	0.697131	0.716194	0.706618	0.00486749	0.697078	0.716158	-4.43846e-05	0.0001964	-0.000429322	0.000340553	0.821209	0.928274
Risk score + L-VLDL-P	NMR spectroscopy	Replication	Males	QRISK3	Broad	54544	2410	1.24431e-05	6.05686e-06	-	-	-	-	-	-	0.713799	0.00485586	0.704282	0.723317	0.713949	0.00487159	0.7044	0.723497	0.000149166	0.00038025	-0.000596111	0.000894442	0.694849	0.970429
Risk score + L-VLDL-P	NMR spectroscopy	Replication	Males	SCORE2	Narrow	54828	2064	1.24431e-05	6.05686e-06	-	-	-	-	-	-	0.699686	0.00531675	0.689266	0.710107	0.699781	0.00531491	0.689364	0.710198	9.49261e-05	6.49921e-05	-3.2456e-05	0.000222308	0.144131	0.311908
Risk score + L-VLDL-P	NMR spectroscopy	Replication	Males	QRISK3	Narrow	54544	2055	1.24431e-05	6.05686e-06	-	-	-	-	-	-	0.704471	0.00531818	0.694047	0.714894	0.704345	0.00532455	0.693909	0.714781	-0.000125318	0.000129736	-0.000379597	0.00012896	0.334071	0.539118
Risk score + L-VLDL-P	NMR spectroscopy	Replication	Females	SCORE2	Broad	74118	1398	9.18367e-06	5.54226e-06	-	-	-	-	-	-	0.735252	0.00628394	0.722936	0.747569	0.735245	0.00627942	0.722937	0.747552	-7.78754e-06	0.000177014	-0.000354729	0.000339154	0.964909	0.986273
Risk score + L-VLDL-P	NMR spectroscopy	Replication	Females	QRISK3	Broad	73732	1387	9.18367e-06	5.54226e-06	-	-	-	-	-	-	0.744204	0.00622481	0.732003	0.756404	0.74396	0.00621893	0.731771	0.756149	-0.000243383	0.000202816	-0.000640895	0.00015413	0.230133	0.61295
Risk score + L-VLDL-P	NMR spectroscopy	Replication	Females	SCORE2	Narrow	74118	1134	9.18367e-06	5.54226e-06	-	-	-	-	-	-	0.726704	0.00713924	0.712712	0.740697	0.726672	0.00713013	0.712697	0.740647	-3.2234e-05	0.000250636	-0.000523472	0.000459004	0.897667	0.987223
Risk score + L-VLDL-P	NMR spectroscopy	Replication	Females	QRISK3	Narrow	73732	1123	9.18367e-06	5.54226e-06	-	-	-	-	-	-	0.732422	0.00706762	0.718569	0.746274	0.732229	0.0070574	0.718396	0.746061	-0.000192863	0.000265083	-0.000712415	0.00032669	0.466885	0.885802
Risk score + L-VLDL-P	NMR spectroscopy	Discovery + Replication	Sex-stratified	SCORE2	Broad	297463	8919	1.04386e-05	5.76695e-06	-	-	-	-	-	-	0.718516	0.00253073	0.713556	0.723476	0.718509	0.00253115	0.713548	0.72347	-6.61426e-06	2.30302e-05	-5.17526e-05	3.85241e-05	0.773959	0.88225
Risk score + L-VLDL-P	NMR spectroscopy	Discovery + Replication	Sex-stratified	QRISK3	Broad	296045	8862	1.04386e-05	5.76695e-06	-	-	-	-	-	-	0.727052	0.00252607	0.722101	0.732003	0.727153	0.00252867	0.722197	0.732109	0.00010141	7.53435e-05	-4.62604e-05	0.000249081	0.178312	0.632569
Risk score + L-VLDL-P	NMR spectroscopy	Discovery + Replication	Sex-stratified	SCORE2	Narrow	297463	7439	1.04386e-05	5.76695e-06	-	-	-	-	-	-	0.708944	0.0028172	0.703423	0.714466	0.709067	0.00281566	0.703549	0.714586	0.000122684	6.54029e-05	-5.5032e-06	0.000250871	0.0606799	0.120059
Risk score + L-VLDL-P	NMR spectroscopy	Discovery + Replication	Sex-stratified	QRISK3	Narrow	296045	7397	1.04386e-05	5.76695e-06	-	-	-	-	-	-	0.715227	0.00282139	0.709697	0.720756	0.715233	0.00282106	0.709704	0.720762	6.47453e-06	7.93617e-06	-9.08008e-06	2.20292e-05	0.4146	0.68055
Risk score + L-VLDL-P	NMR spectroscopy	Discovery + Replication	Males	SCORE2	Broad	127269	5633	1.21795e-05	5.78577e-06	-	-	-	-	-	-	0.702446	0.00321057	0.696154	0.708739	0.702458	0.00321265	0.696161	0.708754	1.1081e-05	0.000131551	-0.000246755	0.000268916	0.932871	0.979545
Risk score + L-VLDL-P	NMR spectroscopy	Discovery + Replication	Males	QRISK3	Broad	126669	5599	1.21795e-05	5.78577e-06	-	-	-	-	-	-	0.70997	0.00320822	0.703682	0.716258	0.710224	0.00321783	0.703917	0.716531	0.000253642	0.000254441	-0.000245054	0.000752337	0.318833	0.761352
Risk score + L-VLDL-P	NMR spectroscopy	Discovery + Replication	Males	SCORE2	Narrow	127269	4783	1.21795e-05	5.78577e-06	-	-	-	-	-	-	0.694568	0.00351323	0.687682	0.701454	0.694637	0.00351225	0.687753	0.701521	6.89956e-05	4.28863e-05	-1.506e-05	0.000153051	0.10766	0.18184
Risk score + L-VLDL-P	NMR spectroscopy	Discovery + Replication	Males	QRISK3	Narrow	126669	4760	1.21795e-05	5.78577e-06	-	-	-	-	-	-	0.699923	0.00351855	0.693026	0.706819	0.699833	0.00352236	0.692929	0.706736	-9.01777e-05	8.59675e-05	-0.000258671	7.83155e-05	0.29419	0.435418
Risk score + L-VLDL-P	NMR spectroscopy	Discovery + Replication	Females	SCORE2	Broad	170194	3286	9.13673e-06	5.39762e-06	-	-	-	-	-	-	0.738785	0.00401691	0.730912	0.746658	0.738869	0.00401336	0.731003	0.746735	8.34954e-05	0.000119225	-0.000150181	0.000317172	0.483728	0.641114
Risk score + L-VLDL-P	NMR spectroscopy	Discovery + Replication	Females	QRISK3	Broad	169376	3263	9.13673e-06	5.39762e-06	-	-	-	-	-	-	0.748621	0.00400169	0.740778	0.756465	0.748504	0.00399663	0.74067	0.756337	-0.000117656	0.00013718	-0.000386523	0.000151211	0.391069	0.615489
Risk score + L-VLDL-P	NMR spectroscopy	Discovery + Replication	Females	SCORE2	Narrow	170194	2656	9.13673e-06	5.39762e-06	-	-	-	-	-	-	0.728005	0.0045834	0.719022	0.736989	0.728177	0.00457881	0.719202	0.737151	0.00017135	0.000169401	-0.00016067	0.000503371	0.311775	0.561077
Risk score + L-VLDL-P	NMR spectroscopy	Discovery + Replication	Females	QRISK3	Narrow	169376	2637	9.13673e-06	5.39762e-06	-	-	-	-	-	-	0.735567	0.00458808	0.726575	0.74456	0.735533	0.00458117	0.726554	0.744512	-3.44393e-05	0.000178246	-0.000383795	0.000314916	0.846792	0.97734
Risk score + non-HDL-C	NMR spectroscopy	Discovery	Sex-stratified	SCORE2	Broad	167579	5071	3.44709	0.775406	0.993586	0.0142272	0.966263	1.02168	0.651091	0.730651	0.717277	0.00334248	0.710725	0.723828	0.717282	0.00334309	0.710729	0.723834	5.08542e-06	3.45559e-05	-6.26428e-05	7.28137e-05	0.883002	0.917276
Risk score + non-HDL-C	NMR spectroscopy	Discovery	Sex-stratified	QRISK3	Broad	166834	5041	3.44732	0.775233	1.01495	0.014251	0.986995	1.0437	0.297698	0.40823	0.72632	0.0033446	0.719765	0.732876	0.726326	0.00334513	0.71977	0.732883	6.18052e-06	1.54606e-05	-2.41217e-05	3.64828e-05	0.689334	0.925903
Risk score + non-HDL-C	NMR spectroscopy	Discovery	Sex-stratified	SCORE2	Narrow	167579	4223	3.44709	0.775406	1.02874	0.0155087	0.997943	1.06049	0.0676672	0.112049	0.706578	0.00372487	0.699277	0.713878	0.706844	0.00371955	0.699554	0.714134	0.000266008	0.000206658	-0.000139035	0.00067105	0.198029	0.356195
Risk score + non-HDL-C	NMR spectroscopy	Discovery	Sex-stratified	QRISK3	Narrow	166834	4202	3.44732	0.775233	1.0488	0.0155333	1.01735	1.08122	0.00215999	0.00623248	0.713758	0.0037479	0.706412	0.721104	0.713954	0.00373883	0.706626	0.721282	0.000195734	0.000217983	-0.000231505	0.000622973	0.369221	0.631322
Risk score + non-HDL-C	NMR spectroscopy	Discovery	Males	SCORE2	Broad	72047	3195	3.41457	0.737592	1.01275	0.0175807	0.978449	1.04826	0.471091	0.60413	0.698802	0.00428557	0.690402	0.707201	0.698837	0.00428411	0.69044	0.707234	3.49453e-05	8.17373e-05	-0.000125257	0.000195148	0.668992	0.950312
Risk score + non-HDL-C	NMR spectroscopy	Discovery	Males	QRISK3	Broad	71732	3176	3.41506	0.737601	1.02573	0.0176676	0.99082	1.06187	0.150446	0.23024	0.706553	0.00428492	0.698155	0.714952	0.706604	0.00427974	0.698215	0.714992	5.01325e-05	0.000124528	-0.000193938	0.000294203	0.687257	0.949736
Risk score + non-HDL-C	NMR spectroscopy	Discovery	Males	SCORE2	Narrow	72047	2708	3.41457	0.737592	1.0645	0.0189511	1.02569	1.10478	0.000972876	0.00309755	0.690124	0.00469212	0.680928	0.699321	0.691129	0.00467774	0.681961	0.700297	0.00100467	0.000524577	-2.34799e-05	0.00203282	0.0554665	0.178285
Risk score + non-HDL-C	NMR spectroscopy	Discovery	Males	QRISK3	Narrow	71732	2694	3.41506	0.737601	1.07748	0.0190413	1.038	1.11845	8.89589e-05	0.000421951	0.695821	0.00470311	0.686603	0.705039	0.696892	0.00467471	0.68773	0.706054	0.0010714	0.000571938	-4.95763e-05	0.00219238	0.0610293	0.283894
Risk score + non-HDL-C	NMR spectroscopy	Discovery	Females	SCORE2	Broad	95532	1876	3.47161	0.801878	0.964418	0.0230999	0.921727	1.00909	0.116779	0.206037	0.740634	0.00523653	0.730371	0.750898	0.740822	0.00524034	0.730551	0.751093	0.000187326	0.000254482	-0.00031145	0.000686102	0.461666	0.651566
Risk score + non-HDL-C	NMR spectroscopy	Discovery	Females	QRISK3	Broad	95102	1865	3.47166	0.801596	0.997828	0.0230118	0.953823	1.04386	0.924715	0.949569	0.751312	0.00523742	0.741047	0.761577	0.751518	0.00524317	0.741242	0.761795	0.00020608	0.000301184	-0.000384229	0.00079639	0.493827	0.715334
Risk score + non-HDL-C	NMR spectroscopy	Discovery	Females	SCORE2	Narrow	95532	1515	3.47161	0.801878	0.970846	0.0256589	0.923229	1.02092	0.248871	0.346419	0.72842	0.00598681	0.716686	0.740154	0.728457	0.00598875	0.716719	0.740195	3.71775e-05	0.000115663	-0.000189518	0.000263873	0.747885	0.872606
Risk score + non-HDL-C	NMR spectroscopy	Discovery	Females	QRISK3	Narrow	95102	1508	3.47166	0.801596	1.00141	0.0255612	0.952472	1.05285	0.956183	0.966652	0.737559	0.00604069	0.72572	0.749399	0.737663	0.00604534	0.725815	0.749512	0.000104087	0.000196688	-0.000281415	0.00048959	0.596667	0.833154
Risk score + non-HDL-C	NMR spectroscopy	Replication	Sex-stratified	SCORE2	Broad	128210	3812	3.48119	0.779408	-	-	-	-	-	-	0.718899	0.00389873	0.711258	0.72654	0.718906	0.00389953	0.711263	0.726549	6.68904e-06	3.41351e-05	-6.02146e-05	7.35927e-05	0.844643	0.983783
Risk score + non-HDL-C	NMR spectroscopy	Replication	Sex-stratified	QRISK3	Broad	127542	3786	3.48119	0.779408	-	-	-	-	-	-	0.726815	0.00387798	0.719215	0.734416	0.726782	0.00387508	0.719187	0.734377	-3.3622e-05	8.43792e-05	-0.000199002	0.000131758	0.690289	0.98559
Risk score + non-HDL-C	NMR spectroscopy	Replication	Sex-stratified	SCORE2	Narrow	128210	3189	3.48119	0.779408	-	-	-	-	-	-	0.710922	0.00432955	0.702436	0.719408	0.710992	0.00432427	0.702517	0.719468	7.02378e-05	0.000162201	-0.000247671	0.000388146	0.664994	0.829745
Risk score + non-HDL-C	NMR spectroscopy	Replication	Sex-stratified	QRISK3	Narrow	127542	3169	3.48119	0.779408	-	-	-	-	-	-	0.715969	0.00430712	0.707527	0.72441	0.716083	0.0042948	0.707666	0.724501	0.000114733	0.000293538	-0.000460591	0.000690056	0.6959	0.984253
Risk score + non-HDL-C	NMR spectroscopy	Replication	Males	SCORE2	Broad	54511	2417	3.46817	0.744353	-	-	-	-	-	-	0.706162	0.00487449	0.696608	0.715716	0.706253	0.00487231	0.696704	0.715803	9.1251e-05	9.87279e-05	-0.000102252	0.000284754	0.355347	0.842778
Risk score + non-HDL-C	NMR spectroscopy	Replication	Males	QRISK3	Broad	54227	2402	3.46817	0.744353	-	-	-	-	-	-	0.713409	0.00486836	0.703867	0.722951	0.71362	0.0048603	0.704094	0.723146	0.000210599	0.000204605	-0.000190419	0.000611617	0.303339	0.961222
Risk score + non-HDL-C	NMR spectroscopy	Replication	Males	SCORE2	Narrow	54511	2058	3.46817	0.744353	-	-	-	-	-	-	0.6993	0.00532747	0.688858	0.709741	0.699895	0.00531402	0.68948	0.710311	0.000595745	0.000515333	-0.000414289	0.00160578	0.247665	0.414172
Risk score + non-HDL-C	NMR spectroscopy	Replication	Males	QRISK3	Narrow	54227	2049	3.46817	0.744353	-	-	-	-	-	-	0.704062	0.00533001	0.693615	0.714509	0.704901	0.00530494	0.694503	0.715298	0.000839027	0.000638391	-0.000412197	0.00209025	0.188751	0.525319
Risk score + non-HDL-C	NMR spectroscopy	Replication	Females	SCORE2	Broad	73699	1395	3.49083	0.804223	-	-	-	-	-	-	0.734951	0.00629249	0.722618	0.747284	0.735382	0.00629742	0.72304	0.747725	0.000431141	0.000260365	-7.91659e-05	0.000941448	0.0977407	0.392379
Risk score + non-HDL-C	NMR spectroscopy	Replication	Females	QRISK3	Broad	73315	1384	3.49083	0.804223	-	-	-	-	-	-	0.743741	0.00623257	0.731525	0.755957	0.74377	0.00623303	0.731553	0.755986	2.88845e-05	1.80829e-05	-6.55735e-06	6.43264e-05	0.110191	0.433143
Risk score + non-HDL-C	NMR spectroscopy	Replication	Females	SCORE2	Narrow	73699	1131	3.49083	0.804223	-	-	-	-	-	-	0.726317	0.00715117	0.712301	0.740333	0.726546	0.00715803	0.712516	0.740575	0.000228959	0.00023664	-0.000234847	0.000692764	0.333274	0.826823
Risk score + non-HDL-C	NMR spectroscopy	Replication	Females	QRISK3	Narrow	73315	1120	3.49083	0.804223	-	-	-	-	-	-	0.731827	0.00707809	0.717955	0.7457	0.731815	0.00707771	0.717943	0.745687	-1.27404e-05	1.32027e-05	-3.86172e-05	1.31364e-05	0.334552	0.81276
Risk score + non-HDL-C	NMR spectroscopy	Discovery + Replication	Sex-stratified	SCORE2	Broad	295789	8883	3.46187	0.777325	-	-	-	-	-	-	0.717983	0.00253752	0.71301	0.722956	0.717989	0.00253799	0.713015	0.722964	6.45889e-06	2.28545e-05	-3.83351e-05	5.12529e-05	0.777476	0.882349
Risk score + non-HDL-C	NMR spectroscopy	Discovery + Replication	Sex-stratified	QRISK3	Broad	294376	8827	3.46187	0.777325	-	-	-	-	-	-	0.726544	0.00253263	0.72158	0.731508	0.726489	0.00253078	0.721529	0.731449	-5.51278e-05	5.62419e-05	-0.00016536	5.51042e-05	0.326991	0.649026
Risk score + non-HDL-C	NMR spectroscopy	Discovery + Replication	Sex-stratified	SCORE2	Narrow	295789	7412	3.46187	0.777325	-	-	-	-	-	-	0.708458	0.00282366	0.702923	0.713992	0.70862	0.00282051	0.703092	0.714148	0.000162567	0.000108498	-5.00857e-05	0.000375219	0.134046	0.215973
Risk score + non-HDL-C	NMR spectroscopy	Discovery + Replication	Sex-stratified	QRISK3	Narrow	294376	7371	3.46187	0.777325	-	-	-	-	-	-	0.714717	0.00282733	0.709175	0.720258	0.714868	0.00281925	0.709342	0.720393	0.000151005	0.000195528	-0.000232222	0.000534233	0.439939	0.704412
Risk score + non-HDL-C	NMR spectroscopy	Discovery + Replication	Males	SCORE2	Broad	126558	5612	3.43766	0.740984	-	-	-	-	-	-	0.701962	0.00321907	0.695652	0.708271	0.702022	0.00321783	0.695715	0.708328	6.00339e-05	6.54519e-05	-6.82495e-05	0.000188317	0.359027	0.635296
Risk score + non-HDL-C	NMR spectroscopy	Discovery + Replication	Males	QRISK3	Broad	125959	5578	3.43766	0.740984	-	-	-	-	-	-	0.709506	0.00321713	0.7032	0.715811	0.709619	0.00321174	0.703325	0.715914	0.000113943	0.000135558	-0.000151746	0.000379631	0.400602	0.77011
Risk score + non-HDL-C	NMR spectroscopy	Discovery + Replication	Males	SCORE2	Narrow	126558	4766	3.43766	0.740984	-	-	-	-	-	-	0.694077	0.00352192	0.687174	0.70098	0.694885	0.00351259	0.688	0.701769	0.00080758	0.000343382	0.000134564	0.0014806	0.0186806	0.05305
Risk score + non-HDL-C	NMR spectroscopy	Discovery + Replication	Males	QRISK3	Narrow	125959	4743	3.43766	0.740984	-	-	-	-	-	-	0.699379	0.00352733	0.692465	0.706292	0.700356	0.0035082	0.69348	0.707232	0.000977674	0.000425502	0.000143706	0.00181164	0.021579	0.0933968
Risk score + non-HDL-C	NMR spectroscopy	Discovery + Replication	Females	SCORE2	Broad	169231	3271	3.47998	0.802954	-	-	-	-	-	-	0.738209	0.00402839	0.730314	0.746105	0.738505	0.00403128	0.730604	0.746407	0.000295875	0.00017778	-5.2568e-05	0.000644317	0.0960579	0.248673
Risk score + non-HDL-C	NMR spectroscopy	Discovery + Replication	Females	QRISK3	Broad	168417	3249	3.47998	0.802954	-	-	-	-	-	-	0.748071	0.00401175	0.740208	0.755934	0.7481	0.00401198	0.740237	0.755963	2.87908e-05	1.20677e-05	5.13851e-06	5.2443e-05	0.0170433	0.115146
Risk score + non-HDL-C	NMR spectroscopy	Discovery + Replication	Females	SCORE2	Narrow	169231	2646	3.47998	0.802954	-	-	-	-	-	-	0.727528	0.00459321	0.718526	0.736531	0.727643	0.00459664	0.718634	0.736652	0.000114474	0.000160247	-0.000199604	0.000428553	0.475005	0.672544
Risk score + non-HDL-C	NMR spectroscopy	Discovery + Replication	Females	QRISK3	Narrow	168417	2628	3.47998	0.802954	-	-	-	-	-	-	0.7351	0.00459573	0.726093	0.744108	0.735087	0.00459548	0.72608	0.744094	-1.35616e-05	8.69036e-06	-3.05944e-05	3.4712e-06	0.118634	0.626236
Risk score + S-LDL-PL	NMR spectroscopy	Discovery	Sex-stratified	SCORE2	Broad	168457	5095	0.0918179	0.017747	1.00931	0.0138664	0.98225	1.03712	0.503865	0.634412	0.717985	0.00333145	0.711456	0.724515	0.717999	0.00333077	0.711471	0.724528	1.39615e-05	4.15683e-05	-6.75108e-05	9.54339e-05	0.736969	0.831423
Risk score + S-LDL-PL	NMR spectroscopy	Discovery	Sex-stratified	QRISK3	Broad	167709	5064	0.0918194	0.0177442	1.01666	0.0138818	0.989369	1.0447	0.234032	0.344824	0.726995	0.00333369	0.720461	0.733529	0.726997	0.00333409	0.720462	0.733531	1.73294e-06	1.21168e-05	-2.20155e-05	2.54813e-05	0.886275	0.969287
Risk score + S-LDL-PL	NMR spectroscopy	Discovery	Sex-stratified	SCORE2	Narrow	168457	4240	0.0918179	0.017747	1.04838	0.01511	1.01779	1.07989	0.00176676	0.00489392	0.707237	0.00371493	0.699956	0.714518	0.707815	0.00370817	0.700547	0.715083	0.000578035	0.000311372	-3.22417e-05	0.00118831	0.0633942	0.162594
Risk score + S-LDL-PL	NMR spectroscopy	Discovery	Sex-stratified	QRISK3	Narrow	167709	4218	0.0918194	0.0177442	1.05426	0.0151246	1.02347	1.08598	0.000476027	0.00171246	0.7144	0.00373859	0.707072	0.721727	0.714701	0.00372892	0.707392	0.722009	0.000301125	0.000246218	-0.000181454	0.000783704	0.22133	0.47393
Risk score + S-LDL-PL	NMR spectroscopy	Discovery	Males	SCORE2	Broad	72418	3208	0.0926218	0.0174169	1.02799	0.0174481	0.993425	1.06375	0.113674	0.198036	0.699284	0.00427309	0.690909	0.707659	0.699431	0.00427006	0.691061	0.7078	0.000146783	0.000183753	-0.000213367	0.000506933	0.424404	0.773613
Risk score + S-LDL-PL	NMR spectroscopy	Discovery	Males	QRISK3	Broad	72102	3189	0.0926281	0.0174181	1.02608	0.0175106	0.99146	1.0619	0.141521	0.219002	0.707085	0.00427234	0.698711	0.715458	0.707119	0.00426764	0.698754	0.715483	3.41184e-05	0.000114813	-0.000190911	0.000259148	0.76634	0.976063
Risk score + S-LDL-PL	NMR spectroscopy	Discovery	Males	SCORE2	Narrow	72418	2719	0.0926218	0.0174169	1.08114	0.0188146	1.04199	1.12175	3.37764e-05	0.00017011	0.690705	0.00467875	0.681535	0.699875	0.692222	0.00466158	0.683085	0.701358	0.00151696	0.000642334	0.000258008	0.00277591	0.0181944	0.0954563
Risk score + S-LDL-PL	NMR spectroscopy	Discovery	Males	QRISK3	Narrow	72102	2705	0.0926281	0.0174181	1.07841	0.0188805	1.03923	1.11907	6.38003e-05	0.000321322	0.69648	0.00469041	0.687287	0.705673	0.697587	0.0046633	0.688447	0.706727	0.00110753	0.000575655	-2.07284e-05	0.0022358	0.0543601	0.264038
Risk score + S-LDL-PL	NMR spectroscopy	Discovery	Females	SCORE2	Broad	96039	1887	0.0912117	0.0179683	0.980053	0.0224843	0.937802	1.02421	0.370201	0.459846	0.741587	0.00521516	0.731365	0.751808	0.741647	0.00521679	0.731422	0.751872	6.05621e-05	0.000146108	-0.000225804	0.000346928	0.678506	0.816836
Risk score + S-LDL-PL	NMR spectroscopy	Discovery	Females	QRISK3	Broad	95607	1875	0.0912096	0.0179622	1.00167	0.0224015	0.958646	1.04663	0.940466	0.950763	0.752135	0.00521711	0.74191	0.76236	0.752252	0.00522168	0.742017	0.762486	0.000116836	0.000256718	-0.000386322	0.000619993	0.649028	0.820373
Risk score + S-LDL-PL	NMR spectroscopy	Discovery	Females	SCORE2	Narrow	96039	1521	0.0912117	0.0179683	0.994716	0.0249589	0.947227	1.04459	0.831882	0.866283	0.729183	0.00597156	0.717479	0.740887	0.72918	0.005971	0.717477	0.740883	-3.10577e-06	6.763e-05	-0.000135658	0.000129447	0.963372	0.976386
Risk score + S-LDL-PL	NMR spectroscopy	Discovery	Females	QRISK3	Narrow	95607	1513	0.0912096	0.0179622	1.01435	0.0248629	0.966107	1.06501	0.566562	0.688323	0.738194	0.00602749	0.72638	0.750008	0.738216	0.00602912	0.726399	0.750033	2.2462e-05	8.207e-05	-0.000138392	0.000183316	0.784321	0.913314
Risk score + S-LDL-PL	NMR spectroscopy	Replication	Sex-stratified	SCORE2	Broad	128917	3822	0.0927267	0.0183696	-	-	-	-	-	-	0.719277	0.00389192	0.711649	0.726905	0.719284	0.00389101	0.711658	0.726911	7.09513e-06	5.05296e-05	-9.19411e-05	0.000106131	0.888332	0.983783
Risk score + S-LDL-PL	NMR spectroscopy	Replication	Sex-stratified	QRISK3	Broad	128247	3796	0.0927267	0.0183696	-	-	-	-	-	-	0.727223	0.00387117	0.719635	0.73481	0.727181	0.00386842	0.719599	0.734763	-4.15988e-05	9.63719e-05	-0.000230484	0.000147287	0.665997	0.984366
Risk score + S-LDL-PL	NMR spectroscopy	Replication	Sex-stratified	SCORE2	Narrow	128917	3197	0.0927267	0.0183696	-	-	-	-	-	-	0.711277	0.00432253	0.702804	0.719749	0.71153	0.00431593	0.703071	0.719989	0.000253893	0.000277956	-0.00029089	0.000798676	0.361017	0.657905
Risk score + S-LDL-PL	NMR spectroscopy	Replication	Sex-stratified	QRISK3	Narrow	128247	3177	0.0927267	0.0183696	-	-	-	-	-	-	0.716446	0.00430023	0.708017	0.724874	0.716634	0.00428889	0.708228	0.72504	0.000187904	0.000333823	-0.000466377	0.000842184	0.573513	0.984253
Risk score + S-LDL-PL	NMR spectroscopy	Replication	Males	SCORE2	Broad	54809	2424	0.0939603	0.0180865	-	-	-	-	-	-	0.706617	0.00486462	0.697083	0.716152	0.706907	0.00486071	0.69738	0.716433	0.000289248	0.000216776	-0.000135626	0.000714122	0.182101	0.752866
Risk score + S-LDL-PL	NMR spectroscopy	Replication	Males	QRISK3	Broad	54525	2409	0.0939603	0.0180865	-	-	-	-	-	-	0.713788	0.00485746	0.704267	0.723308	0.714047	0.0048502	0.704541	0.723553	0.000259328	0.000208919	-0.000150145	0.000668802	0.2145	0.888199
Risk score + S-LDL-PL	NMR spectroscopy	Replication	Males	SCORE2	Narrow	54809	2063	0.0939603	0.0180865	-	-	-	-	-	-	0.699633	0.00531877	0.689209	0.710058	0.700864	0.00530414	0.690468	0.71126	0.00123109	0.000646556	-3.61411e-05	0.00249831	0.0569016	0.221868
Risk score + S-LDL-PL	NMR spectroscopy	Replication	Males	QRISK3	Narrow	54525	2054	0.0939603	0.0180865	-	-	-	-	-	-	0.704453	0.00532029	0.694025	0.714881	0.705706	0.00529737	0.695323	0.716088	0.00125266	0.000646606	-1.46672e-05	0.00251998	0.0527111	0.30642
Risk score + S-LDL-PL	NMR spectroscopy	Replication	Females	SCORE2	Broad	74108	1398	0.0918144	0.0185236	-	-	-	-	-	-	0.735243	0.00628398	0.722927	0.747559	0.735507	0.00628475	0.723189	0.747825	0.00026407	0.000149419	-2.87853e-05	0.000556925	0.0771754	0.355306
Risk score + S-LDL-PL	NMR spectroscopy	Replication	Females	QRISK3	Broad	73722	1387	0.0918144	0.0185236	-	-	-	-	-	-	0.744197	0.00622491	0.731997	0.756398	0.744168	0.00622474	0.731968	0.756368	-2.92337e-05	1.45489e-05	-5.77489e-05	-7.18474e-07	0.0445003	0.345569
Risk score + S-LDL-PL	NMR spectroscopy	Replication	Females	SCORE2	Narrow	74108	1134	0.0918144	0.0185236	-	-	-	-	-	-	0.726695	0.00713928	0.712702	0.740688	0.726749	0.00713987	0.712755	0.740743	5.38689e-05	4.4277e-05	-3.29123e-05	0.00014065	0.223743	0.823293
Risk score + S-LDL-PL	NMR spectroscopy	Replication	Females	QRISK3	Narrow	73722	1123	0.0918144	0.0185236	-	-	-	-	-	-	0.732415	0.00706772	0.718563	0.746268	0.732229	0.00706493	0.718382	0.746076	-0.000185922	0.000135578	-0.00045165	7.9806e-05	0.170272	0.806566
Risk score + S-LDL-PL	NMR spectroscopy	Discovery + Replication	Sex-stratified	SCORE2	Broad	297374	8917	0.0922119	0.0180252	-	-	-	-	-	-	0.71855	0.00253084	0.71359	0.723511	0.71856	0.00253029	0.7136	0.723519	9.33971e-06	3.35026e-05	-5.63242e-05	7.50036e-05	0.780417	0.882349
Risk score + S-LDL-PL	NMR spectroscopy	Discovery + Replication	Sex-stratified	QRISK3	Broad	295956	8860	0.0922119	0.0180252	-	-	-	-	-	-	0.727105	0.002526	0.722154	0.732055	0.727042	0.00252409	0.722095	0.731989	-6.27144e-05	6.3751e-05	-0.000187664	6.22354e-05	0.325244	0.649026
Risk score + S-LDL-PL	NMR spectroscopy	Discovery + Replication	Sex-stratified	SCORE2	Narrow	297374	7437	0.0922119	0.0180252	-	-	-	-	-	-	0.708985	0.0028174	0.703463	0.714507	0.709394	0.00281313	0.70388	0.714907	0.000409341	0.000184363	4.79959e-05	0.000770687	0.0263986	0.0644874
Risk score + S-LDL-PL	NMR spectroscopy	Discovery + Replication	Sex-stratified	QRISK3	Narrow	295956	7395	0.0922119	0.0180252	-	-	-	-	-	-	0.715287	0.00282138	0.709758	0.720817	0.715526	0.00281329	0.710012	0.72104	0.000238445	0.000220586	-0.000193895	0.000670786	0.279714	0.624845
Risk score + S-LDL-PL	NMR spectroscopy	Discovery + Replication	Males	SCORE2	Broad	127227	5632	0.0931984	0.0177208	-	-	-	-	-	-	0.702429	0.00321094	0.696136	0.708722	0.702639	0.00320853	0.69635	0.708927	0.000209941	0.000142808	-6.99583e-05	0.000489839	0.141538	0.353207
Risk score + S-LDL-PL	NMR spectroscopy	Discovery + Replication	Males	QRISK3	Broad	126627	5598	0.0931984	0.0177208	-	-	-	-	-	-	0.709969	0.00320865	0.70368	0.716257	0.710088	0.0032035	0.70381	0.716367	0.000119664	0.000137572	-0.000149972	0.0003893	0.384395	0.77011
Risk score + S-LDL-PL	NMR spectroscopy	Discovery + Replication	Males	SCORE2	Narrow	127227	4782	0.0931984	0.0177208	-	-	-	-	-	-	0.694547	0.00351374	0.68766	0.701433	0.695913	0.00350299	0.689048	0.702779	0.00136684	0.000427889	0.000528196	0.00220549	0.00140128	0.00826139
Risk score + S-LDL-PL	NMR spectroscopy	Discovery + Replication	Males	QRISK3	Narrow	126627	4759	0.0931984	0.0177208	-	-	-	-	-	-	0.699918	0.00351913	0.693021	0.706816	0.701095	0.00350133	0.694232	0.707957	0.00117634	0.000429482	0.000334568	0.00201811	0.00616326	0.0502125
Risk score + S-LDL-PL	NMR spectroscopy	Discovery + Replication	Females	SCORE2	Broad	170147	3285	0.0914742	0.0182147	-	-	-	-	-	-	0.738887	0.00401665	0.731015	0.74676	0.739037	0.00401749	0.731163	0.746911	0.000149682	0.000100987	-4.82476e-05	0.000347612	0.138287	0.296941
Risk score + S-LDL-PL	NMR spectroscopy	Discovery + Replication	Females	QRISK3	Broad	169329	3262	0.0914742	0.0182147	-	-	-	-	-	-	0.748745	0.00400074	0.740904	0.756586	0.748721	0.0040006	0.74088	0.756562	-2.41082e-05	9.51845e-06	-4.2764e-05	-5.45238e-06	0.011316	0.101247
Risk score + S-LDL-PL	NMR spectroscopy	Discovery + Replication	Females	SCORE2	Narrow	170147	2655	0.0914742	0.0182147	-	-	-	-	-	-	0.728129	0.00458324	0.719146	0.737112	0.72815	0.00458354	0.719166	0.737133	2.05418e-05	2.94784e-05	-3.72348e-05	7.83184e-05	0.485901	0.683222
Risk score + S-LDL-PL	NMR spectroscopy	Discovery + Replication	Females	QRISK3	Narrow	169329	2636	0.0914742	0.0182147	-	-	-	-	-	-	0.735718	0.00458709	0.726727	0.744708	0.735584	0.00458518	0.726597	0.744571	-0.000133535	8.88407e-05	-0.000307659	4.05895e-05	0.132817	0.626236
Risk score + Total FA	NMR spectroscopy	Discovery	Sex-stratified	SCORE2	Broad	168463	5095	12.1514	2.31908	0.980654	0.0138048	0.954477	1.00755	0.157035	0.248565	0.717865	0.00333203	0.711334	0.724396	0.717875	0.00333446	0.711339	0.72441	9.60204e-06	0.000102765	-0.000191815	0.000211019	0.925557	0.94284
Risk score + Total FA	NMR spectroscopy	Discovery	Sex-stratified	QRISK3	Broad	167715	5064	12.1517	2.31854	0.984215	0.0137667	0.958014	1.01113	0.247797	0.361262	0.726856	0.00333463	0.72032	0.733392	0.726905	0.00334034	0.720358	0.733452	4.88508e-05	0.000177171	-0.000298398	0.0003961	0.782758	0.953133
Risk score + Total FA	NMR spectroscopy	Discovery	Sex-stratified	SCORE2	Narrow	168463	4240	12.1514	2.31908	0.99429	0.0150401	0.965408	1.02404	0.703385	0.794689	0.707092	0.00371558	0.699809	0.714374	0.707098	0.00371536	0.699816	0.71438	6.50845e-06	1.07098e-05	-1.44824e-05	2.74993e-05	0.54338	0.630321
Risk score + Total FA	NMR spectroscopy	Discovery	Sex-stratified	QRISK3	Narrow	167715	4218	12.1517	2.31854	0.996526	0.0150012	0.967653	1.02626	0.816527	0.863275	0.714233	0.00373967	0.706903	0.721562	0.714217	0.00374236	0.706882	0.721552	-1.58271e-05	7.28596e-05	-0.000158629	0.000126975	0.828032	0.878792
Risk score + Total FA	NMR spectroscopy	Discovery	Males	SCORE2	Broad	72420	3207	12.0922	2.37348	0.981515	0.0175537	0.948321	1.01587	0.287827	0.413099	0.69919	0.00427396	0.690813	0.707567	0.699195	0.00427666	0.690813	0.707577	4.62302e-06	0.000138805	-0.00026743	0.000276676	0.973431	0.999157
Risk score + Total FA	NMR spectroscopy	Discovery	Males	QRISK3	Broad	72104	3188	12.0934	2.37371	0.976054	0.0175919	0.942974	1.0103	0.168287	0.251975	0.706988	0.00427305	0.698613	0.715363	0.707019	0.00428219	0.698626	0.715412	3.04186e-05	0.000231437	-0.000423191	0.000484028	0.895433	0.976063
Risk score + Total FA	NMR spectroscopy	Discovery	Males	SCORE2	Narrow	72420	2718	12.0922	2.37348	1.00614	0.0188837	0.969585	1.04408	0.745681	0.810015	0.690593	0.00467979	0.681421	0.699766	0.690648	0.00467771	0.68148	0.699816	5.4768e-05	7.97094e-05	-0.00010146	0.000210996	0.492022	0.63986
Risk score + Total FA	NMR spectroscopy	Discovery	Males	QRISK3	Narrow	72104	2704	12.0934	2.37371	1.0001	0.0189232	0.963689	1.03789	0.995702	0.995702	0.696364	0.00469124	0.687169	0.705559	0.696351	0.00469212	0.687155	0.705547	-1.32104e-05	1.68596e-05	-4.62547e-05	1.98338e-05	0.433302	0.651347
Risk score + Total FA	NMR spectroscopy	Discovery	Females	SCORE2	Broad	96043	1888	12.1961	2.27619	0.978703	0.0228324	0.935871	1.0235	0.345765	0.441368	0.741412	0.00521574	0.731189	0.751635	0.741433	0.00522018	0.731202	0.751665	2.13865e-05	0.000151576	-0.000275696	0.000318469	0.887795	0.917609
Risk score + Total FA	NMR spectroscopy	Discovery	Females	QRISK3	Broad	95611	1876	12.1958	2.27507	0.99814	0.0225601	0.954966	1.04326	0.93422	0.949729	0.75192	0.00521919	0.741691	0.762149	0.751975	0.00522657	0.741731	0.762219	5.48161e-05	0.000316215	-0.000564955	0.000674587	0.862376	0.91799
Risk score + Total FA	NMR spectroscopy	Discovery	Females	SCORE2	Narrow	96043	1522	12.1961	2.27619	0.972308	0.0254843	0.924935	1.02211	0.270472	0.369068	0.72897	0.00597188	0.717266	0.740675	0.728975	0.00597393	0.717266	0.740683	4.57473e-06	0.0001036	-0.000198477	0.000207626	0.964779	0.976386
Risk score + Total FA	NMR spectroscopy	Discovery	Females	QRISK3	Narrow	95611	1514	12.1958	2.27507	0.989893	0.0251894	0.942208	1.03999	0.686737	0.773277	0.737933	0.00602962	0.726115	0.749751	0.738043	0.0060348	0.726215	0.749871	0.000109675	0.000296535	-0.000471524	0.000690873	0.711491	0.887666
Risk score + Total FA	NMR spectroscopy	Replication	Sex-stratified	SCORE2	Broad	128829	3821	12.3337	2.43323	-	-	-	-	-	-	0.719325	0.00389209	0.711696	0.726953	0.719264	0.00389564	0.711629	0.726899	-6.08237e-05	0.000107053	-0.000270644	0.000148996	0.569923	0.983783
Risk score + Total FA	NMR spectroscopy	Replication	Sex-stratified	QRISK3	Broad	128159	3795	12.3337	2.43323	-	-	-	-	-	-	0.727244	0.00387134	0.719656	0.734832	0.727288	0.0038752	0.719693	0.734883	4.44084e-05	9.194e-05	-0.000135791	0.000224608	0.629085	0.972419
Risk score + Total FA	NMR spectroscopy	Replication	Sex-stratified	SCORE2	Narrow	128829	3197	12.3337	2.43323	-	-	-	-	-	-	0.711382	0.00432143	0.702912	0.719852	0.711341	0.00432293	0.702868	0.719813	-4.12699e-05	3.4923e-05	-0.000109718	2.71779e-05	0.237309	0.528762
Risk score + Total FA	NMR spectroscopy	Replication	Sex-stratified	QRISK3	Narrow	128159	3177	12.3337	2.43323	-	-	-	-	-	-	0.716528	0.00429924	0.708101	0.724954	0.716513	0.00430047	0.708084	0.724941	-1.48341e-05	2.2535e-05	-5.90019e-05	2.93338e-05	0.510367	0.984253
Risk score + Total FA	NMR spectroscopy	Replication	Males	SCORE2	Broad	54791	2424	12.3493	2.54289	-	-	-	-	-	-	0.706798	0.0048631	0.697266	0.716329	0.706723	0.00486728	0.697184	0.716263	-7.45068e-05	0.000144995	-0.000358691	0.000209677	0.60735	0.901725
Risk score + Total FA	NMR spectroscopy	Replication	Males	QRISK3	Broad	54507	2409	12.3493	2.54289	-	-	-	-	-	-	0.71393	0.00485605	0.704413	0.723448	0.713925	0.00486606	0.704388	0.723463	-4.80099e-06	0.000193764	-0.000384572	0.00037497	0.980232	0.989519
Risk score + Total FA	NMR spectroscopy	Replication	Males	SCORE2	Narrow	54791	2063	12.3493	2.54289	-	-	-	-	-	-	0.699841	0.00531694	0.68942	0.710262	0.699904	0.00531516	0.689487	0.710322	6.27537e-05	5.23469e-05	-3.98443e-05	0.000165352	0.230604	0.401743
Risk score + Total FA	NMR spectroscopy	Replication	Males	QRISK3	Narrow	54507	2054	12.3493	2.54289	-	-	-	-	-	-	0.704618	0.00531862	0.694194	0.715043	0.704619	0.00531859	0.694194	0.715043	4.46269e-07	1.21359e-06	-1.93233e-06	2.82487e-06	0.713078	0.819596
Risk score + Total FA	NMR spectroscopy	Replication	Females	SCORE2	Broad	74038	1397	12.3221	2.34873	-	-	-	-	-	-	0.735144	0.00628799	0.72282	0.747468	0.735104	0.00629411	0.722767	0.74744	-4.02097e-05	0.000155672	-0.000345321	0.000264901	0.796177	0.922597
Risk score + Total FA	NMR spectroscopy	Replication	Females	QRISK3	Broad	73652	1386	12.3221	2.34873	-	-	-	-	-	-	0.744087	0.00622874	0.731879	0.756295	0.744096	0.00622922	0.731887	0.756306	9.32195e-06	1.5201e-05	-2.04715e-05	3.91154e-05	0.539715	0.763796
Risk score + Total FA	NMR spectroscopy	Replication	Females	SCORE2	Narrow	74038	1134	12.3221	2.34873	-	-	-	-	-	-	0.726674	0.00713914	0.712681	0.740666	0.726599	0.00715232	0.71258	0.740617	-7.50719e-05	0.000225005	-0.000516073	0.00036593	0.738647	0.956099
Risk score + Total FA	NMR spectroscopy	Replication	Females	QRISK3	Narrow	73652	1123	12.3221	2.34873	-	-	-	-	-	-	0.732396	0.00706761	0.718543	0.746248	0.732414	0.00707296	0.718552	0.746277	1.88295e-05	9.06749e-05	-0.00015889	0.000196549	0.835495	0.92204
Risk score + Total FA	NMR spectroscopy	Discovery + Replication	Sex-stratified	SCORE2	Broad	297292	8916	12.2304	2.37094	-	-	-	-	-	-	0.718501	0.00253114	0.71354	0.723462	0.718483	0.00253311	0.713518	0.723448	-1.83706e-05	7.06948e-05	-0.00015693	0.000120189	0.794973	0.884368
Risk score + Total FA	NMR spectroscopy	Discovery + Replication	Sex-stratified	QRISK3	Broad	295874	8859	12.2304	2.37094	-	-	-	-	-	-	0.727034	0.00252645	0.722082	0.731986	0.727097	0.00252864	0.722141	0.732053	6.34514e-05	6.09723e-05	-5.60521e-05	0.000182955	0.298034	0.645681
Risk score + Total FA	NMR spectroscopy	Discovery + Replication	Sex-stratified	SCORE2	Narrow	297292	7437	12.2304	2.37094	-	-	-	-	-	-	0.708946	0.00281738	0.703424	0.714468	0.708915	0.00281814	0.703391	0.714438	-3.16088e-05	2.27611e-05	-7.62198e-05	1.30021e-05	0.164918	0.25932
Risk score + Total FA	NMR spectroscopy	Discovery + Replication	Sex-stratified	QRISK3	Narrow	295874	7395	12.2304	2.37094	-	-	-	-	-	-	0.715227	0.00282157	0.709697	0.720757	0.715222	0.00282222	0.70969	0.720753	-5.18294e-06	1.46671e-05	-3.393e-05	2.35641e-05	0.72381	0.879743
Risk score + Total FA	NMR spectroscopy	Discovery + Replication	Males	SCORE2	Broad	127211	5631	12.203	2.45118	-	-	-	-	-	-	0.702454	0.00321091	0.69616	0.708747	0.702424	0.0032132	0.696126	0.708722	-2.99369e-05	9.576e-05	-0.000217623	0.000157749	0.754566	0.933102
Risk score + Total FA	NMR spectroscopy	Discovery + Replication	Males	QRISK3	Broad	126611	5597	12.203	2.45118	-	-	-	-	-	-	0.709976	0.00320857	0.703688	0.716265	0.710003	0.00321423	0.703704	0.716303	2.70715e-05	0.000128106	-0.000224012	0.000278155	0.832637	0.934473
Risk score + Total FA	NMR spectroscopy	Discovery + Replication	Males	SCORE2	Narrow	127211	4781	12.203	2.45118	-	-	-	-	-	-	0.694574	0.0035137	0.687687	0.70146	0.694619	0.00351273	0.687734	0.701504	4.52557e-05	3.41225e-05	-2.16231e-05	0.000112135	0.18475	0.267935
Risk score + Total FA	NMR spectroscopy	Discovery + Replication	Males	QRISK3	Narrow	126611	4758	12.203	2.45118	-	-	-	-	-	-	0.699925	0.00351903	0.693028	0.706822	0.699926	0.00351901	0.693029	0.706823	3.4019e-07	6.87687e-07	-1.00765e-06	1.68803e-06	0.620821	0.720136
Risk score + Total FA	NMR spectroscopy	Discovery + Replication	Females	SCORE2	Broad	170081	3285	12.2509	2.30889	-	-	-	-	-	-	0.738746	0.00401792	0.730871	0.746621	0.738746	0.00402144	0.730864	0.746628	-9.55267e-08	0.000104135	-0.000204197	0.000204006	0.999268	0.999268
Risk score + Total FA	NMR spectroscopy	Discovery + Replication	Females	QRISK3	Broad	169263	3262	12.2509	2.30889	-	-	-	-	-	-	0.748577	0.00400262	0.740732	0.756422	0.74859	0.00400289	0.740745	0.756436	1.33367e-05	1.01314e-05	-6.52046e-06	3.31938e-05	0.188049	0.460969
Risk score + Total FA	NMR spectroscopy	Discovery + Replication	Females	SCORE2	Narrow	170081	2656	12.2509	2.30889	-	-	-	-	-	-	0.727998	0.00458326	0.719015	0.736981	0.727953	0.00458868	0.71896	0.736947	-4.46984e-05	0.000149488	-0.000337689	0.000248292	0.764932	0.85438
Risk score + Total FA	NMR spectroscopy	Discovery + Replication	Females	QRISK3	Narrow	169263	2637	12.2509	2.30889	-	-	-	-	-	-	0.735561	0.00458792	0.726569	0.744553	0.735614	0.0045901	0.726618	0.744611	5.36947e-05	6.00545e-05	-6.401e-05	0.000171399	0.371269	0.783337
Risk score + S-VLDL-TG	NMR spectroscopy	Discovery	Sex-stratified	SCORE2	Broad	168517	5096	0.158281	0.0612555	0.997913	0.01366	0.97155	1.02499	0.878445	0.90457	0.717907	0.00333172	0.711376	0.724437	0.717901	0.00333191	0.711371	0.724432	-5.12396e-06	1.02627e-05	-2.52386e-05	1.49906e-05	0.617584	0.799396
Risk score + S-VLDL-TG	NMR spectroscopy	Discovery	Sex-stratified	QRISK3	Broad	167769	5065	0.15827	0.0612461	0.984711	0.0136487	0.958719	1.01141	0.258981	0.371699	0.726899	0.00333437	0.720364	0.733434	0.726955	0.003337	0.720414	0.733495	5.53832e-05	7.90153e-05	-9.9484e-05	0.00021025	0.483355	0.849865
Risk score + S-VLDL-TG	NMR spectroscopy	Discovery	Sex-stratified	SCORE2	Narrow	168517	4241	0.158281	0.0612555	1.01564	0.0148582	0.986487	1.04565	0.296352	0.390902	0.707144	0.00371517	0.699862	0.714425	0.707279	0.00371366	0.7	0.714557	0.000135039	8.16599e-05	-2.5012e-05	0.000295089	0.0981947	0.20606
Risk score + S-VLDL-TG	NMR spectroscopy	Discovery	Sex-stratified	QRISK3	Narrow	167769	4219	0.15827	0.0612461	1.00095	0.0148491	0.97224	1.03051	0.948954	0.960041	0.714287	0.00373931	0.706958	0.721616	0.714292	0.00373913	0.706964	0.721621	4.99943e-06	5.47854e-06	-5.73831e-06	1.57372e-05	0.36148	0.628516
Risk score + S-VLDL-TG	NMR spectroscopy	Discovery	Males	SCORE2	Broad	72441	3208	0.17161	0.0612639	0.977779	0.0174241	0.944951	1.01175	0.197167	0.310313	0.699279	0.00427324	0.690904	0.707655	0.699324	0.00427609	0.690943	0.707705	4.46954e-05	0.000155756	-0.000260581	0.000349972	0.774145	0.976796
Risk score + S-VLDL-TG	NMR spectroscopy	Discovery	Males	QRISK3	Broad	72125	3189	0.171622	0.0612683	0.956186	0.0174701	0.923999	0.989493	0.0103303	0.0236487	0.707077	0.0042724	0.698703	0.71545	0.707389	0.00428568	0.698989	0.715789	0.000312532	0.000319592	-0.000313856	0.00093892	0.328118	0.763771
Risk score + S-VLDL-TG	NMR spectroscopy	Discovery	Males	SCORE2	Narrow	72441	2719	0.17161	0.0612639	1.00252	0.0187426	0.966361	1.04003	0.893164	0.923158	0.6907	0.00467892	0.681529	0.69987	0.690715	0.00467845	0.681545	0.699884	1.46083e-05	1.90669e-05	-2.27621e-05	5.19786e-05	0.443581	0.593584
Risk score + S-VLDL-TG	NMR spectroscopy	Discovery	Males	QRISK3	Narrow	72125	2705	0.171622	0.0612683	0.980302	0.0187899	0.944857	1.01708	0.289692	0.394168	0.696472	0.00469048	0.687279	0.705665	0.696406	0.0046976	0.687199	0.705613	-6.56303e-05	0.000152646	-0.000364811	0.00023355	0.667231	0.803578
Risk score + S-VLDL-TG	NMR spectroscopy	Discovery	Females	SCORE2	Broad	96076	1888	0.148232	0.0593006	1.03042	0.0212156	0.988452	1.07417	0.157806	0.25122	0.741399	0.005216	0.731176	0.751623	0.741647	0.00521043	0.731435	0.75186	0.000248083	0.000201722	-0.000147286	0.000643452	0.218763	0.487221
Risk score + S-VLDL-TG	NMR spectroscopy	Discovery	Females	QRISK3	Broad	95644	1876	0.148201	0.0592725	1.03114	0.0210318	0.989496	1.07453	0.144869	0.271608	0.751913	0.00521953	0.741683	0.762143	0.751914	0.00521255	0.741698	0.762131	1.40683e-06	0.000228222	-0.000445899	0.000448713	0.995082	0.995082
Risk score + S-VLDL-TG	NMR spectroscopy	Discovery	Females	SCORE2	Narrow	96076	1522	0.148232	0.0593006	1.03723	0.0235352	0.990469	1.08619	0.120414	0.224819	0.728957	0.00597216	0.717252	0.740662	0.729426	0.00596801	0.717729	0.741123	0.000468463	0.00027015	-6.10225e-05	0.000997948	0.0829038	0.28351
Risk score + S-VLDL-TG	NMR spectroscopy	Discovery	Females	QRISK3	Narrow	95644	1514	0.148201	0.0592725	1.03567	0.023348	0.989346	1.08417	0.133299	0.265639	0.737925	0.00603	0.726107	0.749744	0.738058	0.00602252	0.726254	0.749862	0.000132953	0.000283944	-0.000423567	0.000689473	0.639615	0.86426
Risk score + S-VLDL-TG	NMR spectroscopy	Replication	Sex-stratified	SCORE2	Broad	128946	3823	0.16167	0.0646858	-	-	-	-	-	-	0.719302	0.00389112	0.711676	0.726929	0.719302	0.00389132	0.711675	0.726929	6.57047e-08	1.1585e-05	-2.26404e-05	2.27718e-05	0.995475	0.999263
Risk score + S-VLDL-TG	NMR spectroscopy	Replication	Sex-stratified	QRISK3	Broad	128276	3797	0.16167	0.0646858	-	-	-	-	-	-	0.727228	0.00387035	0.719642	0.734813	0.727358	0.00387326	0.719766	0.734949	0.000130162	8.85738e-05	-4.34391e-05	0.000303764	0.141687	0.972419
Risk score + S-VLDL-TG	NMR spectroscopy	Replication	Sex-stratified	SCORE2	Narrow	128946	3198	0.16167	0.0646858	-	-	-	-	-	-	0.711306	0.00432146	0.702836	0.719776	0.711377	0.00431877	0.702912	0.719841	7.01813e-05	9.2959e-05	-0.000112015	0.000252378	0.450266	0.740502
Risk score + S-VLDL-TG	NMR spectroscopy	Replication	Sex-stratified	QRISK3	Narrow	128276	3178	0.16167	0.0646858	-	-	-	-	-	-	0.716454	0.00429914	0.708028	0.72488	0.716453	0.00429893	0.708027	0.724879	-5.83555e-07	6.31972e-06	-1.297e-05	1.18029e-05	0.926429	0.984253
Risk score + S-VLDL-TG	NMR spectroscopy	Replication	Males	SCORE2	Broad	54828	2425	0.17696	0.0654499	-	-	-	-	-	-	0.706662	0.00486307	0.697131	0.716194	0.706667	0.00486703	0.697128	0.716207	5.04068e-06	0.00017405	-0.000336091	0.000346173	0.976896	0.993325
Risk score + S-VLDL-TG	NMR spectroscopy	Replication	Males	QRISK3	Broad	54544	2410	0.17696	0.0654499	-	-	-	-	-	-	0.713799	0.00485586	0.704282	0.723317	0.714075	0.00487183	0.704526	0.723623	0.000275393	0.000356992	-0.000424298	0.000975084	0.440454	0.970429
Risk score + S-VLDL-TG	NMR spectroscopy	Replication	Males	SCORE2	Narrow	54828	2064	0.17696	0.0654499	-	-	-	-	-	-	0.699686	0.00531675	0.689266	0.710107	0.69971	0.00531613	0.689291	0.710129	2.35705e-05	2.17733e-05	-1.91044e-05	6.62455e-05	0.279012	0.446742
Risk score + S-VLDL-TG	NMR spectroscopy	Replication	Males	QRISK3	Narrow	54544	2055	0.17696	0.0654499	-	-	-	-	-	-	0.704471	0.00531818	0.694047	0.714894	0.704387	0.0053272	0.693946	0.714828	-8.33258e-05	0.00017386	-0.000424084	0.000257433	0.631746	0.781222
Risk score + S-VLDL-TG	NMR spectroscopy	Replication	Females	SCORE2	Broad	74118	1398	0.150359	0.0617242	-	-	-	-	-	-	0.735252	0.00628394	0.722936	0.747569	0.735223	0.00627894	0.722916	0.747529	-2.98126e-05	0.000223138	-0.000467156	0.000407531	0.893714	0.943018
Risk score + S-VLDL-TG	NMR spectroscopy	Replication	Females	QRISK3	Broad	73732	1387	0.150359	0.0617242	-	-	-	-	-	-	0.744204	0.00622481	0.732003	0.756404	0.743912	0.00621915	0.731723	0.756101	-0.000291483	0.000254447	-0.00079019	0.000207223	0.251978	0.641155
Risk score + S-VLDL-TG	NMR spectroscopy	Replication	Females	SCORE2	Narrow	74118	1134	0.150359	0.0617242	-	-	-	-	-	-	0.726704	0.00713924	0.712712	0.740697	0.726622	0.00712918	0.712649	0.740595	-8.26697e-05	0.000304089	-0.000678673	0.000513334	0.785729	0.960281
Risk score + S-VLDL-TG	NMR spectroscopy	Replication	Females	QRISK3	Narrow	73732	1123	0.150359	0.0617242	-	-	-	-	-	-	0.732422	0.00706762	0.718569	0.746274	0.732159	0.00705651	0.718329	0.74599	-0.000262269	0.000325307	-0.000899858	0.00037532	0.420115	0.847987
Risk score + S-VLDL-TG	NMR spectroscopy	Discovery + Replication	Sex-stratified	SCORE2	Broad	297463	8919	0.15975	0.0627879	-	-	-	-	-	-	0.718516	0.00253073	0.713556	0.723476	0.718514	0.00253087	0.713553	0.723474	-1.9997e-06	7.60255e-06	-1.69004e-05	1.2901e-05	0.792527	0.884368
Risk score + S-VLDL-TG	NMR spectroscopy	Discovery + Replication	Sex-stratified	QRISK3	Broad	296045	8862	0.15975	0.0627879	-	-	-	-	-	-	0.727052	0.00252607	0.722101	0.732003	0.727138	0.00252799	0.722183	0.732093	8.6361e-05	5.89292e-05	-2.91381e-05	0.00020186	0.142783	0.589077
Risk score + S-VLDL-TG	NMR spectroscopy	Discovery + Replication	Sex-stratified	SCORE2	Narrow	297463	7439	0.15975	0.0627879	-	-	-	-	-	-	0.708944	0.0028172	0.703423	0.714466	0.709049	0.0028158	0.70353	0.714568	0.000104742	6.1202e-05	-1.52114e-05	0.000224696	0.0870037	0.162149
Risk score + S-VLDL-TG	NMR spectroscopy	Discovery + Replication	Sex-stratified	QRISK3	Narrow	296045	7397	0.15975	0.0627879	-	-	-	-	-	-	0.715227	0.00282139	0.709697	0.720756	0.715229	0.00282123	0.709699	0.720758	2.44272e-06	4.04789e-06	-5.49101e-06	1.03764e-05	0.546207	0.788485
Risk score + S-VLDL-TG	NMR spectroscopy	Discovery + Replication	Males	SCORE2	Broad	127269	5633	0.173914	0.0631566	-	-	-	-	-	-	0.702446	0.00321057	0.696154	0.708739	0.702469	0.0032129	0.696172	0.708766	2.28065e-05	0.000115908	-0.000204369	0.000249982	0.844012	0.972168
Risk score + S-VLDL-TG	NMR spectroscopy	Discovery + Replication	Males	QRISK3	Broad	126669	5599	0.173914	0.0631566	-	-	-	-	-	-	0.70997	0.00320822	0.703682	0.716258	0.710264	0.00321832	0.703956	0.716572	0.000293717	0.000237921	-0.0001726	0.000760034	0.217012	0.623523
Risk score + S-VLDL-TG	NMR spectroscopy	Discovery + Replication	Males	SCORE2	Narrow	127269	4783	0.173914	0.0631566	-	-	-	-	-	-	0.694568	0.00351323	0.687682	0.701454	0.694587	0.00351288	0.687702	0.701472	1.87854e-05	1.41987e-05	-9.04348e-06	4.66143e-05	0.185822	0.268087
Risk score + S-VLDL-TG	NMR spectroscopy	Discovery + Replication	Males	QRISK3	Narrow	126669	4760	0.173914	0.0631566	-	-	-	-	-	-	0.699923	0.00351855	0.693026	0.706819	0.699847	0.00352405	0.69294	0.706754	-7.55072e-05	0.000114631	-0.00030018	0.000149166	0.51009	0.640402
Risk score + S-VLDL-TG	NMR spectroscopy	Discovery + Replication	Females	SCORE2	Broad	170194	3286	0.149158	0.0603771	-	-	-	-	-	-	0.738785	0.00401691	0.730912	0.746658	0.738906	0.00401312	0.731041	0.746772	0.000120981	0.000149424	-0.000171884	0.000413845	0.418142	0.582036
Risk score + S-VLDL-TG	NMR spectroscopy	Discovery + Replication	Females	QRISK3	Broad	169376	3263	0.149158	0.0603771	-	-	-	-	-	-	0.748621	0.00400169	0.740778	0.756465	0.748486	0.00399704	0.740652	0.75632	-0.000135243	0.000169646	-0.000467743	0.000197256	0.425328	0.648293
Risk score + S-VLDL-TG	NMR spectroscopy	Discovery + Replication	Females	SCORE2	Narrow	170194	2656	0.149158	0.0603771	-	-	-	-	-	-	0.728005	0.0045834	0.719022	0.736989	0.728222	0.00457879	0.719248	0.737196	0.000217004	0.000201577	-0.000178079	0.000612087	0.281688	0.550912
Risk score + S-VLDL-TG	NMR spectroscopy	Discovery + Replication	Females	QRISK3	Narrow	169376	2637	0.149158	0.0603771	-	-	-	-	-	-	0.735567	0.00458808	0.726575	0.74456	0.735518	0.00458158	0.726539	0.744498	-4.90677e-05	0.000213543	-0.000467605	0.000369469	0.818264	0.968629
Risk score + XL-VLDL-PL %	NMR spectroscopy	Discovery	Sex-stratified	SCORE2	Broad	168361	5089	18.2543	3.16951	1.06282	0.0218224	1.01832	1.10926	0.00524302	0.0135731	0.717637	0.00333414	0.711102	0.724172	0.717846	0.00333578	0.711308	0.724384	0.000209254	0.000215704	-0.000213517	0.000632026	0.331997	0.626188
Risk score + XL-VLDL-PL %	NMR spectroscopy	Discovery	Sex-stratified	QRISK3	Broad	167613	5058	18.2532	3.17135	1.07912	0.0217524	1.03408	1.12612	0.000464472	0.00169288	0.726671	0.00333719	0.72013	0.733212	0.726763	0.00333491	0.720227	0.7333	9.19993e-05	0.000190519	-0.000281412	0.00046541	0.629176	0.877758
Risk score + XL-VLDL-PL %	NMR spectroscopy	Discovery	Sex-stratified	SCORE2	Narrow	168361	4235	18.2543	3.16951	1.08133	0.0246716	1.03029	1.13491	0.00152726	0.0044427	0.706857	0.00371774	0.69957	0.714144	0.707447	0.00371836	0.700159	0.714735	0.000589959	0.000347972	-9.20529e-05	0.00127197	0.0899953	0.193246
Risk score + XL-VLDL-PL %	NMR spectroscopy	Discovery	Sex-stratified	QRISK3	Narrow	167613	4213	18.2532	3.17135	1.09638	0.0245402	1.0449	1.15041	0.000177099	0.000700807	0.714045	0.00374241	0.70671	0.72138	0.714455	0.00373779	0.707129	0.721781	0.000409453	0.000328285	-0.000233975	0.00105288	0.212307	0.467071
Risk score + XL-VLDL-PL %	NMR spectroscopy	Discovery	Males	SCORE2	Broad	72374	3204	18.7378	2.07504	1.03313	0.0219476	0.989631	1.07854	0.137527	0.233711	0.699036	0.00427647	0.690654	0.707418	0.699142	0.00427892	0.690756	0.707529	0.000106243	0.00021822	-0.000321459	0.000533946	0.626354	0.908378
Risk score + XL-VLDL-PL %	NMR spectroscopy	Discovery	Males	QRISK3	Broad	72058	3185	18.7383	2.07318	1.03045	0.0217459	0.987452	1.07532	0.167805	0.251975	0.706873	0.00427585	0.698492	0.715253	0.706884	0.00427401	0.698507	0.715261	1.14866e-05	0.000153059	-0.000288503	0.000311477	0.940177	0.976063
Risk score + XL-VLDL-PL %	NMR spectroscopy	Discovery	Males	SCORE2	Narrow	72374	2715	18.7378	2.07504	1.06762	0.0253146	1.01594	1.12192	0.00974884	0.0212632	0.690398	0.0046829	0.68122	0.699576	0.691043	0.0046855	0.681859	0.700226	0.000644413	0.000504752	-0.000344882	0.00163371	0.20171	0.347042
Risk score + XL-VLDL-PL %	NMR spectroscopy	Discovery	Males	QRISK3	Narrow	72058	2701	18.7383	2.07318	1.06465	0.0251108	1.01352	1.11836	0.0126081	0.0272726	0.696213	0.00469475	0.687011	0.705414	0.696663	0.0046897	0.687471	0.705855	0.000450354	0.000449087	-0.00042984	0.00133055	0.315947	0.536916
Risk score + XL-VLDL-PL %	NMR spectroscopy	Discovery	Females	SCORE2	Broad	95987	1885	17.8897	3.75029	1.085	0.0341269	1.0148	1.16005	0.016832	0.0395124	0.741104	0.00521989	0.730874	0.751335	0.741458	0.00522054	0.731226	0.75169	0.00035333	0.000404302	-0.000439087	0.00114575	0.382158	0.594706
Risk score + XL-VLDL-PL %	NMR spectroscopy	Discovery	Females	QRISK3	Broad	95555	1873	17.8874	3.7536	1.12248	0.0343484	1.0494	1.20065	0.000769038	0.00394488	0.751663	0.00522441	0.741423	0.761902	0.751917	0.0052188	0.741688	0.762145	0.000254195	0.000334752	-0.000401906	0.000910297	0.447641	0.695776
Risk score + XL-VLDL-PL %	NMR spectroscopy	Discovery	Females	SCORE2	Narrow	95987	1520	17.8897	3.75029	1.07704	0.0376295	1.00047	1.15948	0.0485663	0.110269	0.728686	0.00597511	0.716975	0.740397	0.729241	0.00597506	0.71753	0.740952	0.000554566	0.000525764	-0.000475913	0.00158505	0.291525	0.527794
Risk score + XL-VLDL-PL %	NMR spectroscopy	Discovery	Females	QRISK3	Narrow	95555	1512	17.8874	3.7536	1.11166	0.0377367	1.0324	1.197	0.00503124	0.0221215	0.737702	0.00603426	0.725875	0.749528	0.738109	0.00602582	0.726299	0.74992	0.000407932	0.000449444	-0.000472961	0.00128883	0.36407	0.676827
Risk score + XL-VLDL-PL %	NMR spectroscopy	Replication	Sex-stratified	SCORE2	Broad	128883	3823	18.2853	2.96315	-	-	-	-	-	-	0.719341	0.00389079	0.711715	0.726967	0.719145	0.00389146	0.711518	0.726772	-0.000195578	0.000259666	-0.000704515	0.000313358	0.451334	0.983783
Risk score + XL-VLDL-PL %	NMR spectroscopy	Replication	Sex-stratified	QRISK3	Broad	128213	3797	18.2853	2.96315	-	-	-	-	-	-	0.727258	0.00387004	0.719673	0.734843	0.726888	0.00386947	0.719304	0.734472	-0.000369532	0.000350171	-0.00105585	0.00031679	0.291292	0.972419
Risk score + XL-VLDL-PL %	NMR spectroscopy	Replication	Sex-stratified	SCORE2	Narrow	128883	3198	18.2853	2.96315	-	-	-	-	-	-	0.711345	0.0043211	0.702875	0.719814	0.711335	0.00432439	0.70286	0.719811	-9.24854e-06	0.000335856	-0.000667514	0.000649017	0.978031	0.993297
Risk score + XL-VLDL-PL %	NMR spectroscopy	Replication	Sex-stratified	QRISK3	Narrow	128213	3178	18.2853	2.96315	-	-	-	-	-	-	0.716484	0.0042988	0.708059	0.72491	0.716244	0.00430188	0.707813	0.724676	-0.000239914	0.00043481	-0.00109213	0.000612297	0.581107	0.984253
Risk score + XL-VLDL-PL %	NMR spectroscopy	Replication	Males	SCORE2	Broad	54802	2425	18.7131	1.83075	-	-	-	-	-	-	0.706692	0.00486276	0.697161	0.716223	0.706869	0.00485909	0.697345	0.716392	0.000176652	0.000251925	-0.000317111	0.000670416	0.483171	0.873569
Risk score + XL-VLDL-PL %	NMR spectroscopy	Replication	Males	QRISK3	Broad	54518	2410	18.7131	1.83075	-	-	-	-	-	-	0.71382	0.00485558	0.704303	0.723337	0.713932	0.00485201	0.704422	0.723441	0.000111594	0.000238954	-0.000356747	0.000579935	0.640492	0.970429
Risk score + XL-VLDL-PL %	NMR spectroscopy	Replication	Males	SCORE2	Narrow	54802	2064	18.7131	1.83075	-	-	-	-	-	-	0.699716	0.0053164	0.689296	0.710136	0.700496	0.00530752	0.690094	0.710899	0.00077986	0.000490235	-0.000180984	0.0017407	0.111658	0.28133
Risk score + XL-VLDL-PL %	NMR spectroscopy	Replication	Males	QRISK3	Narrow	54518	2055	18.7131	1.83075	-	-	-	-	-	-	0.704491	0.00531788	0.694069	0.714914	0.705012	0.00530939	0.694606	0.715418	0.000520885	0.000480484	-0.000420847	0.00146262	0.278328	0.539118
Risk score + XL-VLDL-PL %	NMR spectroscopy	Replication	Females	SCORE2	Broad	74081	1398	17.9688	3.5441	-	-	-	-	-	-	0.735302	0.00628326	0.722988	0.747617	0.734515	0.00629343	0.72218	0.74685	-0.000787738	0.000511388	-0.00179004	0.000214564	0.123465	0.444312
Risk score + XL-VLDL-PL %	NMR spectroscopy	Replication	Females	QRISK3	Broad	73695	1387	17.9688	3.5441	-	-	-	-	-	-	0.744246	0.00622413	0.732047	0.756445	0.742835	0.00623522	0.730615	0.755056	-0.00141076	0.00080486	-0.00298825	0.000166742	0.0796371	0.38176
Risk score + XL-VLDL-PL %	NMR spectroscopy	Replication	Females	SCORE2	Narrow	74081	1134	17.9688	3.5441	-	-	-	-	-	-	0.726754	0.0071385	0.712763	0.740745	0.726135	0.00715601	0.712109	0.74016	-0.000619004	0.000488871	-0.00157717	0.000339166	0.205445	0.823293
Risk score + XL-VLDL-PL %	NMR spectroscopy	Replication	Females	QRISK3	Narrow	73695	1123	17.9688	3.5441	-	-	-	-	-	-	0.732465	0.00706688	0.718614	0.746316	0.731302	0.00708968	0.717407	0.745198	-0.00116279	0.000797277	-0.00272542	0.000399848	0.144718	0.806566
Risk score + XL-VLDL-PL %	NMR spectroscopy	Discovery + Replication	Sex-stratified	SCORE2	Broad	297244	8912	18.2677	3.08177	-	-	-	-	-	-	0.718379	0.0025317	0.713417	0.723341	0.718424	0.00253253	0.71346	0.723387	4.46306e-05	0.000164516	-0.000277814	0.000367075	0.786172	0.884368
Risk score + XL-VLDL-PL %	NMR spectroscopy	Discovery + Replication	Sex-stratified	QRISK3	Broad	295826	8855	18.2677	3.08177	-	-	-	-	-	-	0.726934	0.0025272	0.721981	0.731888	0.726762	0.00252642	0.72181	0.731714	-0.000172549	0.000224664	-0.000612881	0.000267783	0.442468	0.713246
Risk score + XL-VLDL-PL %	NMR spectroscopy	Discovery + Replication	Sex-stratified	SCORE2	Narrow	297244	7433	18.2677	3.08177	-	-	-	-	-	-	0.708799	0.00281823	0.703275	0.714323	0.709128	0.0028189	0.703603	0.714653	0.000328981	0.00021839	-9.9056e-05	0.000757017	0.131967	0.215973
Risk score + XL-VLDL-PL %	NMR spectroscopy	Discovery + Replication	Sex-stratified	QRISK3	Narrow	295826	7391	18.2677	3.08177	-	-	-	-	-	-	0.715102	0.00282262	0.70957	0.720635	0.715235	0.00282156	0.709705	0.720766	0.000133056	0.000283344	-0.000422289	0.0006884	0.638648	0.82117
Risk score + XL-VLDL-PL %	NMR spectroscopy	Discovery + Replication	Males	SCORE2	Broad	127176	5629	18.7271	1.97352	-	-	-	-	-	-	0.702323	0.00321188	0.696028	0.708619	0.702456	0.00321205	0.69616	0.708751	0.000132495	0.000167757	-0.000196303	0.000461292	0.429644	0.708268
Risk score + XL-VLDL-PL %	NMR spectroscopy	Discovery + Replication	Males	QRISK3	Broad	126576	5595	18.7271	1.97352	-	-	-	-	-	-	0.709866	0.00320963	0.703575	0.716156	0.709893	0.00320785	0.703606	0.71618	2.7525e-05	0.00016185	-0.000289694	0.000344745	0.864959	0.943719
Risk score + XL-VLDL-PL %	NMR spectroscopy	Discovery + Replication	Males	SCORE2	Narrow	127176	4779	18.7271	1.97352	-	-	-	-	-	-	0.694413	0.00351487	0.687524	0.701302	0.695104	0.00351308	0.688219	0.70199	0.000691361	0.000335704	3.33929e-05	0.00134933	0.0394526	0.0921069
Risk score + XL-VLDL-PL %	NMR spectroscopy	Discovery + Replication	Males	QRISK3	Narrow	126576	4756	18.7271	1.97352	-	-	-	-	-	-	0.699788	0.00352031	0.692889	0.706688	0.700257	0.00351607	0.693366	0.707148	0.000468719	0.000335252	-0.000188362	0.0011258	0.16208	0.297325
Risk score + XL-VLDL-PL %	NMR spectroscopy	Discovery + Replication	Females	SCORE2	Broad	170068	3283	17.9242	3.6621	-	-	-	-	-	-	0.738635	0.00401846	0.730759	0.746511	0.738521	0.0040215	0.730639	0.746403	-0.000113914	0.000306053	-0.000713767	0.000485938	0.709741	0.812389
Risk score + XL-VLDL-PL %	NMR spectroscopy	Discovery + Replication	Females	QRISK3	Broad	169250	3260	17.9242	3.6621	-	-	-	-	-	-	0.748492	0.00400363	0.740645	0.756339	0.747904	0.00400614	0.740052	0.755756	-0.000588453	0.000488325	-0.00154555	0.000368647	0.228187	0.496727
Risk score + XL-VLDL-PL %	NMR spectroscopy	Discovery + Replication	Females	SCORE2	Narrow	170068	2654	17.9242	3.6621	-	-	-	-	-	-	0.727871	0.00458453	0.718885	0.736856	0.727917	0.0045887	0.718923	0.736911	4.63606e-05	0.00030188	-0.000545313	0.000638035	0.877947	0.918678
Risk score + XL-VLDL-PL %	NMR spectroscopy	Discovery + Replication	Females	QRISK3	Narrow	169250	2635	17.9242	3.6621	-	-	-	-	-	-	0.735455	0.00458971	0.72646	0.744451	0.735183	0.00459275	0.726181	0.744185	-0.000272245	0.000493289	-0.00123907	0.000694583	0.581018	0.873225
Risk score + L-VLDL-CE %	NMR spectroscopy	Discovery	Sex-stratified	SCORE2	Broad	168378	5094	16.7404	3.27639	1.05755	0.0148134	1.02729	1.08871	0.000158458	0.00053528	0.717877	0.00333218	0.711346	0.724408	0.718234	0.00333601	0.711696	0.724773	0.000357026	0.00025727	-0.000147215	0.000861266	0.165215	0.414962
Risk score + L-VLDL-CE %	NMR spectroscopy	Discovery	Sex-stratified	QRISK3	Broad	167630	5063	16.7407	3.27724	1.08333	0.0145707	1.05283	1.11472	3.9452e-08	4.37129e-07	0.72686	0.00333519	0.720323	0.733396	0.727305	0.00334239	0.720754	0.733856	0.000445579	0.000376245	-0.000291848	0.00118301	0.236303	0.674804
Risk score + L-VLDL-CE %	NMR spectroscopy	Discovery	Sex-stratified	SCORE2	Narrow	168378	4239	16.7404	3.27639	1.04357	0.0163163	1.01072	1.07748	0.00895734	0.0198495	0.707105	0.0037158	0.699822	0.714388	0.707406	0.00371804	0.700119	0.714693	0.000301057	0.000217583	-0.000125398	0.000727511	0.166468	0.307411
Risk score + L-VLDL-CE %	NMR spectroscopy	Discovery	Sex-stratified	QRISK3	Narrow	167630	4217	16.7407	3.27724	1.06866	0.0160649	1.03554	1.10285	3.56743e-05	0.000167488	0.714237	0.00374042	0.706906	0.721568	0.714618	0.00374475	0.707278	0.721957	0.00038086	0.000339728	-0.000284994	0.00104671	0.262256	0.523586
Risk score + L-VLDL-CE %	NMR spectroscopy	Discovery	Males	SCORE2	Broad	72379	3207	15.8141	2.97746	1.0817	0.0173268	1.04558	1.11906	5.83017e-06	4.24989e-05	0.699329	0.00427417	0.690952	0.707707	0.700434	0.00427748	0.69205	0.708818	0.00110469	0.000529045	6.77795e-05	0.0021416	0.0367906	0.188722
Risk score + L-VLDL-CE %	NMR spectroscopy	Discovery	Males	QRISK3	Broad	72063	3188	15.8143	2.97727	1.10697	0.0170958	1.0705	1.14469	2.76878e-09	5.23247e-08	0.707088	0.00427368	0.698712	0.715464	0.708475	0.00427743	0.700091	0.716859	0.00138726	0.000676278	6.17775e-05	0.00271274	0.0402365	0.271841
Risk score + L-VLDL-CE %	NMR spectroscopy	Discovery	Males	SCORE2	Narrow	72379	2718	15.8141	2.97746	1.07249	0.0188833	1.03352	1.11292	0.000210613	0.000821687	0.69076	0.00468014	0.681587	0.699932	0.691835	0.0046827	0.682657	0.701013	0.00107532	0.000529073	3.83534e-05	0.00211228	0.0421075	0.157619
Risk score + L-VLDL-CE %	NMR spectroscopy	Discovery	Males	QRISK3	Narrow	72063	2704	15.8143	2.97727	1.09761	0.0186456	1.05822	1.13846	5.88486e-07	5.04451e-06	0.696487	0.00469213	0.687291	0.705683	0.69782	0.00469556	0.688617	0.707023	0.00133289	0.000692784	-2.49412e-05	0.00269072	0.0543593	0.264038
Risk score + L-VLDL-CE %	NMR spectroscopy	Discovery	Females	SCORE2	Broad	95999	1887	17.4388	3.31806	1.01094	0.0238751	0.964728	1.05938	0.648436	0.705662	0.741274	0.00521675	0.731049	0.751498	0.741253	0.00521919	0.731024	0.751483	-2.04166e-05	7.3434e-05	-0.000164345	0.000123511	0.780992	0.858471
Risk score + L-VLDL-CE %	NMR spectroscopy	Discovery	Females	QRISK3	Broad	95567	1875	17.4393	3.31964	1.0348	0.0234771	0.988261	1.08353	0.145119	0.271608	0.751813	0.00522087	0.74158	0.762046	0.751729	0.0052303	0.741478	0.76198	-8.39451e-05	0.000266179	-0.000605647	0.000437756	0.75248	0.879481
Risk score + L-VLDL-CE %	NMR spectroscopy	Discovery	Females	SCORE2	Narrow	95999	1521	17.4388	3.31806	0.988894	0.0267292	0.938421	1.04208	0.676076	0.740209	0.728792	0.00597325	0.717085	0.740499	0.728822	0.0059711	0.717118	0.740525	2.96397e-05	8.47823e-05	-0.00013653	0.00019581	0.72664	0.859639
Risk score + L-VLDL-CE %	NMR spectroscopy	Discovery	Females	QRISK3	Narrow	95567	1513	17.4393	3.31964	1.01132	0.0263233	0.960463	1.06486	0.669019	0.76835	0.737792	0.00603193	0.72597	0.749615	0.737753	0.00603507	0.725924	0.749581	-3.95248e-05	0.000105095	-0.000245506	0.000166457	0.706851	0.887666
Risk score + L-VLDL-CE %	NMR spectroscopy	Replication	Sex-stratified	SCORE2	Broad	128946	3823	16.7339	3.43188	-	-	-	-	-	-	0.719302	0.00389112	0.711676	0.726929	0.718956	0.00389659	0.711319	0.726593	-0.00034629	0.0002835	-0.000901939	0.00020936	0.221904	0.748642
Risk score + L-VLDL-CE %	NMR spectroscopy	Replication	Sex-stratified	QRISK3	Broad	128276	3797	16.7339	3.43188	-	-	-	-	-	-	0.727228	0.00387035	0.719642	0.734813	0.726794	0.00387698	0.719195	0.734392	-0.000433901	0.000430415	-0.0012775	0.000409696	0.313407	0.972419
Risk score + L-VLDL-CE %	NMR spectroscopy	Replication	Sex-stratified	SCORE2	Narrow	128946	3198	16.7339	3.43188	-	-	-	-	-	-	0.711306	0.00432146	0.702836	0.719776	0.711015	0.00432523	0.702538	0.719492	-0.000291175	0.000234101	-0.000750006	0.000167655	0.213574	0.528369
Risk score + L-VLDL-CE %	NMR spectroscopy	Replication	Sex-stratified	QRISK3	Narrow	128276	3178	16.7339	3.43188	-	-	-	-	-	-	0.716454	0.00429914	0.708028	0.72488	0.716028	0.00430452	0.707592	0.724465	-0.000425486	0.000383012	-0.00117618	0.000325203	0.266613	0.984253
Risk score + L-VLDL-CE %	NMR spectroscopy	Replication	Males	SCORE2	Broad	54828	2425	15.7236	3.0868	-	-	-	-	-	-	0.706662	0.00486307	0.697131	0.716194	0.706547	0.00486811	0.697005	0.716088	-0.00011581	0.00060236	-0.00129641	0.00106479	0.847538	0.941791
Risk score + L-VLDL-CE %	NMR spectroscopy	Replication	Males	QRISK3	Broad	54544	2410	15.7236	3.0868	-	-	-	-	-	-	0.713799	0.00485586	0.704282	0.723317	0.713678	0.00486371	0.704145	0.723211	-0.000121384	0.000783886	-0.00165777	0.001415	0.87694	0.970429
Risk score + L-VLDL-CE %	NMR spectroscopy	Replication	Males	SCORE2	Narrow	54828	2064	15.7236	3.0868	-	-	-	-	-	-	0.699686	0.00531675	0.689266	0.710107	0.699191	0.00532068	0.688762	0.709619	-0.000495855	0.000577929	-0.00162857	0.000636864	0.3909	0.561032
Risk score + L-VLDL-CE %	NMR spectroscopy	Replication	Males	QRISK3	Narrow	54544	2055	15.7236	3.0868	-	-	-	-	-	-	0.704471	0.00531818	0.694047	0.714894	0.703802	0.00532617	0.693362	0.714241	-0.000669086	0.000764187	-0.00216686	0.000828692	0.381273	0.570879
Risk score + L-VLDL-CE %	NMR spectroscopy	Replication	Females	SCORE2	Broad	74118	1398	17.4813	3.48256	-	-	-	-	-	-	0.735252	0.00628394	0.722936	0.747569	0.735129	0.00628712	0.722807	0.747452	-0.000122936	8.0499e-05	-0.000280711	3.4839e-05	0.126717	0.444312
Risk score + L-VLDL-CE %	NMR spectroscopy	Replication	Females	QRISK3	Broad	73732	1387	17.4813	3.48256	-	-	-	-	-	-	0.744204	0.00622481	0.732003	0.756404	0.743897	0.0062325	0.731682	0.756113	-0.0003066	0.000288679	-0.0008724	0.000259201	0.2882	0.672848
Risk score + L-VLDL-CE %	NMR spectroscopy	Replication	Females	SCORE2	Narrow	74118	1134	17.4813	3.48256	-	-	-	-	-	-	0.726704	0.00713924	0.712712	0.740697	0.726786	0.00713587	0.7128	0.740772	8.15237e-05	9.20342e-05	-9.88601e-05	0.000261907	0.375727	0.867042
Risk score + L-VLDL-CE %	NMR spectroscopy	Replication	Females	QRISK3	Narrow	73732	1123	17.4813	3.48256	-	-	-	-	-	-	0.732422	0.00706762	0.718569	0.746274	0.732388	0.00707014	0.718531	0.746245	-3.33606e-05	0.000106964	-0.000243007	0.000176285	0.755128	0.907539
Risk score + L-VLDL-CE %	NMR spectroscopy	Discovery + Replication	Sex-stratified	SCORE2	Broad	297324	8917	16.7376	3.34471	-	-	-	-	-	-	0.718499	0.00253093	0.713539	0.72346	0.718549	0.00253411	0.713583	0.723516	5.00706e-05	0.000191096	-0.000324471	0.000424612	0.793307	0.884368
Risk score + L-VLDL-CE %	NMR spectroscopy	Discovery + Replication	Sex-stratified	QRISK3	Broad	295906	8860	16.7376	3.34471	-	-	-	-	-	-	0.727029	0.00252642	0.722077	0.731981	0.727062	0.00253166	0.7221	0.732024	3.29173e-05	0.000293955	-0.000543223	0.000609058	0.910839	0.948261
Risk score + L-VLDL-CE %	NMR spectroscopy	Discovery + Replication	Sex-stratified	SCORE2	Narrow	297324	7437	16.7376	3.34471	-	-	-	-	-	-	0.708923	0.00281747	0.703401	0.714445	0.708958	0.00281938	0.703432	0.714484	3.55912e-05	0.000155952	-0.00027007	0.000341252	0.819477	0.869713
Risk score + L-VLDL-CE %	NMR spectroscopy	Discovery + Replication	Sex-stratified	QRISK3	Narrow	295906	7395	16.7376	3.34471	-	-	-	-	-	-	0.715198	0.00282186	0.709667	0.720729	0.715212	0.0028253	0.709674	0.720749	1.40429e-05	0.000258159	-0.00049194	0.000520026	0.956619	0.974968
Risk score + L-VLDL-CE %	NMR spectroscopy	Discovery + Replication	Males	SCORE2	Broad	127207	5632	15.7751	3.0254	-	-	-	-	-	-	0.702476	0.00321096	0.696182	0.708769	0.703052	0.00321365	0.696754	0.709351	0.000576679	0.000400455	-0.000208198	0.00136156	0.14985	0.360944
Risk score + L-VLDL-CE %	NMR spectroscopy	Discovery + Replication	Males	QRISK3	Broad	126607	5598	15.7751	3.0254	-	-	-	-	-	-	0.709977	0.00320876	0.703688	0.716266	0.710679	0.00321259	0.704383	0.716976	0.000702374	0.000527466	-0.000331441	0.00173619	0.182992	0.569536
Risk score + L-VLDL-CE %	NMR spectroscopy	Discovery + Replication	Males	SCORE2	Narrow	127207	4782	15.7751	3.0254	-	-	-	-	-	-	0.694603	0.00351374	0.687716	0.70149	0.69499	0.00351556	0.6881	0.701881	0.000387438	0.00038465	-0.000366462	0.00114134	0.313816	0.395123
Risk score + L-VLDL-CE %	NMR spectroscopy	Discovery + Replication	Males	QRISK3	Narrow	126607	4759	15.7751	3.0254	-	-	-	-	-	-	0.699932	0.00351925	0.693035	0.70683	0.700377	0.00352279	0.693473	0.707282	0.000445046	0.000518459	-0.000571114	0.00146121	0.39067	0.543797
Risk score + L-VLDL-CE %	NMR spectroscopy	Discovery + Replication	Females	SCORE2	Broad	170117	3285	17.4574	3.39077	-	-	-	-	-	-	0.738713	0.00401725	0.730839	0.746586	0.738644	0.00401928	0.730767	0.746522	-6.85057e-05	5.40172e-05	-0.000174377	3.7366e-05	0.204719	0.365853
Risk score + L-VLDL-CE %	NMR spectroscopy	Discovery + Replication	Females	QRISK3	Broad	169299	3262	17.4574	3.39077	-	-	-	-	-	-	0.748563	0.00400227	0.740719	0.756408	0.748375	0.00400852	0.740518	0.756231	-0.000188591	0.000198315	-0.000577281	0.000200098	0.341619	0.591429
Risk score + L-VLDL-CE %	NMR spectroscopy	Discovery + Replication	Females	SCORE2	Narrow	170117	2655	17.4574	3.39077	-	-	-	-	-	-	0.727911	0.00458389	0.718926	0.736895	0.727957	0.00458202	0.718977	0.736938	4.66381e-05	5.97996e-05	-7.05669e-05	0.000163843	0.435446	0.653318
Risk score + L-VLDL-CE %	NMR spectroscopy	Discovery + Replication	Females	QRISK3	Narrow	169299	2636	17.4574	3.39077	-	-	-	-	-	-	0.735491	0.00458892	0.726497	0.744485	0.73546	0.00459075	0.726463	0.744458	-3.02475e-05	6.90791e-05	-0.00016564	0.000105145	0.661482	0.893808
Risk score + VLDL-TG	NMR spectroscopy	Discovery	Sex-stratified	SCORE2	Broad	167962	5084	0.912568	0.484783	0.988419	0.013638	0.962349	1.0152	0.39304	0.526558	0.717832	0.00333519	0.711295	0.724369	0.717821	0.00333612	0.711283	0.72436	-1.08067e-05	6.19343e-05	-0.000132196	0.000110582	0.861484	0.910805
Risk score + VLDL-TG	NMR spectroscopy	Discovery	Sex-stratified	QRISK3	Broad	167214	5053	0.912487	0.484777	0.973284	0.0136456	0.947599	0.999666	0.0472027	0.0901734	0.726823	0.00333787	0.720281	0.733365	0.72686	0.00334504	0.720304	0.733416	3.72306e-05	0.000228139	-0.000409914	0.000484376	0.870367	0.969287
Risk score + VLDL-TG	NMR spectroscopy	Discovery	Sex-stratified	SCORE2	Narrow	167962	4231	0.912568	0.484783	1.00495	0.014799	0.976216	1.03452	0.738843	0.821926	0.707043	0.00371897	0.699754	0.714332	0.707099	0.00371815	0.699811	0.714386	5.59619e-05	6.31644e-05	-6.7838e-05	0.000179762	0.375632	0.522865
Risk score + VLDL-TG	NMR spectroscopy	Discovery	Sex-stratified	QRISK3	Narrow	167214	4209	0.912487	0.484777	0.988479	0.0148113	0.960196	1.01759	0.433995	0.529589	0.714221	0.00374302	0.706885	0.721557	0.714154	0.00374665	0.70681	0.721497	-6.76673e-05	0.000116262	-0.000295537	0.000160202	0.560551	0.718477
Risk score + VLDL-TG	NMR spectroscopy	Discovery	Males	SCORE2	Broad	72186	3199	1.04766	0.500829	0.969146	0.0175509	0.936375	1.00306	0.0741549	0.141633	0.699358	0.00427842	0.690972	0.707743	0.69945	0.00428009	0.691061	0.707839	9.22787e-05	0.000226301	-0.000351263	0.00053582	0.683442	0.960983
Risk score + VLDL-TG	NMR spectroscopy	Discovery	Males	QRISK3	Broad	71870	3180	1.04779	0.500895	0.946827	0.017628	0.914673	0.980112	0.00193817	0.00603228	0.707163	0.00427768	0.698779	0.715548	0.707537	0.00429035	0.699128	0.715946	0.00037313	0.000441489	-0.000492172	0.00123843	0.39802	0.816679
Risk score + VLDL-TG	NMR spectroscopy	Discovery	Males	SCORE2	Narrow	72186	2712	1.04766	0.500829	0.993249	0.0188346	0.957251	1.0306	0.719103	0.787318	0.690813	0.00468391	0.681633	0.699993	0.690801	0.00468435	0.68162	0.699982	-1.22176e-05	2.89497e-05	-6.8958e-05	4.45228e-05	0.673005	0.789925
Risk score + VLDL-TG	NMR spectroscopy	Discovery	Males	QRISK3	Narrow	71870	2698	1.04779	0.500895	0.970277	0.0189148	0.934966	1.00692	0.110662	0.177187	0.696663	0.00469534	0.68746	0.705865	0.696609	0.00470356	0.687391	0.705828	-5.31822e-05	0.000254464	-0.000551922	0.000445558	0.834451	0.920908
Risk score + VLDL-TG	NMR spectroscopy	Discovery	Females	SCORE2	Broad	95776	1885	0.810748	0.446065	1.02134	0.0209346	0.980282	1.06412	0.313139	0.409149	0.741094	0.00522061	0.730861	0.751326	0.741233	0.00521527	0.731011	0.751455	0.000139303	0.000157866	-0.000170108	0.000448714	0.377553	0.594706
Risk score + VLDL-TG	NMR spectroscopy	Discovery	Females	QRISK3	Broad	95344	1873	0.8105	0.445909	1.01857	0.0207476	0.977979	1.06084	0.375212	0.509478	0.75159	0.00522419	0.741351	0.761829	0.751471	0.0052303	0.74122	0.761723	-0.000118311	0.000141686	-0.00039601	0.000159388	0.403704	0.681866
Risk score + VLDL-TG	NMR spectroscopy	Discovery	Females	SCORE2	Narrow	95776	1519	0.810748	0.446065	1.02557	0.0232366	0.97991	1.07336	0.277216	0.374335	0.728549	0.00597852	0.716832	0.740267	0.728866	0.00597209	0.717161	0.740571	0.000316807	0.000316775	-0.000304061	0.000937676	0.317261	0.551594
Risk score + VLDL-TG	NMR spectroscopy	Discovery	Females	QRISK3	Narrow	95344	1511	0.8105	0.445909	1.02087	0.0230516	0.975775	1.06805	0.370194	0.530663	0.737494	0.00603645	0.725663	0.749326	0.737481	0.00603709	0.725648	0.749313	-1.38037e-05	2.03038e-05	-5.35985e-05	2.59911e-05	0.496596	0.762144
Risk score + VLDL-TG	NMR spectroscopy	Replication	Sex-stratified	SCORE2	Broad	128841	3817	0.936202	0.524469	-	-	-	-	-	-	0.718904	0.00389473	0.71127	0.726537	0.718888	0.00389592	0.711252	0.726524	-1.54215e-05	6.37861e-05	-0.00014044	0.000109597	0.808959	0.983783
Risk score + VLDL-TG	NMR spectroscopy	Replication	Sex-stratified	QRISK3	Broad	128172	3791	0.936202	0.524469	-	-	-	-	-	-	0.726821	0.00387375	0.719229	0.734413	0.726987	0.00387887	0.719385	0.734589	0.000165961	0.000155732	-0.000139269	0.000471191	0.286569	0.972419
Risk score + VLDL-TG	NMR spectroscopy	Replication	Sex-stratified	SCORE2	Narrow	128841	3193	0.936202	0.524469	-	-	-	-	-	-	0.710892	0.00432537	0.702415	0.71937	0.710929	0.00432443	0.702453	0.719405	3.66955e-05	2.99076e-05	-2.19223e-05	9.53133e-05	0.219837	0.528762
Risk score + VLDL-TG	NMR spectroscopy	Replication	Sex-stratified	QRISK3	Narrow	128172	3173	0.936202	0.524469	-	-	-	-	-	-	0.716025	0.00430269	0.707592	0.724458	0.716002	0.00430588	0.707563	0.724441	-2.27576e-05	7.35796e-05	-0.000166971	0.000121456	0.7571	0.984253
Risk score + VLDL-TG	NMR spectroscopy	Replication	Males	SCORE2	Broad	54782	2422	1.09157	0.550689	-	-	-	-	-	-	0.706311	0.00486568	0.696774	0.715847	0.70626	0.00487107	0.696713	0.715807	-5.04803e-05	0.000242483	-0.000525739	0.000424778	0.835088	0.936516
Risk score + VLDL-TG	NMR spectroscopy	Replication	Males	QRISK3	Broad	54499	2407	1.09157	0.550689	-	-	-	-	-	-	0.713442	0.00485803	0.70392	0.722963	0.713635	0.0048748	0.704081	0.72319	0.000193744	0.000432778	-0.000654485	0.00104197	0.654387	0.970429
Risk score + VLDL-TG	NMR spectroscopy	Replication	Males	SCORE2	Narrow	54782	2062	1.09157	0.550689	-	-	-	-	-	-	0.699408	0.00531894	0.688983	0.709833	0.699326	0.00532057	0.688898	0.709754	-8.19928e-05	5.80846e-05	-0.000195837	3.18509e-05	0.158065	0.321941
Risk score + VLDL-TG	NMR spectroscopy	Replication	Males	QRISK3	Narrow	54499	2053	1.09157	0.550689	-	-	-	-	-	-	0.704183	0.00531978	0.693756	0.714609	0.703944	0.00533181	0.693494	0.714394	-0.000238643	0.000263338	-0.000754776	0.000277489	0.364817	0.559262
Risk score + VLDL-TG	NMR spectroscopy	Replication	Females	SCORE2	Broad	74059	1395	0.821272	0.472391	-	-	-	-	-	-	0.734808	0.00629296	0.722474	0.747142	0.734832	0.00628859	0.722507	0.747158	2.42064e-05	0.000158425	-0.000286301	0.000334713	0.87856	0.939619
Risk score + VLDL-TG	NMR spectroscopy	Replication	Females	QRISK3	Broad	73673	1384	0.821272	0.472391	-	-	-	-	-	-	0.743751	0.00623373	0.731533	0.755968	0.743589	0.00622914	0.73138	0.755798	-0.000161783	0.000153573	-0.000462781	0.000139215	0.292131	0.672848
Risk score + VLDL-TG	NMR spectroscopy	Replication	Females	SCORE2	Narrow	74059	1131	0.821272	0.472391	-	-	-	-	-	-	0.726135	0.00715135	0.712119	0.740151	0.72614	0.00714305	0.71214	0.74014	4.89332e-06	0.00020618	-0.000399212	0.000408999	0.981065	0.993772
Risk score + VLDL-TG	NMR spectroscopy	Replication	Females	QRISK3	Narrow	73673	1120	0.821272	0.472391	-	-	-	-	-	-	0.731831	0.00707937	0.717955	0.745706	0.731719	0.00707195	0.717859	0.74558	-0.000111232	0.000189436	-0.00048252	0.000260056	0.557088	0.907539
Risk score + VLDL-TG	NMR spectroscopy	Discovery + Replication	Sex-stratified	SCORE2	Broad	296803	8901	0.922828	0.502531	-	-	-	-	-	-	0.718303	0.00253325	0.713337	0.723268	0.718293	0.00253398	0.713326	0.723259	-1.00396e-05	4.24071e-05	-9.3156e-05	7.30767e-05	0.812855	0.887522
Risk score + VLDL-TG	NMR spectroscopy	Discovery + Replication	Sex-stratified	QRISK3	Broad	295386	8844	0.922828	0.502531	-	-	-	-	-	-	0.726833	0.00252854	0.721877	0.731789	0.726965	0.0025318	0.722003	0.731927	0.000132009	0.000104194	-7.22062e-05	0.000336225	0.205168	0.64469
Risk score + VLDL-TG	NMR spectroscopy	Discovery + Replication	Sex-stratified	SCORE2	Narrow	296803	7424	0.922828	0.502531	-	-	-	-	-	-	0.708709	0.00281994	0.703182	0.714236	0.70874	0.00281952	0.703214	0.714266	3.08527e-05	1.96641e-05	-7.68829e-06	6.93937e-05	0.116652	0.198236
Risk score + VLDL-TG	NMR spectroscopy	Discovery + Replication	Sex-stratified	QRISK3	Narrow	295386	7382	0.922828	0.502531	-	-	-	-	-	-	0.715004	0.00282399	0.709469	0.720539	0.714982	0.00282574	0.709443	0.72052	-2.20098e-05	4.87054e-05	-0.000117471	7.34511e-05	0.651343	0.831438
Risk score + VLDL-TG	NMR spectroscopy	Discovery + Replication	Males	SCORE2	Broad	126968	5621	1.06661	0.523375	-	-	-	-	-	-	0.702342	0.00321347	0.696044	0.708641	0.702374	0.00321561	0.696072	0.708677	3.16837e-05	0.000161947	-0.000285726	0.000349093	0.844889	0.972168
Risk score + VLDL-TG	NMR spectroscopy	Discovery + Replication	Males	QRISK3	Broad	126369	5587	1.06661	0.523375	-	-	-	-	-	-	0.709867	0.00321105	0.703574	0.716161	0.710171	0.0032204	0.703859	0.716482	0.000303166	0.000289675	-0.000264587	0.000870919	0.295297	0.730332
Risk score + VLDL-TG	NMR spectroscopy	Discovery + Replication	Males	SCORE2	Narrow	126968	4774	1.06661	0.523375	-	-	-	-	-	-	0.694515	0.00351592	0.687624	0.701406	0.694464	0.00351669	0.687572	0.701357	-5.08512e-05	3.81601e-05	-0.000125644	2.39413e-05	0.182672	0.267935
Risk score + VLDL-TG	NMR spectroscopy	Discovery + Replication	Males	QRISK3	Narrow	126369	4751	1.06661	0.523375	-	-	-	-	-	-	0.699909	0.00352102	0.693008	0.70681	0.699776	0.00352751	0.692862	0.70669	-0.000132574	0.00017398	-0.000473568	0.00020842	0.446054	0.594024
Risk score + VLDL-TG	NMR spectroscopy	Discovery + Replication	Females	SCORE2	Broad	169835	3280	0.815337	0.457759	-	-	-	-	-	-	0.738423	0.00402141	0.730541	0.746305	0.738504	0.00401803	0.730629	0.746379	8.1008e-05	0.000106421	-0.000127573	0.000289589	0.446536	0.606326
Risk score + VLDL-TG	NMR spectroscopy	Discovery + Replication	Females	QRISK3	Broad	169017	3257	0.815337	0.457759	-	-	-	-	-	-	0.748244	0.00400618	0.740392	0.756096	0.748174	0.00400233	0.74033	0.756018	-7.03802e-05	0.000103718	-0.000273664	0.000132904	0.497409	0.735353
Risk score + VLDL-TG	NMR spectroscopy	Discovery + Replication	Females	SCORE2	Narrow	169835	2650	0.815337	0.457759	-	-	-	-	-	-	0.72753	0.0045895	0.718535	0.736525	0.727664	0.00458549	0.718677	0.736651	0.000134117	0.000139176	-0.000138663	0.000406897	0.335221	0.579285
Risk score + VLDL-TG	NMR spectroscopy	Discovery + Replication	Females	QRISK3	Narrow	169017	2631	0.815337	0.457759	-	-	-	-	-	-	0.735069	0.00459415	0.726065	0.744074	0.73505	0.00458936	0.726055	0.744045	-1.9311e-05	0.000127194	-0.000268606	0.000229984	0.879326	0.989432
Risk score + Sphingomyelins	NMR spectroscopy	Discovery	Sex-stratified	SCORE2	Broad	168513	5096	0.461704	0.0650354	0.992097	0.0150836	0.963196	1.02186	0.59885	0.699921	0.717906	0.00333172	0.711376	0.724436	0.717913	0.00333256	0.711381	0.724444	6.28502e-06	3.93446e-05	-7.08289e-05	8.3399e-05	0.873084	0.916076
Risk score + Sphingomyelins	NMR spectroscopy	Discovery	Sex-stratified	QRISK3	Broad	167765	5065	0.461735	0.0650237	1.02862	0.0150961	0.998629	1.05951	0.0616138	0.114544	0.726898	0.00333436	0.720363	0.733434	0.7269	0.00333307	0.720368	0.733433	2.16431e-06	7.99821e-05	-0.000154598	0.000158926	0.978412	0.989124
Risk score + Sphingomyelins	NMR spectroscopy	Discovery	Sex-stratified	SCORE2	Narrow	168513	4241	0.461704	0.0650354	0.995529	0.0165412	0.963771	1.02833	0.786449	0.847651	0.707144	0.00371517	0.699862	0.714425	0.707144	0.00371503	0.699862	0.714425	2.82968e-07	6.47687e-06	-1.24115e-05	1.29774e-05	0.965152	0.965152
Risk score + Sphingomyelins	NMR spectroscopy	Discovery	Sex-stratified	QRISK3	Narrow	167765	4219	0.461735	0.0650237	1.0312	0.0165485	0.998288	1.06519	0.0633973	0.10453	0.714286	0.00373931	0.706958	0.721615	0.714276	0.00373625	0.706953	0.721598	-1.0923e-05	0.000129762	-0.000265252	0.000243406	0.932915	0.950064
Risk score + Sphingomyelins	NMR spectroscopy	Discovery	Males	SCORE2	Broad	72439	3208	0.437324	0.0582488	1.02466	0.0175134	0.990085	1.06044	0.16423	0.267599	0.699282	0.00427322	0.690906	0.707657	0.699422	0.00426914	0.691054	0.707789	0.000139962	0.000158601	-0.00017089	0.000450814	0.377519	0.726199
Risk score + Sphingomyelins	NMR spectroscopy	Discovery	Males	QRISK3	Broad	72123	3189	0.437359	0.0582387	1.05537	0.0175394	1.01971	1.09229	0.00212036	0.00638413	0.707078	0.00427237	0.698704	0.715451	0.707501	0.00426275	0.699146	0.715856	0.000423296	0.000327987	-0.000219547	0.00106614	0.196847	0.623903
Risk score + Sphingomyelins	NMR spectroscopy	Discovery	Males	SCORE2	Narrow	72439	2719	0.437324	0.0582488	1.04151	0.018988	1.00347	1.08101	0.0321776	0.0582077	0.690702	0.00467891	0.681532	0.699873	0.691116	0.00466924	0.681965	0.700268	0.000413843	0.000335015	-0.000242775	0.00107046	0.216721	0.368292
Risk score + Sphingomyelins	NMR spectroscopy	Discovery	Males	QRISK3	Narrow	72123	2705	0.437359	0.0582387	1.07173	0.0190073	1.03254	1.11241	0.000267564	0.00100156	0.696473	0.00469045	0.68728	0.705666	0.697234	0.00467116	0.688078	0.706389	0.000760724	0.000511484	-0.000241766	0.00176321	0.136939	0.357686
Risk score + Sphingomyelins	NMR spectroscopy	Discovery	Females	SCORE2	Broad	96074	1888	0.480086	0.0638312	0.943558	0.0232833	0.901467	0.987614	0.0125873	0.0308556	0.741395	0.00521602	0.731172	0.751619	0.741855	0.00522051	0.731623	0.752087	0.000459567	0.000394693	-0.000314017	0.00123315	0.244276	0.508755
Risk score + Sphingomyelins	NMR spectroscopy	Discovery	Females	QRISK3	Broad	95642	1876	0.480117	0.0638187	0.982232	0.0232812	0.93842	1.02809	0.441275	0.573865	0.751909	0.00521955	0.741679	0.762139	0.752202	0.0052185	0.741974	0.76243	0.000292918	0.00024962	-0.000196329	0.000782165	0.240614	0.579565
Risk score + Sphingomyelins	NMR spectroscopy	Discovery	Females	SCORE2	Narrow	96074	1522	0.480086	0.0638312	0.923315	0.0259825	0.877472	0.971552	0.00213538	0.00768183	0.728953	0.00597219	0.717248	0.740658	0.729649	0.00597671	0.717935	0.741363	0.000695639	0.000546074	-0.000374646	0.00176592	0.202702	0.464355
Risk score + Sphingomyelins	NMR spectroscopy	Discovery	Females	QRISK3	Narrow	95642	1514	0.480117	0.0638187	0.960712	0.0259728	0.91303	1.01088	0.122783	0.251933	0.737922	0.00603002	0.726103	0.74974	0.738536	0.00602859	0.726721	0.750352	0.000614634	0.000394859	-0.000159276	0.00138854	0.119568	0.450987
Risk score + Sphingomyelins	NMR spectroscopy	Replication	Sex-stratified	SCORE2	Broad	128889	3822	0.467725	0.0663086	-	-	-	-	-	-	0.719361	0.00389171	0.711733	0.726989	0.719366	0.00389275	0.711737	0.726996	5.13721e-06	4.09106e-05	-7.50461e-05	8.53205e-05	0.900071	0.983783
Risk score + Sphingomyelins	NMR spectroscopy	Replication	Sex-stratified	QRISK3	Broad	128220	3796	0.467725	0.0663086	-	-	-	-	-	-	0.727272	0.00387101	0.719685	0.734859	0.72725	0.00386749	0.71967	0.73483	-2.27308e-05	0.000156016	-0.000328517	0.000283055	0.884162	0.990415
Risk score + Sphingomyelins	NMR spectroscopy	Replication	Sex-stratified	SCORE2	Narrow	128889	3197	0.467725	0.0663086	-	-	-	-	-	-	0.711371	0.00432229	0.7029	0.719843	0.711371	0.00432301	0.702898	0.719844	-7.39837e-07	2.47467e-05	-4.92424e-05	4.77628e-05	0.97615	0.993297
Risk score + Sphingomyelins	NMR spectroscopy	Replication	Sex-stratified	QRISK3	Narrow	128220	3177	0.467725	0.0663086	-	-	-	-	-	-	0.716503	0.00430005	0.708075	0.724931	0.716526	0.00429496	0.708108	0.724944	2.32103e-05	0.000182241	-0.000333976	0.000380396	0.898655	0.984253
Risk score + Sphingomyelins	NMR spectroscopy	Replication	Males	SCORE2	Broad	54803	2424	0.443074	0.0591486	-	-	-	-	-	-	0.706755	0.00486443	0.697221	0.716289	0.706887	0.00486168	0.697358	0.716415	0.000131855	0.000187626	-0.000235886	0.000499595	0.48221	0.873569
Risk score + Sphingomyelins	NMR spectroscopy	Replication	Males	QRISK3	Broad	54520	2409	0.443074	0.0591486	-	-	-	-	-	-	0.713868	0.00485737	0.704347	0.723388	0.714242	0.00484569	0.704744	0.723739	0.000373863	0.000427202	-0.000463437	0.00121116	0.381495	0.970429
Risk score + Sphingomyelins	NMR spectroscopy	Replication	Males	SCORE2	Narrow	54803	2063	0.443074	0.0591486	-	-	-	-	-	-	0.699788	0.00531856	0.689364	0.710212	0.699824	0.00531471	0.689408	0.710241	3.64663e-05	0.000328138	-0.000606672	0.000679605	0.911513	0.945652
Risk score + Sphingomyelins	NMR spectroscopy	Replication	Males	QRISK3	Narrow	54520	2054	0.443074	0.0591486	-	-	-	-	-	-	0.704545	0.0053202	0.694118	0.714973	0.704803	0.0053087	0.694399	0.715208	0.000258173	0.000579169	-0.000876978	0.00139332	0.655767	0.795488
Risk score + Sphingomyelins	NMR spectroscopy	Replication	Females	SCORE2	Broad	74086	1398	0.485959	0.0654168	-	-	-	-	-	-	0.735262	0.0062839	0.722946	0.747578	0.73579	0.00629873	0.723445	0.748135	0.000527845	0.000454928	-0.000363798	0.00141949	0.245934	0.600579
Risk score + Sphingomyelins	NMR spectroscopy	Replication	Females	QRISK3	Broad	73700	1387	0.485959	0.0654168	-	-	-	-	-	-	0.744212	0.0062248	0.732012	0.756412	0.744393	0.0062274	0.732187	0.756598	0.000180698	0.000159795	-0.000132494	0.00049389	0.258134	0.644173
Risk score + Sphingomyelins	NMR spectroscopy	Replication	Females	SCORE2	Narrow	74086	1134	0.485959	0.0654168	-	-	-	-	-	-	0.726714	0.00713919	0.712721	0.740706	0.7269	0.0071703	0.712847	0.740954	0.000186318	0.000675278	-0.0011372	0.00150984	0.782615	0.960281
Risk score + Sphingomyelins	NMR spectroscopy	Replication	Females	QRISK3	Narrow	73700	1123	0.485959	0.0654168	-	-	-	-	-	-	0.73243	0.00706759	0.718577	0.746282	0.732484	0.00708407	0.7186	0.746369	5.45817e-05	0.000394258	-0.00071815	0.000827313	0.889891	0.94279
Risk score + Sphingomyelins	NMR spectroscopy	Discovery + Replication	Sex-stratified	SCORE2	Broad	297402	8918	0.464313	0.0656579	-	-	-	-	-	-	0.718541	0.00253089	0.71358	0.723501	0.718547	0.00253151	0.713585	0.723509	6.40604e-06	2.67059e-05	-4.59365e-05	5.87486e-05	0.810428	0.887522
Risk score + Sphingomyelins	NMR spectroscopy	Discovery + Replication	Sex-stratified	QRISK3	Broad	295985	8861	0.464313	0.0656579	-	-	-	-	-	-	0.72707	0.00252625	0.722119	0.732022	0.727025	0.00252427	0.722078	0.731973	-4.52213e-05	0.000101912	-0.000244965	0.000154523	0.657239	0.804992
Risk score + Sphingomyelins	NMR spectroscopy	Discovery + Replication	Sex-stratified	SCORE2	Narrow	297402	7438	0.464313	0.0656579	-	-	-	-	-	-	0.708972	0.00281743	0.70345	0.714494	0.708969	0.00281786	0.703446	0.714492	-2.85856e-06	1.6236e-05	-3.46804e-05	2.89633e-05	0.860244	0.895818
Risk score + Sphingomyelins	NMR spectroscopy	Discovery + Replication	Sex-stratified	QRISK3	Narrow	295985	7396	0.464313	0.0656579	-	-	-	-	-	-	0.715247	0.00282164	0.709717	0.720777	0.715233	0.00281858	0.709708	0.720757	-1.45645e-05	0.000119615	-0.000249005	0.000219876	0.903087	0.94555
Risk score + Sphingomyelins	NMR spectroscopy	Discovery + Replication	Males	SCORE2	Broad	127242	5632	0.439801	0.0587069	-	-	-	-	-	-	0.702487	0.00321095	0.696194	0.70878	0.702621	0.00320846	0.696333	0.70891	0.000134412	0.000123652	-0.000107942	0.000376766	0.277031	0.522024
Risk score + Sphingomyelins	NMR spectroscopy	Discovery + Replication	Males	QRISK3	Broad	126643	5598	0.439801	0.0587069	-	-	-	-	-	-	0.71	0.00320864	0.703711	0.716289	0.710395	0.00320074	0.704122	0.716668	0.00039533	0.000282072	-0.00015752	0.000948181	0.161057	0.531684
Risk score + Sphingomyelins	NMR spectroscopy	Discovery + Replication	Males	SCORE2	Narrow	127242	4782	0.439801	0.0587069	-	-	-	-	-	-	0.694612	0.00351376	0.687725	0.701499	0.694858	0.00350902	0.68798	0.701735	0.000245616	0.000219686	-0.00018496	0.000676192	0.263553	0.337982
Risk score + Sphingomyelins	NMR spectroscopy	Discovery + Replication	Males	QRISK3	Narrow	126643	4759	0.439801	0.0587069	-	-	-	-	-	-	0.699955	0.00351912	0.693057	0.706852	0.700501	0.00350757	0.693626	0.707376	0.000546254	0.000387175	-0.000212595	0.0013051	0.158283	0.292296
Risk score + Sphingomyelins	NMR spectroscopy	Discovery + Replication	Females	SCORE2	Broad	170160	3286	0.482643	0.0645918	-	-	-	-	-	-	0.738787	0.00401691	0.730914	0.74666	0.739295	0.00402306	0.73141	0.74718	0.000507555	0.000294423	-6.9503e-05	0.00108461	0.0847262	0.227856
Risk score + Sphingomyelins	NMR spectroscopy	Discovery + Replication	Females	QRISK3	Broad	169342	3263	0.482643	0.0645918	-	-	-	-	-	-	0.748623	0.0040017	0.74078	0.756466	0.748825	0.00400223	0.74098	0.756669	0.000201766	0.00010318	-4.64245e-07	0.000403996	0.0505283	0.205828
Risk score + Sphingomyelins	NMR spectroscopy	Discovery + Replication	Females	SCORE2	Narrow	170160	2656	0.482643	0.0645918	-	-	-	-	-	-	0.728007	0.0045834	0.719024	0.73699	0.728511	0.00459448	0.719506	0.737516	0.000503863	0.000438255	-0.000355101	0.00136283	0.250266	0.543348
Risk score + Sphingomyelins	NMR spectroscopy	Discovery + Replication	Females	QRISK3	Narrow	169342	2637	0.482643	0.0645918	-	-	-	-	-	-	0.735569	0.00458809	0.726576	0.744561	0.735928	0.00459229	0.726927	0.744928	0.000359043	0.000252376	-0.000135605	0.000853691	0.154838	0.639879
Risk score + Pyruvate	NMR spectroscopy	Discovery	Sex-stratified	SCORE2	Broad	167812	5070	0.0799798	0.0311379	0.988344	0.0154046	0.95895	1.01864	0.446602	0.573847	0.717856	0.00334113	0.711307	0.724404	0.717864	0.00334172	0.711315	0.724414	8.58698e-06	5.87367e-05	-0.000106535	0.000123709	0.883768	0.917276
Risk score + Pyruvate	NMR spectroscopy	Discovery	Sex-stratified	QRISK3	Broad	167067	5039	0.0799845	0.0311466	0.983374	0.0156312	0.953704	1.01397	0.283468	0.396569	0.726836	0.00334397	0.720281	0.73339	0.72688	0.00334479	0.720324	0.733435	4.41731e-05	9.08055e-05	-0.000133802	0.000222149	0.626642	0.877758
Risk score + Pyruvate	NMR spectroscopy	Discovery	Sex-stratified	SCORE2	Narrow	167812	4221	0.0799798	0.0311379	0.981631	0.0171865	0.949115	1.01526	0.280703	0.37382	0.706969	0.00372567	0.699667	0.714271	0.707028	0.00372515	0.699727	0.714329	5.87887e-05	0.000102591	-0.000142287	0.000259864	0.56662	0.641389
Risk score + Pyruvate	NMR spectroscopy	Discovery	Sex-stratified	QRISK3	Narrow	167067	4199	0.0799845	0.0311466	0.976064	0.0173958	0.943346	1.00992	0.163717	0.233761	0.714104	0.00374893	0.706757	0.721452	0.714233	0.00374843	0.706886	0.721579	0.000128133	0.000137142	-0.000140661	0.000396927	0.350145	0.613862
Risk score + Pyruvate	NMR spectroscopy	Discovery	Males	SCORE2	Broad	72098	3193	0.0774168	0.0314552	0.998095	0.0189139	0.961772	1.03579	0.919693	0.954138	0.699495	0.00428138	0.691104	0.707887	0.699496	0.00428135	0.691104	0.707887	4.25569e-07	1.7862e-05	-3.45833e-05	3.54344e-05	0.980992	0.999157
Risk score + Pyruvate	NMR spectroscopy	Discovery	Males	QRISK3	Broad	71783	3174	0.0774264	0.0314731	0.992501	0.0193981	0.955475	1.03096	0.697976	0.770277	0.707397	0.00428185	0.699005	0.715789	0.707401	0.00428222	0.699008	0.715794	4.007e-06	7.47766e-05	-0.000142552	0.000150566	0.957265	0.976063
Risk score + Pyruvate	NMR spectroscopy	Discovery	Males	SCORE2	Narrow	72098	2708	0.0774168	0.0314552	0.994688	0.020827	0.954902	1.03613	0.798148	0.859569	0.690722	0.00468826	0.681533	0.699911	0.690723	0.00468773	0.681536	0.699911	1.21946e-06	4.11568e-05	-7.94463e-05	8.18853e-05	0.976363	0.9799
Risk score + Pyruvate	NMR spectroscopy	Discovery	Males	QRISK3	Narrow	71783	2694	0.0774264	0.0314731	0.989136	0.0212907	0.948709	1.03128	0.607895	0.704547	0.696675	0.00469923	0.687465	0.705885	0.69669	0.00469861	0.687481	0.705899	1.49883e-05	0.000100727	-0.000182432	0.000212409	0.88171	0.953953
Risk score + Pyruvate	NMR spectroscopy	Discovery	Females	SCORE2	Broad	95714	1877	0.0819105	0.0307562	0.971066	0.0259191	0.922967	1.02167	0.257297	0.349369	0.74102	0.00523738	0.730755	0.751286	0.741069	0.00524105	0.730797	0.751341	4.85356e-05	0.000163495	-0.000271909	0.00036898	0.766571	0.852772
Risk score + Pyruvate	NMR spectroscopy	Discovery	Females	QRISK3	Broad	95284	1865	0.0819117	0.0307582	0.967625	0.0259816	0.919584	1.01818	0.205266	0.334463	0.751374	0.00524053	0.741103	0.761645	0.751508	0.00524269	0.741232	0.761783	0.000133686	0.00018651	-0.000231867	0.000499239	0.473512	0.697778
Risk score + Pyruvate	NMR spectroscopy	Discovery	Females	SCORE2	Narrow	95714	1513	0.0819105	0.0307562	0.95734	0.0294155	0.903707	1.01416	0.138317	0.241322	0.728545	0.0059961	0.716792	0.740297	0.728802	0.00599522	0.717052	0.740553	0.000257688	0.000278335	-0.000287839	0.000803215	0.35454	0.58807
Risk score + Pyruvate	NMR spectroscopy	Discovery	Females	QRISK3	Narrow	95284	1505	0.0819117	0.0307582	0.952372	0.029446	0.898964	1.00895	0.0974671	0.212214	0.737256	0.00605291	0.725392	0.749119	0.737684	0.00605057	0.725825	0.749543	0.000428279	0.000310271	-0.000179841	0.0010364	0.167483	0.548183
Risk score + Pyruvate	NMR spectroscopy	Replication	Sex-stratified	SCORE2	Broad	128371	3804	0.0813112	0.033246	-	-	-	-	-	-	0.719023	0.00390228	0.711375	0.726671	0.719033	0.0039033	0.711383	0.726683	9.93872e-06	5.21741e-05	-9.23207e-05	0.000112198	0.848924	0.983783
Risk score + Pyruvate	NMR spectroscopy	Replication	Sex-stratified	QRISK3	Broad	127702	3778	0.0813112	0.033246	-	-	-	-	-	-	0.726965	0.00388268	0.719355	0.734575	0.727014	0.00388458	0.719401	0.734628	4.89442e-05	8.04702e-05	-0.000108774	0.000206663	0.543036	0.972419
Risk score + Pyruvate	NMR spectroscopy	Replication	Sex-stratified	SCORE2	Narrow	128371	3182	0.0813112	0.033246	-	-	-	-	-	-	0.711107	0.00433332	0.702614	0.7196	0.711115	0.00433452	0.70262	0.719611	8.60461e-06	8.96372e-05	-0.000167081	0.00018429	0.923526	0.993297
Risk score + Pyruvate	NMR spectroscopy	Replication	Sex-stratified	QRISK3	Narrow	127702	3162	0.0813112	0.033246	-	-	-	-	-	-	0.716251	0.00431165	0.7078	0.724701	0.716305	0.00431458	0.707849	0.724762	5.46048e-05	0.000126965	-0.000194242	0.000303452	0.667139	0.984253
Risk score + Pyruvate	NMR spectroscopy	Replication	Males	SCORE2	Broad	54574	2411	0.0785822	0.0336584	-	-	-	-	-	-	0.706447	0.00487833	0.696886	0.716009	0.70645	0.00487838	0.696889	0.716011	2.81631e-06	1.19381e-05	-2.05819e-05	2.62145e-05	0.813502	0.928274
Risk score + Pyruvate	NMR spectroscopy	Replication	Males	QRISK3	Broad	54291	2396	0.0785822	0.0336584	-	-	-	-	-	-	0.71351	0.00487283	0.703959	0.72306	0.713551	0.00487339	0.703999	0.723102	4.09886e-05	4.72203e-05	-5.15614e-05	0.000133539	0.385378	0.970429
Risk score + Pyruvate	NMR spectroscopy	Replication	Males	SCORE2	Narrow	54574	2051	0.0785822	0.0336584	-	-	-	-	-	-	0.699473	0.00533381	0.689019	0.709927	0.699493	0.00533433	0.689038	0.709948	1.95972e-05	3.51836e-05	-4.93615e-05	8.85558e-05	0.57753	0.695547
Risk score + Pyruvate	NMR spectroscopy	Replication	Males	QRISK3	Narrow	54291	2042	0.0785822	0.0336584	-	-	-	-	-	-	0.704223	0.0053373	0.693762	0.714683	0.704284	0.00533887	0.69382	0.714748	6.17759e-05	7.44059e-05	-8.4057e-05	0.000207609	0.406394	0.595615
Risk score + Pyruvate	NMR spectroscopy	Replication	Females	SCORE2	Broad	73797	1393	0.0833293	0.0327921	-	-	-	-	-	-	0.734854	0.00629856	0.722509	0.747199	0.73486	0.00630512	0.722502	0.747217	5.72228e-06	0.000191579	-0.000369765	0.000381209	0.976171	0.987081
Risk score + Pyruvate	NMR spectroscopy	Replication	Females	QRISK3	Broad	73411	1382	0.0833293	0.0327921	-	-	-	-	-	-	0.743935	0.00624079	0.731703	0.756167	0.743931	0.00625024	0.731681	0.756181	-3.80433e-06	0.000245425	-0.000484828	0.00047722	0.987632	0.992811
Risk score + Pyruvate	NMR spectroscopy	Replication	Females	SCORE2	Narrow	73797	1131	0.0833293	0.0327921	-	-	-	-	-	-	0.726463	0.00715143	0.712447	0.74048	0.72633	0.00715491	0.712307	0.740353	-0.000132997	0.000312125	-0.00074475	0.000478756	0.670033	0.924217
Risk score + Pyruvate	NMR spectroscopy	Replication	Females	QRISK3	Narrow	73411	1120	0.0833293	0.0327921	-	-	-	-	-	-	0.732216	0.00707942	0.718341	0.746092	0.732131	0.00709013	0.718234	0.746027	-8.53499e-05	0.000400848	-0.000870997	0.000700297	0.831387	0.921176
Risk score + Pyruvate	NMR spectroscopy	Discovery + Replication	Sex-stratified	SCORE2	Broad	296183	8874	0.0805569	0.0320753	-	-	-	-	-	-	0.718366	0.00253795	0.713392	0.72334	0.718376	0.00253849	0.713401	0.723351	1.0045e-05	3.9857e-05	-6.80733e-05	8.81633e-05	0.801021	0.887522
Risk score + Pyruvate	NMR spectroscopy	Discovery + Replication	Sex-stratified	QRISK3	Broad	294769	8817	0.0805569	0.0320753	-	-	-	-	-	-	0.726902	0.00253369	0.721936	0.731868	0.726948	0.00253453	0.721981	0.731916	4.66923e-05	5.98376e-05	-7.05873e-05	0.000163972	0.435205	0.713246
Risk score + Pyruvate	NMR spectroscopy	Discovery + Replication	Sex-stratified	SCORE2	Narrow	296183	7403	0.0805569	0.0320753	-	-	-	-	-	-	0.708758	0.00282508	0.703221	0.714295	0.708794	0.00282521	0.703257	0.714331	3.62431e-05	6.95598e-05	-0.000100092	0.000172578	0.602343	0.686621
Risk score + Pyruvate	NMR spectroscopy	Discovery + Replication	Sex-stratified	QRISK3	Narrow	294769	7361	0.0805569	0.0320753	-	-	-	-	-	-	0.715033	0.00282906	0.709488	0.720578	0.715133	0.00282966	0.709586	0.720679	9.92479e-05	9.45398e-05	-8.60466e-05	0.000284543	0.29381	0.626186
Risk score + Pyruvate	NMR spectroscopy	Discovery + Replication	Males	SCORE2	Broad	126672	5604	0.0779189	0.0324278	-	-	-	-	-	-	0.702476	0.00321831	0.696168	0.708784	0.702477	0.00321833	0.696169	0.708785	1.41334e-06	9.99528e-06	-1.81771e-05	2.10037e-05	0.887553	0.972168
Risk score + Pyruvate	NMR spectroscopy	Discovery + Replication	Males	QRISK3	Broad	126074	5570	0.0779189	0.0324278	-	-	-	-	-	-	0.710027	0.00321699	0.703722	0.716332	0.710046	0.00321721	0.703741	0.716352	1.93714e-05	3.94639e-05	-5.79765e-05	9.67193e-05	0.623522	0.842516
Risk score + Pyruvate	NMR spectroscopy	Discovery + Replication	Males	SCORE2	Narrow	126672	4759	0.0779189	0.0324278	-	-	-	-	-	-	0.694484	0.00352205	0.687581	0.701387	0.694492	0.00352197	0.687589	0.701395	8.23656e-06	3.06384e-05	-5.18136e-05	6.82867e-05	0.788059	0.820648
Risk score + Pyruvate	NMR spectroscopy	Discovery + Replication	Males	QRISK3	Narrow	126074	4736	0.0779189	0.0324278	-	-	-	-	-	-	0.699927	0.00352765	0.693013	0.706841	0.699962	0.00352781	0.693048	0.706877	3.54747e-05	6.31163e-05	-8.82311e-05	0.00015918	0.57408	0.68249
Risk score + Pyruvate	NMR spectroscopy	Discovery + Replication	Females	SCORE2	Broad	169511	3270	0.0825282	0.0316663	-	-	-	-	-	-	0.738393	0.00403044	0.730494	0.746293	0.738427	0.00403392	0.73052	0.746333	3.35856e-05	0.000123968	-0.000209387	0.000276558	0.786451	0.867916
Risk score + Pyruvate	NMR spectroscopy	Discovery + Replication	Females	QRISK3	Broad	168695	3247	0.0825282	0.0316663	-	-	-	-	-	-	0.748193	0.00401535	0.740323	0.756063	0.748272	0.00401924	0.740395	0.75615	7.93893e-05	0.000159653	-0.000233526	0.000392304	0.619005	0.828331
Risk score + Pyruvate	NMR spectroscopy	Discovery + Replication	Females	SCORE2	Narrow	169511	2644	0.0825282	0.0316663	-	-	-	-	-	-	0.727663	0.00459738	0.718652	0.736673	0.727757	0.0045981	0.718745	0.736769	9.42902e-05	0.000200704	-0.000299083	0.000487664	0.638501	0.758056
Risk score + Pyruvate	NMR spectroscopy	Discovery + Replication	Females	QRISK3	Narrow	168695	2625	0.0825282	0.0316663	-	-	-	-	-	-	0.735091	0.00460137	0.726073	0.74411	0.735303	0.00460364	0.72628	0.744326	0.00021178	0.000258622	-0.00029511	0.00071867	0.412856	0.794786
Risk score + IDL-L	NMR spectroscopy	Discovery	Sex-stratified	SCORE2	Broad	168276	5093	1.28836	0.260959	1.00961	0.0144987	0.981327	1.03871	0.509335	0.637129	0.717838	0.00333313	0.711306	0.724371	0.717847	0.00333238	0.711316	0.724379	9.0573e-06	4.14245e-05	-7.21332e-05	9.02478e-05	0.826926	0.89476
Risk score + IDL-L	NMR spectroscopy	Discovery	Sex-stratified	QRISK3	Broad	167529	5062	1.28849	0.260905	1.04047	0.0145255	1.01127	1.07052	0.00631021	0.016036	0.726806	0.00333564	0.720268	0.733344	0.726834	0.00333297	0.720302	0.733367	2.81984e-05	0.000110339	-0.000188062	0.000244459	0.798289	0.956418
Risk score + IDL-L	NMR spectroscopy	Discovery	Sex-stratified	SCORE2	Narrow	168276	4238	1.28836	0.260959	1.03397	0.0158457	1.00235	1.06659	0.0350138	0.0633911	0.707051	0.00371701	0.699766	0.714337	0.707334	0.00371138	0.70006	0.714608	0.000282906	0.000223018	-0.000154201	0.000720014	0.204607	0.365652
Risk score + IDL-L	NMR spectroscopy	Discovery	Sex-stratified	QRISK3	Narrow	167529	4216	1.28849	0.260905	1.06388	0.015871	1.0313	1.0975	9.54909e-05	0.000400773	0.714167	0.00374099	0.706834	0.721499	0.714463	0.00373096	0.70715	0.721775	0.00029621	0.000289928	-0.000272038	0.000864458	0.306938	0.578379
Risk score + IDL-L	NMR spectroscopy	Discovery	Males	SCORE2	Broad	72332	3205	1.22683	0.241211	1.03988	0.0174662	1.00489	1.0761	0.0251554	0.0600694	0.699074	0.00427602	0.690693	0.707455	0.699372	0.00427134	0.691	0.707743	0.000298063	0.000260746	-0.000212989	0.000809115	0.25299	0.603234
Risk score + IDL-L	NMR spectroscopy	Discovery	Males	QRISK3	Broad	72017	3186	1.22703	0.241221	1.06326	0.0175261	1.02736	1.10042	0.000465247	0.00181512	0.706847	0.00427498	0.698468	0.715225	0.707359	0.00426176	0.699006	0.715712	0.000512247	0.000366067	-0.000205232	0.00122972	0.161716	0.581757
Risk score + IDL-L	NMR spectroscopy	Discovery	Males	SCORE2	Narrow	72332	2716	1.22683	0.241211	1.07909	0.018858	1.03993	1.11972	5.43255e-05	0.000250803	0.690458	0.00468241	0.68128	0.699635	0.691833	0.00466678	0.682686	0.70098	0.00137527	0.000621645	0.000156868	0.00259367	0.0269454	0.113089
Risk score + IDL-L	NMR spectroscopy	Discovery	Males	QRISK3	Narrow	72017	2702	1.22703	0.241221	1.10253	0.0189155	1.0624	1.14417	2.46839e-07	2.73498e-06	0.696199	0.00469367	0.686999	0.705398	0.697887	0.00466259	0.688748	0.707025	0.00168808	0.000734212	0.000249049	0.00312711	0.0214953	0.189773
Risk score + IDL-L	NMR spectroscopy	Discovery	Females	SCORE2	Broad	95944	1888	1.33475	0.26565	0.96317	0.0230625	0.920602	1.00771	0.103711	0.184153	0.741479	0.00521582	0.731256	0.751702	0.741725	0.00521874	0.731497	0.751954	0.00024641	0.000265506	-0.000273972	0.000766793	0.353367	0.575781
Risk score + IDL-L	NMR spectroscopy	Discovery	Females	QRISK3	Broad	95512	1876	1.33483	0.265573	1.00209	0.0230458	0.957831	1.04839	0.927901	0.949569	0.751965	0.00521914	0.741736	0.762195	0.752137	0.00522038	0.741906	0.762369	0.00017192	0.00021186	-0.000243318	0.000587158	0.417091	0.695776
Risk score + IDL-L	NMR spectroscopy	Discovery	Females	SCORE2	Narrow	95944	1522	1.33475	0.26565	0.960205	0.0256893	0.913056	1.00979	0.113937	0.217848	0.729036	0.00597201	0.717331	0.740741	0.729183	0.0059758	0.717471	0.740895	0.000146879	0.000227424	-0.000298864	0.000592621	0.518385	0.728116
Risk score + IDL-L	NMR spectroscopy	Discovery	Females	QRISK3	Narrow	95512	1514	1.33483	0.265573	0.99685	0.025667	0.947943	1.04828	0.90218	0.932477	0.737977	0.00602958	0.72616	0.749795	0.738127	0.00603247	0.726304	0.749951	0.000149797	0.000189842	-0.000222285	0.00052188	0.430074	0.728054
Risk score + IDL-L	NMR spectroscopy	Replication	Sex-stratified	SCORE2	Broad	128883	3822	1.29841	0.262406	-	-	-	-	-	-	0.719244	0.00389166	0.711616	0.726871	0.719258	0.00389019	0.711634	0.726883	1.42284e-05	4.94359e-05	-8.26641e-05	0.000111121	0.773488	0.983783
Risk score + IDL-L	NMR spectroscopy	Replication	Sex-stratified	QRISK3	Broad	128213	3796	1.29841	0.262406	-	-	-	-	-	-	0.727165	0.00387097	0.719578	0.734752	0.727174	0.00386366	0.719602	0.734747	9.42267e-06	0.000219162	-0.000420126	0.000438972	0.965706	0.990743
Risk score + IDL-L	NMR spectroscopy	Replication	Sex-stratified	SCORE2	Narrow	128883	3197	1.29841	0.262406	-	-	-	-	-	-	0.711237	0.00432217	0.702766	0.719708	0.711348	0.00431596	0.702889	0.719807	0.000110636	0.000185615	-0.000253162	0.000474435	0.55114	0.773653
Risk score + IDL-L	NMR spectroscopy	Replication	Sex-stratified	QRISK3	Narrow	128213	3177	1.29841	0.262406	-	-	-	-	-	-	0.716379	0.00429993	0.707952	0.724807	0.716605	0.00428587	0.708205	0.725005	0.000225866	0.00037089	-0.000501066	0.000952797	0.542536	0.984253
Risk score + IDL-L	NMR spectroscopy	Replication	Males	SCORE2	Broad	54807	2424	1.24002	0.24397	-	-	-	-	-	-	0.706565	0.0048643	0.697031	0.716099	0.70689	0.00485666	0.697371	0.716409	0.000325271	0.000296625	-0.000256103	0.000906644	0.272828	0.840803
Risk score + IDL-L	NMR spectroscopy	Replication	Males	QRISK3	Broad	54523	2409	1.24002	0.24397	-	-	-	-	-	-	0.713693	0.00485713	0.704173	0.723213	0.714311	0.0048381	0.704828	0.723793	0.0006179	0.000479302	-0.000321514	0.00155731	0.19734	0.888199
Risk score + IDL-L	NMR spectroscopy	Replication	Males	SCORE2	Narrow	54807	2063	1.24002	0.24397	-	-	-	-	-	-	0.699571	0.00531827	0.689147	0.709995	0.700178	0.00530196	0.689786	0.71057	0.000607099	0.000610233	-0.000588936	0.00180313	0.319802	0.489421
Risk score + IDL-L	NMR spectroscopy	Replication	Males	QRISK3	Narrow	54523	2054	1.24002	0.24397	-	-	-	-	-	-	0.704345	0.00531973	0.693919	0.714772	0.705366	0.00529102	0.694996	0.715736	0.00102061	0.000808881	-0.00056477	0.00260598	0.207038	0.525319
Risk score + IDL-L	NMR spectroscopy	Replication	Females	SCORE2	Broad	74076	1398	1.34161	0.267163	-	-	-	-	-	-	0.73524	0.0062838	0.722924	0.747556	0.735586	0.00629013	0.723258	0.747915	0.000345934	0.000276181	-0.00019537	0.000887239	0.210364	0.55496
Risk score + IDL-L	NMR spectroscopy	Replication	Females	QRISK3	Broad	73690	1387	1.34161	0.267163	-	-	-	-	-	-	0.744193	0.00622486	0.731992	0.756393	0.744174	0.00622455	0.731974	0.756374	-1.84399e-05	1.7836e-05	-5.33979e-05	1.65181e-05	0.301203	0.672848
Risk score + IDL-L	NMR spectroscopy	Replication	Females	SCORE2	Narrow	74076	1134	1.34161	0.267163	-	-	-	-	-	-	0.726692	0.00713908	0.7127	0.740685	0.726859	0.00714987	0.712845	0.740872	0.000166302	0.000331909	-0.000484229	0.000816832	0.61634	0.908117
Risk score + IDL-L	NMR spectroscopy	Replication	Females	QRISK3	Narrow	73690	1123	1.34161	0.267163	-	-	-	-	-	-	0.732411	0.00706766	0.718558	0.746263	0.732415	0.00706872	0.71856	0.746269	3.99917e-06	3.03421e-05	-5.54702e-05	6.34685e-05	0.89514	0.94279
Risk score + IDL-L	NMR spectroscopy	Discovery + Replication	Sex-stratified	SCORE2	Broad	297159	8915	1.29272	0.261635	-	-	-	-	-	-	0.718451	0.00253149	0.71349	0.723413	0.718459	0.00253076	0.713499	0.723419	7.75335e-06	3.28453e-05	-5.66223e-05	7.2129e-05	0.813389	0.887522
Risk score + IDL-L	NMR spectroscopy	Discovery + Replication	Sex-stratified	QRISK3	Broad	295742	8858	1.29272	0.261635	-	-	-	-	-	-	0.726971	0.00252679	0.722019	0.731923	0.726933	0.00252278	0.721988	0.731877	-3.815e-05	0.000145919	-0.000324145	0.000247845	0.793748	0.875969
Risk score + IDL-L	NMR spectroscopy	Discovery + Replication	Sex-stratified	SCORE2	Narrow	297159	7435	1.29272	0.261635	-	-	-	-	-	-	0.708862	0.00281819	0.703338	0.714385	0.709053	0.00281458	0.703536	0.714569	0.000191016	0.000124098	-5.22107e-05	0.000434243	0.123745	0.205254
Risk score + IDL-L	NMR spectroscopy	Discovery + Replication	Sex-stratified	QRISK3	Narrow	295742	7393	1.29272	0.261635	-	-	-	-	-	-	0.715125	0.00282233	0.709594	0.720657	0.715371	0.0028135	0.709857	0.720885	0.000245761	0.000247291	-0.000238919	0.000730442	0.320313	0.626186
Risk score + IDL-L	NMR spectroscopy	Discovery + Replication	Males	SCORE2	Broad	127139	5629	1.23252	0.242491	-	-	-	-	-	-	0.702288	0.00321211	0.695993	0.708584	0.702594	0.00320802	0.696307	0.708882	0.000305869	0.000197037	-8.03168e-05	0.000692056	0.12058	0.324279
Risk score + IDL-L	NMR spectroscopy	Discovery + Replication	Males	QRISK3	Broad	126540	5595	1.23252	0.242491	-	-	-	-	-	-	0.709794	0.00320969	0.703503	0.716085	0.710336	0.00319797	0.704068	0.716604	0.000542475	0.000319314	-8.33686e-05	0.00116832	0.0893423	0.386685
Risk score + IDL-L	NMR spectroscopy	Discovery + Replication	Males	SCORE2	Narrow	127139	4779	1.23252	0.242491	-	-	-	-	-	-	0.694382	0.00351517	0.687492	0.701271	0.695405	0.00350441	0.688536	0.702273	0.00102296	0.000409024	0.000221291	0.00182464	0.0123848	0.0366521
Risk score + IDL-L	NMR spectroscopy	Discovery + Replication	Males	QRISK3	Narrow	126540	4756	1.23252	0.242491	-	-	-	-	-	-	0.699714	0.00352037	0.692814	0.706614	0.701124	0.00349895	0.694266	0.707981	0.00140949	0.000543631	0.000343992	0.00247499	0.00952173	0.0619801
Risk score + IDL-L	NMR spectroscopy	Discovery + Replication	Females	SCORE2	Broad	170020	3286	1.33774	0.266331	-	-	-	-	-	-	0.738825	0.00401679	0.730952	0.746698	0.739114	0.00401976	0.731235	0.746993	0.000289284	0.000186313	-7.58836e-05	0.000654452	0.120501	0.276016
Risk score + IDL-L	NMR spectroscopy	Discovery + Replication	Females	QRISK3	Broad	169202	3263	1.33774	0.266331	-	-	-	-	-	-	0.748646	0.00400153	0.740803	0.756489	0.748622	0.0040014	0.74078	0.756465	-2.36447e-05	1.17894e-05	-4.67515e-05	-5.37835e-07	0.0449006	0.188447
Risk score + IDL-L	NMR spectroscopy	Discovery + Replication	Females	SCORE2	Narrow	170020	2656	1.33774	0.266331	-	-	-	-	-	-	0.728044	0.00458328	0.719061	0.737027	0.728205	0.00458846	0.719212	0.737199	0.000161141	0.000222516	-0.000274982	0.000597263	0.468957	0.669593
Risk score + IDL-L	NMR spectroscopy	Discovery + Replication	Females	QRISK3	Narrow	169202	2637	1.33774	0.266331	-	-	-	-	-	-	0.735592	0.00458792	0.7266	0.744584	0.735616	0.00458834	0.726623	0.744609	2.43214e-05	1.97439e-05	-1.4376e-05	6.30189e-05	0.218008	0.670979
Risk score + S-LDL-L	NMR spectroscopy	Discovery	Sex-stratified	SCORE2	Broad	168457	5095	0.295375	0.0619168	0.994136	0.0139985	0.967232	1.02179	0.67441	0.738386	0.717985	0.00333145	0.711456	0.724515	0.717989	0.00333209	0.711458	0.724519	3.07168e-06	3.45831e-05	-6.47099e-05	7.08532e-05	0.929225	0.94284
Risk score + S-LDL-L	NMR spectroscopy	Discovery	Sex-stratified	QRISK3	Broad	167709	5064	0.295384	0.0619048	1.00348	0.0140088	0.976305	1.03142	0.803992	0.853278	0.726995	0.00333369	0.720461	0.733529	0.727023	0.0033367	0.720483	0.733563	2.80736e-05	7.8878e-05	-0.000126525	0.000182672	0.721907	0.947717
Risk score + S-LDL-L	NMR spectroscopy	Discovery	Sex-stratified	SCORE2	Narrow	168457	4240	0.295375	0.0619168	1.0348	0.0152344	1.00436	1.06616	0.0247356	0.0472534	0.707237	0.00371493	0.699956	0.714518	0.707602	0.00370897	0.700332	0.714871	0.000364875	0.000237352	-0.000100326	0.000830077	0.124226	0.25037
Risk score + S-LDL-L	NMR spectroscopy	Discovery	Sex-stratified	QRISK3	Narrow	167709	4218	0.295384	0.0619048	1.04248	0.0152461	1.01179	1.0741	0.00635567	0.0153089	0.7144	0.00373859	0.707072	0.721727	0.714585	0.00373067	0.707273	0.721897	0.000184881	0.000180502	-0.000168897	0.00053866	0.305713	0.578379
Risk score + S-LDL-L	NMR spectroscopy	Discovery	Males	SCORE2	Broad	72418	3208	0.300769	0.0605202	1.00773	0.017539	0.973681	1.04298	0.660455	0.775195	0.699284	0.00427309	0.690909	0.707659	0.699294	0.00427227	0.69092	0.707667	1.00422e-05	4.53823e-05	-7.89056e-05	9.89899e-05	0.824875	0.976796
Risk score + S-LDL-L	NMR spectroscopy	Discovery	Males	QRISK3	Broad	72102	3189	0.300797	0.0605214	1.00744	0.0176145	0.973257	1.04283	0.673711	0.766264	0.707085	0.00427234	0.698711	0.715458	0.707082	0.00427275	0.698708	0.715457	-2.0899e-06	8.32656e-06	-1.84097e-05	1.42299e-05	0.80182	0.976063
Risk score + S-LDL-L	NMR spectroscopy	Discovery	Males	SCORE2	Narrow	72418	2719	0.300769	0.0605202	1.06348	0.018886	1.02483	1.10358	0.00111853	0.00348128	0.690705	0.00467875	0.681535	0.699875	0.691716	0.00466406	0.682574	0.700857	0.0010109	0.000512432	6.54966e-06	0.00201525	0.0485246	0.168016
Risk score + S-LDL-L	NMR spectroscopy	Discovery	Males	QRISK3	Narrow	72102	2705	0.300797	0.0605214	1.06252	0.0189671	1.02374	1.10276	0.00138773	0.00392245	0.69648	0.00469041	0.687287	0.705673	0.697251	0.00466671	0.688104	0.706397	0.000771098	0.000459001	-0.000128528	0.00167072	0.0929675	0.322641
Risk score + S-LDL-L	NMR spectroscopy	Discovery	Females	SCORE2	Broad	96039	1887	0.291308	0.0626433	0.972844	0.0226826	0.930541	1.01707	0.224832	0.319377	0.741587	0.00521516	0.731365	0.751808	0.741677	0.00521852	0.731449	0.751905	9.03986e-05	0.000199984	-0.000301564	0.000482361	0.651248	0.799994
Risk score + S-LDL-L	NMR spectroscopy	Discovery	Females	QRISK3	Broad	95607	1875	0.291301	0.0626194	0.997175	0.022545	0.954072	1.04223	0.900153	0.937377	0.752135	0.00521711	0.74191	0.76236	0.752274	0.00522497	0.742034	0.762515	0.000139572	0.000319994	-0.000487605	0.000766749	0.662713	0.820373
Risk score + S-LDL-L	NMR spectroscopy	Discovery	Females	SCORE2	Narrow	96039	1521	0.291308	0.0626433	0.987235	0.0251665	0.93972	1.03715	0.609697	0.680992	0.729183	0.00597156	0.717479	0.740887	0.72918	0.00597137	0.717476	0.740883	-3.21093e-06	1.57631e-05	-3.41061e-05	2.76842e-05	0.838589	0.921782
Risk score + S-LDL-L	NMR spectroscopy	Discovery	Females	QRISK3	Narrow	95607	1513	0.291301	0.0626194	1.00893	0.0250168	0.960657	1.05964	0.722206	0.803418	0.738194	0.00602749	0.72638	0.750008	0.738232	0.00603139	0.726411	0.750053	3.8036e-05	0.000147665	-0.000251381	0.000327453	0.796728	0.913314
Risk score + S-LDL-L	NMR spectroscopy	Replication	Sex-stratified	SCORE2	Broad	128917	3822	0.298303	0.0633765	-	-	-	-	-	-	0.719277	0.00389192	0.711649	0.726905	0.719283	0.00389257	0.711654	0.726913	6.03897e-06	3.19137e-05	-5.65106e-05	6.85886e-05	0.849914	0.983783
Risk score + S-LDL-L	NMR spectroscopy	Replication	Sex-stratified	QRISK3	Broad	128247	3796	0.298303	0.0633765	-	-	-	-	-	-	0.727223	0.00387117	0.719635	0.73481	0.727209	0.0038705	0.719623	0.734796	-1.33059e-05	2.03876e-05	-5.3265e-05	2.66531e-05	0.513983	0.972419
Risk score + S-LDL-L	NMR spectroscopy	Replication	Sex-stratified	SCORE2	Narrow	128917	3197	0.298303	0.0633765	-	-	-	-	-	-	0.711277	0.00432253	0.702804	0.719749	0.711395	0.00431666	0.702935	0.719856	0.000118991	0.00020032	-0.000273629	0.000511611	0.55251	0.773653
Risk score + S-LDL-L	NMR spectroscopy	Replication	Sex-stratified	QRISK3	Narrow	128247	3177	0.298303	0.0633765	-	-	-	-	-	-	0.716446	0.00430023	0.708017	0.724874	0.716529	0.00428957	0.708122	0.724937	8.37157e-05	0.000261465	-0.000428747	0.000596178	0.748833	0.984253
Risk score + S-LDL-L	NMR spectroscopy	Replication	Males	SCORE2	Broad	54809	2424	0.305424	0.0621821	-	-	-	-	-	-	0.706617	0.00486462	0.697083	0.716152	0.706674	0.00486331	0.697142	0.716206	5.67621e-05	6.10315e-05	-6.28574e-05	0.000176382	0.352347	0.842778
Risk score + S-LDL-L	NMR spectroscopy	Replication	Males	QRISK3	Broad	54525	2409	0.305424	0.0621821	-	-	-	-	-	-	0.713788	0.00485746	0.704267	0.723308	0.713837	0.00485494	0.704321	0.723352	4.9153e-05	6.07912e-05	-6.99956e-05	0.000168302	0.418772	0.970429
Risk score + S-LDL-L	NMR spectroscopy	Replication	Males	SCORE2	Narrow	54809	2063	0.305424	0.0621821	-	-	-	-	-	-	0.699633	0.00531877	0.689209	0.710058	0.700393	0.00530553	0.689994	0.710792	0.000759803	0.000515814	-0.000251174	0.00177078	0.140746	0.306982
Risk score + S-LDL-L	NMR spectroscopy	Replication	Males	QRISK3	Narrow	54525	2054	0.305424	0.0621821	-	-	-	-	-	-	0.704453	0.00532029	0.694025	0.714881	0.70525	0.00529874	0.694865	0.715636	0.000797319	0.000527461	-0.000236486	0.00183112	0.130631	0.478256
Risk score + S-LDL-L	NMR spectroscopy	Replication	Females	SCORE2	Broad	74108	1398	0.293036	0.0637363	-	-	-	-	-	-	0.735243	0.00628398	0.722927	0.747559	0.735584	0.00628637	0.723262	0.747905	0.000340559	0.00020094	-5.3277e-05	0.000734395	0.0901085	0.388579
Risk score + S-LDL-L	NMR spectroscopy	Replication	Females	QRISK3	Broad	73722	1387	0.293036	0.0637363	-	-	-	-	-	-	0.744197	0.00622491	0.731997	0.756398	0.744241	0.00622545	0.732039	0.756443	4.37e-05	2.36283e-05	-2.61069e-06	9.00106e-05	0.0643894	0.373815
Risk score + S-LDL-L	NMR spectroscopy	Replication	Females	SCORE2	Narrow	74108	1134	0.293036	0.0637363	-	-	-	-	-	-	0.726695	0.00713928	0.712702	0.740688	0.726825	0.00714171	0.712828	0.740823	0.000130039	0.000104568	-7.49097e-05	0.000334988	0.213651	0.823293
Risk score + S-LDL-L	NMR spectroscopy	Replication	Females	QRISK3	Narrow	73722	1123	0.293036	0.0637363	-	-	-	-	-	-	0.732415	0.00706772	0.718563	0.746268	0.732301	0.00706525	0.718454	0.746149	-0.000113672	8.2336e-05	-0.000275048	4.77037e-05	0.167406	0.806566
Risk score + S-LDL-L	NMR spectroscopy	Discovery + Replication	Sex-stratified	SCORE2	Broad	297374	8917	0.296645	0.0625705	-	-	-	-	-	-	0.71855	0.00253084	0.71359	0.723511	0.718555	0.00253125	0.713594	0.723516	4.99628e-06	2.12165e-05	-3.65874e-05	4.65799e-05	0.813828	0.887522
Risk score + S-LDL-L	NMR spectroscopy	Discovery + Replication	Sex-stratified	QRISK3	Broad	295956	8860	0.296645	0.0625705	-	-	-	-	-	-	0.727105	0.002526	0.722154	0.732055	0.727088	0.00252553	0.722138	0.732038	-1.66233e-05	1.34024e-05	-4.28915e-05	9.64491e-06	0.214856	0.64469
Risk score + S-LDL-L	NMR spectroscopy	Discovery + Replication	Sex-stratified	SCORE2	Narrow	297374	7437	0.296645	0.0625705	-	-	-	-	-	-	0.708985	0.0028174	0.703463	0.714507	0.70922	0.00281373	0.703706	0.714735	0.000235894	0.000133007	-2.47954e-05	0.000496583	0.0761389	0.147486
Risk score + S-LDL-L	NMR spectroscopy	Discovery + Replication	Sex-stratified	QRISK3	Narrow	295956	7395	0.296645	0.0625705	-	-	-	-	-	-	0.715287	0.00282138	0.709758	0.720817	0.71542	0.0028141	0.709904	0.720935	0.000132231	0.000172849	-0.000206547	0.00047101	0.444265	0.70725
Risk score + S-LDL-L	NMR spectroscopy	Discovery + Replication	Males	SCORE2	Broad	127227	5632	0.302774	0.0612848	-	-	-	-	-	-	0.702429	0.00321094	0.696136	0.708722	0.70246	0.00321018	0.696169	0.708752	3.15071e-05	4.01262e-05	-4.71388e-05	0.000110153	0.432336	0.708268
Risk score + S-LDL-L	NMR spectroscopy	Discovery + Replication	Males	QRISK3	Broad	126627	5598	0.302774	0.0612848	-	-	-	-	-	-	0.709969	0.00320865	0.70368	0.716257	0.709985	0.00320699	0.7037	0.716271	1.66286e-05	3.99316e-05	-6.1636e-05	9.48932e-05	0.677098	0.868315
Risk score + S-LDL-L	NMR spectroscopy	Discovery + Replication	Males	SCORE2	Narrow	127227	4782	0.302774	0.0612848	-	-	-	-	-	-	0.694547	0.00351374	0.68766	0.701433	0.695427	0.0035043	0.688559	0.702296	0.000880809	0.000340481	0.000213479	0.00154814	0.0096828	0.0311876
Risk score + S-LDL-L	NMR spectroscopy	Discovery + Replication	Males	QRISK3	Narrow	126627	4759	0.302774	0.0612848	-	-	-	-	-	-	0.699918	0.00351913	0.693021	0.706816	0.7007	0.003503	0.693835	0.707566	0.000781975	0.000348167	9.95796e-05	0.00146437	0.0247056	0.0977636
Risk score + S-LDL-L	NMR spectroscopy	Discovery + Replication	Females	SCORE2	Broad	170147	3285	0.292061	0.0631273	-	-	-	-	-	-	0.738887	0.00401665	0.731015	0.74676	0.739089	0.00401864	0.731213	0.746966	0.000202321	0.00013624	-6.47041e-05	0.000469347	0.137534	0.296941
Risk score + S-LDL-L	NMR spectroscopy	Discovery + Replication	Females	QRISK3	Broad	169329	3262	0.292061	0.0631273	-	-	-	-	-	-	0.748745	0.00400074	0.740904	0.756586	0.748783	0.00400107	0.740941	0.756625	3.83483e-05	1.57344e-05	7.50939e-06	6.91872e-05	0.0148006	0.105122
Risk score + S-LDL-L	NMR spectroscopy	Discovery + Replication	Females	SCORE2	Narrow	170147	2655	0.292061	0.0631273	-	-	-	-	-	-	0.728129	0.00458324	0.719146	0.737112	0.728172	0.0045845	0.719186	0.737157	4.26845e-05	7.03676e-05	-9.52336e-05	0.000180603	0.544121	0.702382
Risk score + S-LDL-L	NMR spectroscopy	Discovery + Replication	Females	QRISK3	Narrow	169329	2636	0.292061	0.0631273	-	-	-	-	-	-	0.735718	0.00458709	0.726727	0.744708	0.735634	0.00458554	0.726647	0.744622	-8.30096e-05	5.4479e-05	-0.000189786	2.37673e-05	0.127584	0.626236
Risk score + S-VLDL-FC	NMR spectroscopy	Discovery	Sex-stratified	SCORE2	Broad	168517	5096	0.0615463	0.0182068	1.01296	0.0141056	0.985337	1.04135	0.361379	0.495555	0.717907	0.00333172	0.711376	0.724437	0.717943	0.00333085	0.711414	0.724471	3.61454e-05	6.07783e-05	-8.29778e-05	0.000155269	0.552037	0.754174
Risk score + S-VLDL-FC	NMR spectroscopy	Discovery	Sex-stratified	QRISK3	Broad	167769	5065	0.0615467	0.0182015	1.02524	0.0141001	0.997297	1.05397	0.0770561	0.135491	0.726899	0.00333437	0.720364	0.733434	0.726823	0.00333056	0.720295	0.733351	-7.60119e-05	0.000124741	-0.000320501	0.000168477	0.542289	0.877149
Risk score + S-VLDL-FC	NMR spectroscopy	Discovery	Sex-stratified	SCORE2	Narrow	168517	4241	0.0615463	0.0182068	1.04926	0.0153545	1.01815	1.08131	0.00173965	0.00486749	0.707144	0.00371517	0.699862	0.714425	0.707768	0.00370974	0.700497	0.715039	0.000623739	0.000244962	0.000143622	0.00110386	0.0108882	0.0443533
Risk score + S-VLDL-FC	NMR spectroscopy	Discovery	Sex-stratified	QRISK3	Narrow	167769	4219	0.0615467	0.0182015	1.05991	0.0153506	1.02849	1.09228	0.00015054	0.00061323	0.714287	0.00373931	0.706958	0.721616	0.714717	0.00372656	0.707413	0.722021	0.000430033	0.000314109	-0.000185609	0.00104567	0.170981	0.438535
Risk score + S-VLDL-FC	NMR spectroscopy	Discovery	Males	SCORE2	Broad	72441	3208	0.062585	0.0170758	1.02175	0.0174598	0.987378	1.05732	0.217793	0.331476	0.699279	0.00427324	0.690904	0.707655	0.699392	0.00427061	0.691022	0.707762	0.000112712	0.000148404	-0.000178154	0.000403577	0.447556	0.78464
Risk score + S-VLDL-FC	NMR spectroscopy	Discovery	Males	QRISK3	Broad	72125	3189	0.0625935	0.0170745	1.02424	0.0175416	0.989623	1.06007	0.172147	0.25637	0.707077	0.0042724	0.698703	0.71545	0.707108	0.00426493	0.698749	0.715468	3.17871e-05	0.000170383	-0.000302157	0.000365731	0.852004	0.976063
Risk score + S-VLDL-FC	NMR spectroscopy	Discovery	Males	SCORE2	Narrow	72441	2719	0.062585	0.0170758	1.07224	0.0187763	1.0335	1.11244	0.000203246	0.000815929	0.6907	0.00467892	0.681529	0.69987	0.692034	0.00466474	0.682891	0.701177	0.00133426	0.000514498	0.000325861	0.00234266	0.00950542	0.0675128
Risk score + S-VLDL-FC	NMR spectroscopy	Discovery	Males	QRISK3	Narrow	72125	2705	0.0625935	0.0170745	1.07469	0.018862	1.03569	1.11516	0.000134007	0.000562425	0.696472	0.00469048	0.687279	0.705665	0.697679	0.00466228	0.688542	0.706817	0.00120769	0.000549973	0.000129758	0.00228561	0.0280991	0.194586
Risk score + S-VLDL-FC	NMR spectroscopy	Discovery	Females	SCORE2	Broad	96076	1888	0.0607632	0.0189777	0.999317	0.0225592	0.956095	1.04449	0.975838	0.979374	0.741399	0.005216	0.731176	0.751623	0.741401	0.00521602	0.731178	0.751624	1.47093e-06	4.77512e-06	-7.88813e-06	1.083e-05	0.758052	0.850123
Risk score + S-VLDL-FC	NMR spectroscopy	Discovery	Females	QRISK3	Broad	95644	1876	0.0607573	0.0189691	1.02547	0.0223712	0.981479	1.07143	0.26089	0.399263	0.751913	0.00521953	0.741683	0.762143	0.751713	0.00521722	0.741488	0.761939	-0.000199587	0.000182514	-0.000557308	0.000158135	0.274157	0.612432
Risk score + S-VLDL-FC	NMR spectroscopy	Discovery	Females	SCORE2	Narrow	96076	1522	0.0607632	0.0189777	1.01137	0.02503	0.962951	1.06222	0.651518	0.719006	0.728957	0.00597216	0.717252	0.740662	0.729026	0.0059715	0.717322	0.74073	6.83809e-05	8.20192e-05	-9.23738e-05	0.000229136	0.40444	0.629381
Risk score + S-VLDL-FC	NMR spectroscopy	Discovery	Females	QRISK3	Narrow	95644	1514	0.0607573	0.0189691	1.03428	0.0248323	0.985143	1.08586	0.174721	0.322652	0.737925	0.00603	0.726107	0.749744	0.737816	0.00602487	0.726007	0.749624	-0.000109631	0.000267192	-0.000633317	0.000414056	0.68158	0.873139
Risk score + S-VLDL-FC	NMR spectroscopy	Replication	Sex-stratified	SCORE2	Broad	128946	3823	0.0620987	0.0182389	-	-	-	-	-	-	0.719302	0.00389112	0.711676	0.726929	0.719279	0.00388988	0.711655	0.726903	-2.33427e-05	6.69718e-05	-0.000154605	0.00010792	0.727431	0.983783
Risk score + S-VLDL-FC	NMR spectroscopy	Replication	Sex-stratified	QRISK3	Broad	128276	3797	0.0620987	0.0182389	-	-	-	-	-	-	0.727228	0.00387035	0.719642	0.734813	0.727095	0.00386575	0.719518	0.734671	-0.000132915	0.00013864	-0.000404645	0.000138814	0.337706	0.972419
Risk score + S-VLDL-FC	NMR spectroscopy	Replication	Sex-stratified	SCORE2	Narrow	128946	3198	0.0620987	0.0182389	-	-	-	-	-	-	0.711306	0.00432146	0.702836	0.719776	0.71141	0.00431413	0.702954	0.719865	0.000103607	0.000270299	-0.000426169	0.000633384	0.701493	0.847673
Risk score + S-VLDL-FC	NMR spectroscopy	Replication	Sex-stratified	QRISK3	Narrow	128276	3178	0.0620987	0.0182389	-	-	-	-	-	-	0.716454	0.00429914	0.708028	0.72488	0.716489	0.00428481	0.708091	0.724887	3.48966e-05	0.000351152	-0.000653348	0.000723142	0.920838	0.984253
Risk score + S-VLDL-FC	NMR spectroscopy	Replication	Males	SCORE2	Broad	54828	2425	0.0635823	0.0171999	-	-	-	-	-	-	0.706662	0.00486307	0.697131	0.716194	0.706796	0.00486006	0.69727	0.716321	0.000133366	0.000166235	-0.000192448	0.00045918	0.422394	0.873569
Risk score + S-VLDL-FC	NMR spectroscopy	Replication	Males	QRISK3	Broad	54544	2410	0.0635823	0.0171999	-	-	-	-	-	-	0.713799	0.00485586	0.704282	0.723317	0.71392	0.00484815	0.704418	0.723422	0.000120368	0.000191641	-0.000255241	0.000495977	0.529944	0.970429
Risk score + S-VLDL-FC	NMR spectroscopy	Replication	Males	SCORE2	Narrow	54828	2064	0.0635823	0.0171999	-	-	-	-	-	-	0.699686	0.00531675	0.689266	0.710107	0.700457	0.00530086	0.690067	0.710846	0.00077044	0.000569809	-0.000346365	0.00188724	0.176343	0.334321
Risk score + S-VLDL-FC	NMR spectroscopy	Replication	Males	QRISK3	Narrow	54544	2055	0.0635823	0.0171999	-	-	-	-	-	-	0.704471	0.00531818	0.694047	0.714894	0.705277	0.00529081	0.694907	0.715647	0.000806625	0.000611097	-0.000391102	0.00200435	0.186847	0.525319
Risk score + S-VLDL-FC	NMR spectroscopy	Replication	Females	SCORE2	Broad	74118	1398	0.0610013	0.0188962	-	-	-	-	-	-	0.735252	0.00628394	0.722936	0.747569	0.73526	0.00628397	0.722943	0.747576	7.44077e-06	5.16803e-06	-2.68838e-06	1.75699e-05	0.149933	0.48034
Risk score + S-VLDL-FC	NMR spectroscopy	Replication	Females	QRISK3	Broad	73732	1387	0.0610013	0.0188962	-	-	-	-	-	-	0.744204	0.00622481	0.732003	0.756404	0.743766	0.00622075	0.731574	0.755959	-0.000437401	0.000199274	-0.000827971	-4.68302e-05	0.0281659	0.345569
Risk score + S-VLDL-FC	NMR spectroscopy	Replication	Females	SCORE2	Narrow	74118	1134	0.0610013	0.0188962	-	-	-	-	-	-	0.726704	0.00713924	0.712712	0.740697	0.726606	0.00713764	0.712617	0.740596	-9.80552e-05	8.97903e-05	-0.000274041	7.79305e-05	0.274813	0.823293
Risk score + S-VLDL-FC	NMR spectroscopy	Replication	Females	QRISK3	Narrow	73732	1123	0.0610013	0.0188962	-	-	-	-	-	-	0.732422	0.00706762	0.718569	0.746274	0.732002	0.00705951	0.718166	0.745839	-0.000419061	0.000301062	-0.00100913	0.00017101	0.16394	0.806566
Risk score + S-VLDL-FC	NMR spectroscopy	Discovery + Replication	Sex-stratified	SCORE2	Broad	297463	8919	0.0617858	0.0182227	-	-	-	-	-	-	0.718516	0.00253073	0.713556	0.723476	0.718526	0.00253001	0.713567	0.723485	1.0384e-05	4.49849e-05	-7.77847e-05	9.85527e-05	0.817445	0.887969
Risk score + S-VLDL-FC	NMR spectroscopy	Discovery + Replication	Sex-stratified	QRISK3	Broad	296045	8862	0.0617858	0.0182227	-	-	-	-	-	-	0.727052	0.00252607	0.722101	0.732003	0.726951	0.00252312	0.722005	0.731896	-0.000100924	9.27251e-05	-0.000282662	8.08134e-05	0.276407	0.645681
Risk score + S-VLDL-FC	NMR spectroscopy	Discovery + Replication	Sex-stratified	SCORE2	Narrow	297463	7439	0.0617858	0.0182227	-	-	-	-	-	-	0.708944	0.0028172	0.703423	0.714466	0.709346	0.00281279	0.703833	0.714859	0.000401497	0.000181555	4.56562e-05	0.000757338	0.0270056	0.0644874
Risk score + S-VLDL-FC	NMR spectroscopy	Discovery + Replication	Sex-stratified	QRISK3	Narrow	296045	7397	0.0617858	0.0182227	-	-	-	-	-	-	0.715227	0.00282139	0.709697	0.720756	0.715487	0.0028119	0.709975	0.720998	0.00026001	0.000234134	-0.000198883	0.000718904	0.266775	0.615805
Risk score + S-VLDL-FC	NMR spectroscopy	Discovery + Replication	Males	SCORE2	Broad	127269	5633	0.0630146	0.0171364	-	-	-	-	-	-	0.702446	0.00321057	0.696154	0.708739	0.702572	0.0032086	0.696283	0.70886	0.000125059	0.000110737	-9.1982e-05	0.000342101	0.258757	0.515158
Risk score + S-VLDL-FC	NMR spectroscopy	Discovery + Replication	Males	QRISK3	Broad	126669	5599	0.0630146	0.0171364	-	-	-	-	-	-	0.70997	0.00320822	0.703682	0.716258	0.710041	0.00320285	0.703764	0.716319	7.11937e-05	0.000127331	-0.00017837	0.000320757	0.576077	0.826199
Risk score + S-VLDL-FC	NMR spectroscopy	Discovery + Replication	Males	SCORE2	Narrow	127269	4783	0.0630146	0.0171364	-	-	-	-	-	-	0.694568	0.00351323	0.687682	0.701454	0.695665	0.00350262	0.6888	0.70253	0.00109756	0.000382102	0.000348654	0.00184647	0.00407332	0.0158917
Risk score + S-VLDL-FC	NMR spectroscopy	Discovery + Replication	Males	QRISK3	Narrow	126669	4760	0.0630146	0.0171364	-	-	-	-	-	-	0.699923	0.00351855	0.693026	0.706819	0.700961	0.00349883	0.694104	0.707819	0.00103839	0.00040889	0.00023698	0.0018398	0.0111	0.0654194
Risk score + S-VLDL-FC	NMR spectroscopy	Discovery + Replication	Females	SCORE2	Broad	170194	3286	0.0608669	0.0189425	-	-	-	-	-	-	0.738785	0.00401691	0.730912	0.746658	0.738789	0.00401693	0.730915	0.746662	3.28512e-06	3.41778e-06	-3.41359e-06	9.98384e-06	0.336458	0.506515
Risk score + S-VLDL-FC	NMR spectroscopy	Discovery + Replication	Females	QRISK3	Broad	169376	3263	0.0608669	0.0189425	-	-	-	-	-	-	0.748621	0.00400169	0.740778	0.756465	0.748314	0.00399955	0.740475	0.756153	-0.000306937	0.000134601	-0.000570751	-4.31234e-05	0.0225874	0.136015
Risk score + S-VLDL-FC	NMR spectroscopy	Discovery + Replication	Females	SCORE2	Narrow	170194	2656	0.0608669	0.0189425	-	-	-	-	-	-	0.728005	0.0045834	0.719022	0.736989	0.727998	0.0045827	0.719017	0.73698	-6.78457e-06	6.0497e-05	-0.000125357	0.000111787	0.910707	0.94129
Risk score + S-VLDL-FC	NMR spectroscopy	Discovery + Replication	Females	QRISK3	Narrow	169376	2637	0.0608669	0.0189425	-	-	-	-	-	-	0.735567	0.00458808	0.726575	0.74456	0.735327	0.00458355	0.726343	0.74431	-0.000240605	0.000199671	-0.000631954	0.000150743	0.228201	0.679694
Risk score + L-VLDL-PL	NMR spectroscopy	Discovery	Sex-stratified	SCORE2	Broad	168517	5096	0.0668352	0.0397733	0.999325	0.0140105	0.972256	1.02715	0.961535	0.968528	0.717907	0.00333172	0.711376	0.724437	0.717905	0.00333177	0.711375	0.724435	-1.65128e-06	3.39379e-06	-8.30298e-06	5.00042e-06	0.626571	0.80352
Risk score + L-VLDL-PL	NMR spectroscopy	Discovery	Sex-stratified	QRISK3	Broad	167769	5065	0.0668268	0.0397725	0.985497	0.0139961	0.95883	1.0129	0.296564	0.40823	0.726899	0.00333437	0.720364	0.733434	0.726951	0.00333699	0.72041	0.733491	5.14617e-05	7.37561e-05	-9.30975e-05	0.000196021	0.485347	0.849865
Risk score + L-VLDL-PL	NMR spectroscopy	Discovery	Sex-stratified	SCORE2	Narrow	168517	4241	0.0668352	0.0397733	1.0241	0.0152247	0.99399	1.05512	0.117808	0.176141	0.707144	0.00371517	0.699862	0.714425	0.707356	0.00371308	0.700078	0.714633	0.000211868	0.000122168	-2.75771e-05	0.000451314	0.0828766	0.183328
Risk score + L-VLDL-PL	NMR spectroscopy	Discovery	Sex-stratified	QRISK3	Narrow	167769	4219	0.0668268	0.0397725	1.00842	0.0152136	0.978793	1.03894	0.581606	0.665723	0.714287	0.00373931	0.706958	0.721616	0.714323	0.00373758	0.706997	0.721648	3.56038e-05	4.56358e-05	-5.38407e-05	0.000125048	0.435289	0.667402
Risk score + L-VLDL-PL	NMR spectroscopy	Discovery	Males	SCORE2	Broad	72441	3208	0.0787611	0.0388936	0.979933	0.0175564	0.946787	1.01424	0.248244	0.36772	0.699279	0.00427324	0.690904	0.707655	0.699308	0.00427454	0.69093	0.707686	2.86635e-05	0.000140715	-0.000247133	0.00030446	0.838589	0.976796
Risk score + L-VLDL-PL	NMR spectroscopy	Discovery	Males	QRISK3	Broad	72125	3189	0.0787714	0.0388962	0.957582	0.0176077	0.925099	0.991205	0.0138298	0.0311451	0.707077	0.0042724	0.698703	0.71545	0.707351	0.0042833	0.698956	0.715746	0.000274133	0.000309162	-0.000331813	0.000880079	0.375242	0.805753
Risk score + L-VLDL-PL	NMR spectroscopy	Discovery	Males	SCORE2	Narrow	72441	2719	0.0787611	0.0388936	1.01347	0.0188764	0.976662	1.05167	0.478343	0.576091	0.6907	0.00467892	0.681529	0.69987	0.690795	0.00467714	0.681628	0.699962	9.49617e-05	9.94969e-05	-0.000100049	0.000289972	0.339871	0.509971
Risk score + L-VLDL-PL	NMR spectroscopy	Discovery	Males	QRISK3	Narrow	72125	2705	0.0787714	0.0388962	0.990274	0.0189304	0.954205	1.02771	0.605635	0.704547	0.696472	0.00469048	0.687279	0.705665	0.696423	0.00469366	0.687224	0.705623	-4.8346e-05	7.4805e-05	-0.000194961	9.82691e-05	0.518089	0.710449
Risk score + L-VLDL-PL	NMR spectroscopy	Discovery	Females	SCORE2	Broad	96076	1888	0.0578431	0.0380264	1.02995	0.0213086	0.98782	1.07387	0.166097	0.261062	0.741399	0.005216	0.731176	0.751623	0.741616	0.00520969	0.731405	0.751826	0.000216147	0.000197997	-0.000171921	0.000604215	0.27498	0.530392
Risk score + L-VLDL-PL	NMR spectroscopy	Discovery	Females	QRISK3	Broad	95644	1876	0.0578194	0.0380148	1.03043	0.0210967	0.988695	1.07393	0.15531	0.281182	0.751913	0.00521953	0.741683	0.762143	0.751909	0.0052102	0.741697	0.76212	-4.38633e-06	0.000224169	-0.000443749	0.000434976	0.984389	0.991548
Risk score + L-VLDL-PL	NMR spectroscopy	Discovery	Females	SCORE2	Narrow	96076	1522	0.0578431	0.0380264	1.03955	0.0236094	0.992538	1.08878	0.100444	0.201616	0.728957	0.00597216	0.717252	0.740662	0.729431	0.00596612	0.717737	0.741124	0.000473561	0.000284901	-8.48347e-05	0.00103196	0.0964737	0.300082
Risk score + L-VLDL-PL	NMR spectroscopy	Discovery	Females	QRISK3	Narrow	95644	1514	0.0578194	0.0380148	1.03732	0.0233955	0.990825	1.08599	0.117353	0.242588	0.737925	0.00603	0.726107	0.749744	0.738078	0.00601832	0.726282	0.749874	0.000152506	0.000297828	-0.000431226	0.000736238	0.608608	0.834577
Risk score + L-VLDL-PL	NMR spectroscopy	Replication	Sex-stratified	SCORE2	Broad	128946	3823	0.0682482	0.0423831	-	-	-	-	-	-	0.719302	0.00389112	0.711676	0.726929	0.719302	0.00389118	0.711675	0.726928	-3.54805e-07	3.80503e-06	-7.81253e-06	7.10291e-06	0.925708	0.983783
Risk score + L-VLDL-PL	NMR spectroscopy	Replication	Sex-stratified	QRISK3	Broad	128276	3797	0.0682482	0.0423831	-	-	-	-	-	-	0.727228	0.00387035	0.719642	0.734813	0.727315	0.00387322	0.719724	0.734906	8.73822e-05	8.17856e-05	-7.29147e-05	0.000247679	0.285327	0.972419
Risk score + L-VLDL-PL	NMR spectroscopy	Replication	Sex-stratified	SCORE2	Narrow	128946	3198	0.0682482	0.0423831	-	-	-	-	-	-	0.711306	0.00432146	0.702836	0.719776	0.711476	0.00431723	0.703015	0.719938	0.000170034	0.000137396	-9.92568e-05	0.000439326	0.215883	0.528762
Risk score + L-VLDL-PL	NMR spectroscopy	Replication	Sex-stratified	QRISK3	Narrow	128276	3178	0.0682482	0.0423831	-	-	-	-	-	-	0.716454	0.00429914	0.708028	0.72488	0.716484	0.00429691	0.708062	0.724905	2.97932e-05	5.1747e-05	-7.16291e-05	0.000131215	0.564787	0.984253
Risk score + L-VLDL-PL	NMR spectroscopy	Replication	Males	SCORE2	Broad	54828	2425	0.0817791	0.0422211	-	-	-	-	-	-	0.706662	0.00486307	0.697131	0.716194	0.706614	0.00486662	0.697075	0.716152	-4.86794e-05	0.000155925	-0.000354287	0.000256929	0.754891	0.913121
Risk score + L-VLDL-PL	NMR spectroscopy	Replication	Males	QRISK3	Broad	54544	2410	0.0817791	0.0422211	-	-	-	-	-	-	0.713799	0.00485586	0.704282	0.723317	0.713905	0.00487044	0.704359	0.723451	0.000105759	0.000343146	-0.000566795	0.000778313	0.757928	0.970429
Risk score + L-VLDL-PL	NMR spectroscopy	Replication	Males	SCORE2	Narrow	54828	2064	0.0817791	0.0422211	-	-	-	-	-	-	0.699686	0.00531675	0.689266	0.710107	0.699866	0.00531335	0.689452	0.71028	0.000179199	0.000112279	-4.08643e-05	0.000399262	0.110486	0.28133
Risk score + L-VLDL-PL	NMR spectroscopy	Replication	Males	QRISK3	Narrow	54544	2055	0.0817791	0.0422211	-	-	-	-	-	-	0.704471	0.00531818	0.694047	0.714894	0.704389	0.00532247	0.693957	0.714821	-8.18586e-05	8.47175e-05	-0.000247902	8.41847e-05	0.333917	0.539118
Risk score + L-VLDL-PL	NMR spectroscopy	Replication	Females	SCORE2	Broad	74118	1398	0.0582389	0.0396342	-	-	-	-	-	-	0.735252	0.00628394	0.722936	0.747569	0.735252	0.00627861	0.722946	0.747558	-6.44008e-07	0.000218124	-0.00042816	0.000426872	0.997644	0.997644
Risk score + L-VLDL-PL	NMR spectroscopy	Replication	Females	QRISK3	Broad	73732	1387	0.0582389	0.0396342	-	-	-	-	-	-	0.744204	0.00622481	0.732003	0.756404	0.743923	0.00621758	0.731737	0.756109	-0.000280562	0.000245427	-0.00076159	0.000200465	0.252972	0.641155
Risk score + L-VLDL-PL	NMR spectroscopy	Replication	Females	SCORE2	Narrow	74118	1134	0.0582389	0.0396342	-	-	-	-	-	-	0.726704	0.00713924	0.712712	0.740697	0.726654	0.00712863	0.712682	0.740626	-5.02041e-05	0.000313516	-0.000664683	0.000564275	0.872777	0.981455
Risk score + L-VLDL-PL	NMR spectroscopy	Replication	Females	QRISK3	Narrow	73732	1123	0.0582389	0.0396342	-	-	-	-	-	-	0.732422	0.00706762	0.718569	0.746274	0.732175	0.00705509	0.718347	0.746002	-0.000246851	0.000331311	-0.000896209	0.000402507	0.456228	0.876965
Risk score + L-VLDL-PL	NMR spectroscopy	Discovery + Replication	Sex-stratified	SCORE2	Broad	297463	8919	0.0674477	0.040931	-	-	-	-	-	-	0.718516	0.00253073	0.713556	0.723476	0.718515	0.00253077	0.713555	0.723475	-5.52677e-07	2.45922e-06	-5.37266e-06	4.2673e-06	0.822184	0.889629
Risk score + L-VLDL-PL	NMR spectroscopy	Discovery + Replication	Sex-stratified	QRISK3	Broad	296045	8862	0.0674477	0.040931	-	-	-	-	-	-	0.727052	0.00252607	0.722101	0.732003	0.727115	0.00252797	0.72216	0.73207	6.32661e-05	5.47371e-05	-4.40167e-05	0.000170549	0.247756	0.64469
Risk score + L-VLDL-PL	NMR spectroscopy	Discovery + Replication	Sex-stratified	SCORE2	Narrow	297463	7439	0.0674477	0.040931	-	-	-	-	-	-	0.708944	0.0028172	0.703423	0.714466	0.709137	0.00281509	0.703619	0.714654	0.00019218	9.11876e-05	1.34555e-05	0.000370904	0.0350723	0.078984
Risk score + L-VLDL-PL	NMR spectroscopy	Discovery + Replication	Sex-stratified	QRISK3	Narrow	296045	7397	0.0674477	0.040931	-	-	-	-	-	-	0.715227	0.00282139	0.709697	0.720756	0.715259	0.00282001	0.709732	0.720786	3.23678e-05	3.4137e-05	-3.45395e-05	9.9275e-05	0.343042	0.626186
Risk score + L-VLDL-PL	NMR spectroscopy	Discovery + Replication	Males	SCORE2	Broad	127269	5633	0.0800612	0.0403883	-	-	-	-	-	-	0.702446	0.00321057	0.696154	0.708739	0.702438	0.00321217	0.696142	0.708734	-8.69629e-06	0.000104295	-0.00021311	0.000195717	0.933548	0.979545
Risk score + L-VLDL-PL	NMR spectroscopy	Discovery + Replication	Males	QRISK3	Broad	126669	5599	0.0800612	0.0403883	-	-	-	-	-	-	0.70997	0.00320822	0.703682	0.716258	0.710168	0.00321696	0.703862	0.716473	0.000197346	0.000229376	-0.000252223	0.000646915	0.38959	0.77011
Risk score + L-VLDL-PL	NMR spectroscopy	Discovery + Replication	Males	SCORE2	Narrow	127269	4783	0.0800612	0.0403883	-	-	-	-	-	-	0.694568	0.00351323	0.687682	0.701454	0.6947	0.00351154	0.687817	0.701582	0.000132091	7.43335e-05	-1.35998e-05	0.000277782	0.0755671	0.137032
Risk score + L-VLDL-PL	NMR spectroscopy	Discovery + Replication	Males	QRISK3	Narrow	126669	4760	0.0800612	0.0403883	-	-	-	-	-	-	0.699923	0.00351855	0.693026	0.706819	0.699856	0.00352106	0.692955	0.706757	-6.70014e-05	5.5979e-05	-0.000176718	4.27156e-05	0.231345	0.37042
Risk score + L-VLDL-PL	NMR spectroscopy	Discovery + Replication	Females	SCORE2	Broad	170194	3286	0.0580155	0.0387351	-	-	-	-	-	-	0.738785	0.00401691	0.730912	0.746658	0.738905	0.00401275	0.73104	0.74677	0.000119755	0.000146418	-0.000167219	0.000406729	0.413416	0.581301
Risk score + L-VLDL-PL	NMR spectroscopy	Discovery + Replication	Females	QRISK3	Broad	169376	3263	0.0580155	0.0387351	-	-	-	-	-	-	0.748621	0.00400169	0.740778	0.756465	0.748492	0.0039956	0.740661	0.756323	-0.000129361	0.000165457	-0.00045365	0.000194929	0.434309	0.653824
Risk score + L-VLDL-PL	NMR spectroscopy	Discovery + Replication	Females	SCORE2	Narrow	170194	2656	0.0580155	0.0387351	-	-	-	-	-	-	0.728005	0.0045834	0.719022	0.736989	0.728244	0.00457788	0.719271	0.737216	0.000238328	0.000210509	-0.000174261	0.000650917	0.25757	0.543348
Risk score + L-VLDL-PL	NMR spectroscopy	Discovery + Replication	Females	QRISK3	Narrow	169376	2637	0.0580155	0.0387351	-	-	-	-	-	-	0.735567	0.00458808	0.726575	0.74456	0.735538	0.00457944	0.726562	0.744513	-2.96305e-05	0.000221103	-0.000462985	0.000403724	0.893393	0.993855
Risk score + L-VLDL-TG	NMR spectroscopy	Discovery	Sex-stratified	SCORE2	Broad	168423	5094	0.167432	0.0924347	0.977352	0.0138674	0.951146	1.00428	0.0985475	0.16747	0.717889	0.00333214	0.711358	0.72442	0.717927	0.00333401	0.711393	0.724462	3.88011e-05	0.000117568	-0.000191628	0.000269231	0.741377	0.831423
Risk score + L-VLDL-TG	NMR spectroscopy	Discovery	Sex-stratified	QRISK3	Broad	167675	5063	0.167422	0.0924334	0.964036	0.0138724	0.938177	0.990607	0.00828418	0.0199541	0.726875	0.00333515	0.720339	0.733412	0.727042	0.00334405	0.720488	0.733596	0.000166389	0.000267347	-0.000357602	0.000690381	0.533698	0.877149
Risk score + L-VLDL-TG	NMR spectroscopy	Discovery	Sex-stratified	SCORE2	Narrow	168423	4239	0.167432	0.0924347	0.998319	0.0150365	0.969327	1.02818	0.910897	0.92087	0.707116	0.00371576	0.699834	0.714399	0.707128	0.00371543	0.699846	0.71441	1.12192e-05	2.30685e-05	-3.39943e-05	5.64326e-05	0.626725	0.691644
Risk score + L-VLDL-TG	NMR spectroscopy	Discovery	Sex-stratified	QRISK3	Narrow	167675	4217	0.167422	0.0924334	0.983556	0.0150449	0.954977	1.01299	0.270432	0.361882	0.714253	0.00374038	0.706922	0.721584	0.714209	0.00374522	0.706868	0.721549	-4.4271e-05	0.00014153	-0.000321665	0.000233123	0.754431	0.84244
Risk score + L-VLDL-TG	NMR spectroscopy	Discovery	Males	SCORE2	Broad	72396	3207	0.19508	0.0942873	0.959185	0.0176375	0.926594	0.992923	0.0181449	0.0465383	0.699343	0.00427409	0.690966	0.707721	0.699577	0.00427645	0.691195	0.707958	0.000233092	0.000298707	-0.000352363	0.000818547	0.435193	0.774864
Risk score + L-VLDL-TG	NMR spectroscopy	Discovery	Males	QRISK3	Broad	72080	3188	0.195101	0.0942853	0.938642	0.0177011	0.906635	0.971778	0.000347215	0.00139389	0.707106	0.0042736	0.69873	0.715482	0.707699	0.00428752	0.699296	0.716103	0.000593156	0.000494071	-0.000375205	0.00156152	0.229926	0.677548
Risk score + L-VLDL-TG	NMR spectroscopy	Discovery	Males	SCORE2	Narrow	72396	2718	0.19508	0.0942873	0.988794	0.0189218	0.952795	1.02615	0.551466	0.647337	0.690774	0.00468004	0.681601	0.699947	0.690762	0.00468108	0.681587	0.699937	-1.1764e-05	6.66931e-05	-0.00014248	0.000118952	0.859988	0.926913
Risk score + L-VLDL-TG	NMR spectroscopy	Discovery	Males	QRISK3	Narrow	72080	2704	0.195101	0.0942853	0.967409	0.0189869	0.932069	1.00409	0.080967	0.135108	0.696506	0.00469205	0.687309	0.705702	0.696515	0.00470137	0.687301	0.70573	9.71529e-06	0.000276136	-0.000531501	0.000550932	0.971934	0.990904
Risk score + L-VLDL-TG	NMR spectroscopy	Discovery	Females	SCORE2	Broad	96027	1887	0.146588	0.08528	1.0092	0.0212918	0.967954	1.05221	0.667038	0.721756	0.74128	0.00521674	0.731056	0.751505	0.741319	0.00521429	0.731099	0.751539	3.87599e-05	6.89396e-05	-9.63592e-05	0.000173879	0.573959	0.746416
Risk score + L-VLDL-TG	NMR spectroscopy	Discovery	Females	QRISK3	Broad	95595	1875	0.146551	0.0852643	1.00867	0.021117	0.967772	1.05129	0.682772	0.75955	0.751825	0.00522083	0.741592	0.762057	0.751702	0.00523043	0.741451	0.761954	-0.000122088	0.000201183	-0.0005164	0.000272223	0.54395	0.757156
Risk score + L-VLDL-TG	NMR spectroscopy	Discovery	Females	SCORE2	Narrow	96027	1521	0.146588	0.08528	1.01525	0.0236097	0.969342	1.06334	0.521462	0.604372	0.728799	0.00597324	0.717092	0.740506	0.728953	0.00596853	0.717255	0.740651	0.000153835	0.000226109	-0.00028933	0.000597	0.496277	0.715983
Risk score + L-VLDL-TG	NMR spectroscopy	Discovery	Females	QRISK3	Narrow	95595	1513	0.146551	0.0852643	1.01279	0.0234351	0.967327	1.0604	0.587475	0.704462	0.737804	0.0060319	0.725982	0.749626	0.73776	0.00603521	0.725932	0.749589	-4.37613e-05	8.21677e-05	-0.000204807	0.000117285	0.594321	0.833154
Risk score + L-VLDL-TG	NMR spectroscopy	Replication	Sex-stratified	SCORE2	Broad	128946	3823	0.172963	0.102139	-	-	-	-	-	-	0.719302	0.00389112	0.711676	0.726929	0.719286	0.00389338	0.711655	0.726916	-1.67153e-05	0.00012346	-0.000258693	0.000225262	0.892304	0.983783
Risk score + L-VLDL-TG	NMR spectroscopy	Replication	Sex-stratified	QRISK3	Broad	128276	3797	0.172963	0.102139	-	-	-	-	-	-	0.727228	0.00387035	0.719642	0.734813	0.727427	0.00387654	0.719829	0.735025	0.000199342	0.00020936	-0.000210995	0.000609679	0.34102	0.972419
Risk score + L-VLDL-TG	NMR spectroscopy	Replication	Sex-stratified	SCORE2	Narrow	128946	3198	0.172963	0.102139	-	-	-	-	-	-	0.711306	0.00432146	0.702836	0.719776	0.711294	0.00432172	0.702824	0.719765	-1.19652e-05	1.01925e-05	-3.1942e-05	8.0117e-06	0.240426	0.528762
Risk score + L-VLDL-TG	NMR spectroscopy	Replication	Sex-stratified	QRISK3	Narrow	128276	3178	0.172963	0.102139	-	-	-	-	-	-	0.716454	0.00429914	0.708028	0.72488	0.716412	0.00430313	0.707978	0.724846	-4.2069e-05	0.000104078	-0.000246058	0.00016192	0.686061	0.984253
Risk score + L-VLDL-TG	NMR spectroscopy	Replication	Males	SCORE2	Broad	54828	2425	0.205144	0.105426	-	-	-	-	-	-	0.706662	0.00486307	0.697131	0.716194	0.706588	0.00486986	0.697043	0.716133	-7.41969e-05	0.000321707	-0.000704732	0.000556338	0.817599	0.928274
Risk score + L-VLDL-TG	NMR spectroscopy	Replication	Males	QRISK3	Broad	54544	2410	0.205144	0.105426	-	-	-	-	-	-	0.713799	0.00485586	0.704282	0.723317	0.713953	0.00487423	0.7044	0.723506	0.000153564	0.000502906	-0.000832113	0.00113924	0.760096	0.970429
Risk score + L-VLDL-TG	NMR spectroscopy	Replication	Males	SCORE2	Narrow	54828	2064	0.205144	0.105426	-	-	-	-	-	-	0.699686	0.00531675	0.689266	0.710107	0.699552	0.0053192	0.689127	0.709978	-0.0001341	9.56362e-05	-0.000321543	5.33435e-05	0.160859	0.323275
Risk score + L-VLDL-TG	NMR spectroscopy	Replication	Males	QRISK3	Narrow	54544	2055	0.205144	0.105426	-	-	-	-	-	-	0.704471	0.00531818	0.694047	0.714894	0.704177	0.00533021	0.69373	0.714624	-0.000293465	0.00028907	-0.000860032	0.000273102	0.310008	0.539118
Risk score + L-VLDL-TG	NMR spectroscopy	Replication	Females	SCORE2	Broad	74118	1398	0.149158	0.0927087	-	-	-	-	-	-	0.735252	0.00628394	0.722936	0.747569	0.735249	0.0062823	0.722936	0.747562	-3.65598e-06	6.87265e-05	-0.000138357	0.000131045	0.957576	0.982402
Risk score + L-VLDL-TG	NMR spectroscopy	Replication	Females	QRISK3	Broad	73732	1387	0.149158	0.0927087	-	-	-	-	-	-	0.744204	0.00622481	0.732003	0.756404	0.744125	0.00622302	0.731928	0.756322	-7.86149e-05	7.25784e-05	-0.000220866	6.36362e-05	0.278732	0.671438
Risk score + L-VLDL-TG	NMR spectroscopy	Replication	Females	SCORE2	Narrow	74118	1134	0.149158	0.0927087	-	-	-	-	-	-	0.726704	0.00713924	0.712712	0.740697	0.726701	0.00713518	0.712716	0.740685	-3.60865e-06	0.000123452	-0.00024557	0.000238353	0.97668	0.993772
Risk score + L-VLDL-TG	NMR spectroscopy	Replication	Females	QRISK3	Narrow	73732	1123	0.149158	0.0927087	-	-	-	-	-	-	0.732422	0.00706762	0.718569	0.746274	0.73235	0.00706385	0.718505	0.746195	-7.13738e-05	0.000117092	-0.00030087	0.000158122	0.542157	0.907539
Risk score + L-VLDL-TG	NMR spectroscopy	Discovery + Replication	Sex-stratified	SCORE2	Broad	297369	8917	0.16983	0.0968008	-	-	-	-	-	-	0.718506	0.00253092	0.713545	0.723466	0.718522	0.00253231	0.713559	0.723485	1.64419e-05	8.2832e-05	-0.000145906	0.00017879	0.842656	0.896125
Risk score + L-VLDL-TG	NMR spectroscopy	Discovery + Replication	Sex-stratified	QRISK3	Broad	295951	8860	0.16983	0.0968008	-	-	-	-	-	-	0.727038	0.00252641	0.722086	0.73199	0.727247	0.00253073	0.722287	0.732207	0.000208755	0.000140481	-6.65831e-05	0.000484092	0.137279	0.589077
Risk score + L-VLDL-TG	NMR spectroscopy	Discovery + Replication	Sex-stratified	SCORE2	Narrow	297369	7437	0.16983	0.0968008	-	-	-	-	-	-	0.708929	0.00281746	0.703407	0.714451	0.708921	0.00281761	0.703398	0.714443	-8.65713e-06	6.75298e-06	-2.18927e-05	4.57846e-06	0.199852	0.299238
Risk score + L-VLDL-TG	NMR spectroscopy	Discovery + Replication	Sex-stratified	QRISK3	Narrow	295951	7395	0.16983	0.0968008	-	-	-	-	-	-	0.715207	0.00282184	0.709676	0.720738	0.715185	0.00282431	0.709649	0.72072	-2.23409e-05	6.95262e-05	-0.00015861	0.000113928	0.747959	0.881637
Risk score + L-VLDL-TG	NMR spectroscopy	Discovery + Replication	Males	SCORE2	Broad	127224	5632	0.199417	0.0993657	-	-	-	-	-	-	0.702484	0.00321092	0.69619	0.708777	0.70258	0.00321374	0.696281	0.708879	9.64026e-05	0.000216077	-0.000327101	0.000519907	0.65549	0.855899
Risk score + L-VLDL-TG	NMR spectroscopy	Discovery + Replication	Males	QRISK3	Broad	126624	5598	0.199417	0.0993657	-	-	-	-	-	-	0.709988	0.00320873	0.703699	0.716277	0.710384	0.00321918	0.704074	0.716693	0.000396328	0.000337042	-0.000264263	0.00105692	0.239635	0.670495
Risk score + L-VLDL-TG	NMR spectroscopy	Discovery + Replication	Males	SCORE2	Narrow	127224	4782	0.199417	0.0993657	-	-	-	-	-	-	0.694611	0.0035137	0.687724	0.701498	0.694538	0.00351498	0.687649	0.701427	-7.30096e-05	6.359e-05	-0.000197644	5.16245e-05	0.250915	0.3294
Risk score + L-VLDL-TG	NMR spectroscopy	Discovery + Replication	Males	QRISK3	Narrow	126624	4759	0.199417	0.0993657	-	-	-	-	-	-	0.699943	0.00351922	0.693045	0.70684	0.699814	0.00352618	0.692903	0.706725	-0.000128744	0.000191911	-0.000504882	0.000247394	0.502313	0.635346
Risk score + L-VLDL-TG	NMR spectroscopy	Discovery + Replication	Females	SCORE2	Broad	170145	3285	0.147707	0.0886016	-	-	-	-	-	-	0.738716	0.00401725	0.730843	0.74659	0.73873	0.00401579	0.730859	0.746601	1.37874e-05	4.62816e-05	-7.69228e-05	0.000104498	0.765777	0.855324
Risk score + L-VLDL-TG	NMR spectroscopy	Discovery + Replication	Females	QRISK3	Broad	169327	3262	0.147707	0.0886016	-	-	-	-	-	-	0.74857	0.00400226	0.740726	0.756414	0.748525	0.00400036	0.740684	0.756365	-4.52848e-05	4.90221e-05	-0.000141366	5.07967e-05	0.355609	0.591747
Risk score + L-VLDL-TG	NMR spectroscopy	Discovery + Replication	Females	SCORE2	Narrow	170145	2655	0.147707	0.0886016	-	-	-	-	-	-	0.727915	0.00458389	0.71893	0.736899	0.72797	0.00458166	0.71899	0.73695	5.51361e-05	8.39275e-05	-0.000109359	0.000219631	0.511213	0.693213
Risk score + L-VLDL-TG	NMR spectroscopy	Discovery + Replication	Females	QRISK3	Narrow	169327	2636	0.147707	0.0886016	-	-	-	-	-	-	0.735497	0.00458891	0.726503	0.744491	0.73547	0.00458592	0.726481	0.744458	-2.74521e-05	7.9227e-05	-0.000182734	0.00012783	0.728967	0.926257
Risk score + M-VLDL-P	NMR spectroscopy	Discovery	Sex-stratified	SCORE2	Broad	168460	5092	3.62872e-05	1.209e-05	0.998813	0.0141456	0.971501	1.02689	0.933071	0.950223	0.717839	0.00333343	0.711306	0.724373	0.717837	0.0033336	0.711304	0.724371	-1.82078e-06	1.11319e-05	-2.36388e-05	1.99973e-05	0.870074	0.916076
Risk score + M-VLDL-P	NMR spectroscopy	Discovery	Sex-stratified	QRISK3	Broad	167712	5061	3.62873e-05	1.20876e-05	1.00414	0.0141381	0.976701	1.03236	0.769922	0.844546	0.726835	0.00333599	0.720297	0.733374	0.726848	0.00333934	0.720303	0.733393	1.3204e-05	9.06151e-05	-0.000164398	0.000190806	0.884146	0.969287
Risk score + M-VLDL-P	NMR spectroscopy	Discovery	Sex-stratified	SCORE2	Narrow	168460	4237	3.62872e-05	1.209e-05	1.03424	0.0153885	1.00351	1.0659	0.0287065	0.0540932	0.707057	0.00371743	0.69977	0.714343	0.707474	0.00371246	0.700198	0.71475	0.000417597	0.000239332	-5.14857e-05	0.00088668	0.0810124	0.183328
Risk score + M-VLDL-P	NMR spectroscopy	Discovery	Sex-stratified	QRISK3	Narrow	167712	4215	3.62873e-05	1.20876e-05	1.03774	0.0153838	1.00691	1.0695	0.0160477	0.0331732	0.714203	0.00374149	0.70687	0.721536	0.714381	0.0037352	0.70706	0.721701	0.000177328	0.000148369	-0.00011347	0.000468126	0.232015	0.483973
Risk score + M-VLDL-P	NMR spectroscopy	Discovery	Males	SCORE2	Broad	72417	3204	3.79578e-05	1.14645e-05	1.00058	0.0175889	0.966677	1.03568	0.973582	0.989246	0.699144	0.00427677	0.690761	0.707526	0.699142	0.00427683	0.69076	0.707524	-1.51405e-06	5.28194e-06	-1.18665e-05	8.83836e-06	0.774383	0.976796
Risk score + M-VLDL-P	NMR spectroscopy	Discovery	Males	QRISK3	Broad	72101	3185	3.79634e-05	1.14636e-05	0.995383	0.0176769	0.961487	1.03047	0.793466	0.848611	0.706946	0.00427581	0.698566	0.715327	0.706955	0.00428045	0.698565	0.715344	8.59251e-06	0.000101712	-0.00019076	0.000207945	0.932676	0.976063
Risk score + M-VLDL-P	NMR spectroscopy	Discovery	Males	SCORE2	Narrow	72417	2715	3.79578e-05	1.14645e-05	1.0507	0.0189135	1.01246	1.09038	0.00892717	0.0199422	0.690531	0.00468342	0.681351	0.69971	0.691312	0.00467289	0.682153	0.700471	0.000781334	0.000427253	-5.60663e-05	0.00161873	0.0674387	0.187528
Risk score + M-VLDL-P	NMR spectroscopy	Discovery	Males	QRISK3	Narrow	72101	2701	3.79634e-05	1.14636e-05	1.04512	0.019007	1.0069	1.08478	0.0202525	0.0409485	0.696307	0.00469483	0.687105	0.705508	0.696836	0.00467838	0.687666	0.706005	0.000529224	0.000332679	-0.000122814	0.00118126	0.111655	0.330181
Risk score + M-VLDL-P	NMR spectroscopy	Discovery	Females	SCORE2	Broad	96043	1888	3.50276e-05	1.2393e-05	0.996223	0.022424	0.953387	1.04098	0.865981	0.894168	0.74139	0.00521612	0.731166	0.751613	0.741394	0.00521656	0.73117	0.751618	4.39734e-06	2.63159e-05	-4.71808e-05	5.59755e-05	0.867293	0.906566
Risk score + M-VLDL-P	NMR spectroscopy	Discovery	Females	QRISK3	Broad	95611	1876	3.50233e-05	1.23887e-05	1.01692	0.0221999	0.973625	1.06215	0.449675	0.579349	0.751902	0.00521952	0.741672	0.762132	0.75189	0.00522539	0.741649	0.762132	-1.17563e-05	0.000217558	-0.000438161	0.000414649	0.956905	0.974495
Risk score + M-VLDL-P	NMR spectroscopy	Discovery	Females	SCORE2	Narrow	96043	1522	3.50276e-05	1.2393e-05	1.0068	0.0248791	0.958888	1.05712	0.785182	0.830135	0.728947	0.00597228	0.717241	0.740652	0.729041	0.00597004	0.71734	0.740742	9.42283e-05	0.000196059	-0.000290041	0.000478497	0.630793	0.789931
Risk score + M-VLDL-P	NMR spectroscopy	Discovery	Females	QRISK3	Narrow	95611	1514	3.50233e-05	1.23887e-05	1.02435	0.0246441	0.976046	1.07504	0.328997	0.5009	0.737914	0.00602996	0.726096	0.749733	0.73791	0.00603122	0.726089	0.74973	-4.86696e-06	4.34784e-05	-9.0083e-05	8.03491e-05	0.910871	0.944986
Risk score + M-VLDL-P	NMR spectroscopy	Replication	Sex-stratified	SCORE2	Broad	128946	3823	3.66716e-05	1.2342e-05	-	-	-	-	-	-	0.719302	0.00389112	0.711676	0.726929	0.719304	0.00389124	0.711678	0.726931	1.9799e-06	6.46766e-06	-1.06965e-05	1.46563e-05	0.759511	0.983783
Risk score + M-VLDL-P	NMR spectroscopy	Replication	Sex-stratified	QRISK3	Broad	128276	3797	3.66716e-05	1.2342e-05	-	-	-	-	-	-	0.727228	0.00387035	0.719642	0.734813	0.727199	0.00386957	0.719615	0.734784	-2.81063e-05	2.33071e-05	-7.37874e-05	1.75748e-05	0.227852	0.972419
Risk score + M-VLDL-P	NMR spectroscopy	Replication	Sex-stratified	SCORE2	Narrow	128946	3198	3.66716e-05	1.2342e-05	-	-	-	-	-	-	0.711306	0.00432146	0.702836	0.719776	0.711407	0.00431588	0.702948	0.719866	0.000100309	0.000190834	-0.000273718	0.000474337	0.599141	0.778758
Risk score + M-VLDL-P	NMR spectroscopy	Replication	Sex-stratified	QRISK3	Narrow	128276	3178	3.66716e-05	1.2342e-05	-	-	-	-	-	-	0.716454	0.00429914	0.708028	0.72488	0.716485	0.00428959	0.708078	0.724893	3.14749e-05	0.000225142	-0.000409796	0.000472746	0.888818	0.984253
Risk score + M-VLDL-P	NMR spectroscopy	Replication	Males	SCORE2	Broad	54828	2425	3.87954e-05	1.18215e-05	-	-	-	-	-	-	0.706662	0.00486307	0.697131	0.716194	0.706664	0.00486298	0.697133	0.716196	2.04925e-06	4.90327e-06	-7.56099e-06	1.16595e-05	0.675995	0.901725
Risk score + M-VLDL-P	NMR spectroscopy	Replication	Males	QRISK3	Broad	54544	2410	3.87954e-05	1.18215e-05	-	-	-	-	-	-	0.713799	0.00485586	0.704282	0.723317	0.713799	0.00485746	0.704278	0.723319	-8.25743e-07	3.73781e-05	-7.40854e-05	7.24339e-05	0.982375	0.989519
Risk score + M-VLDL-P	NMR spectroscopy	Replication	Males	SCORE2	Narrow	54828	2064	3.87954e-05	1.18215e-05	-	-	-	-	-	-	0.699686	0.00531675	0.689266	0.710107	0.700203	0.00530539	0.689804	0.710601	0.000516178	0.000410502	-0.00028839	0.00132075	0.208597	0.373716
Risk score + M-VLDL-P	NMR spectroscopy	Replication	Males	QRISK3	Narrow	54544	2055	3.87954e-05	1.18215e-05	-	-	-	-	-	-	0.704471	0.00531818	0.694047	0.714894	0.704894	0.00530065	0.694505	0.715283	0.00042378	0.000381143	-0.000323247	0.00117081	0.266196	0.539118
Risk score + M-VLDL-P	NMR spectroscopy	Replication	Females	SCORE2	Broad	74118	1398	3.51006e-05	1.2483e-05	-	-	-	-	-	-	0.735252	0.00628394	0.722936	0.747569	0.735283	0.00628425	0.722966	0.7476	3.04764e-05	2.70195e-05	-2.24807e-05	8.34336e-05	0.259344	0.614002
Risk score + M-VLDL-P	NMR spectroscopy	Replication	Females	QRISK3	Broad	73732	1387	3.51006e-05	1.2483e-05	-	-	-	-	-	-	0.744204	0.00622481	0.732003	0.756404	0.74394	0.00622214	0.731745	0.756135	-0.000263498	0.000132413	-0.000523023	-3.97378e-06	0.0465937	0.345569
Risk score + M-VLDL-P	NMR spectroscopy	Replication	Females	SCORE2	Narrow	74118	1134	3.51006e-05	1.2483e-05	-	-	-	-	-	-	0.726704	0.00713924	0.712712	0.740697	0.726665	0.00713798	0.712675	0.740655	-3.93781e-05	5.37605e-05	-0.000144747	6.59906e-05	0.46388	0.882316
Risk score + M-VLDL-P	NMR spectroscopy	Replication	Females	QRISK3	Narrow	73732	1123	3.51006e-05	1.2483e-05	-	-	-	-	-	-	0.732422	0.00706762	0.718569	0.746274	0.732172	0.00706105	0.718332	0.746011	-0.00024987	0.000212797	-0.000666944	0.000167204	0.240307	0.806566
Risk score + M-VLDL-P	NMR spectroscopy	Discovery + Replication	Sex-stratified	SCORE2	Broad	297406	8915	3.64539e-05	1.22013e-05	-	-	-	-	-	-	0.718478	0.00253147	0.713516	0.723439	0.718479	0.00253154	0.713517	0.72344	8.36403e-07	4.2605e-06	-7.51402e-06	9.18682e-06	0.844363	0.896125
Risk score + M-VLDL-P	NMR spectroscopy	Discovery + Replication	Sex-stratified	QRISK3	Broad	295988	8858	3.64539e-05	1.22013e-05	-	-	-	-	-	-	0.727016	0.00252677	0.722063	0.731968	0.726992	0.00252623	0.722041	0.731944	-2.31225e-05	1.55388e-05	-5.3578e-05	7.333e-06	0.136738	0.589077
Risk score + M-VLDL-P	NMR spectroscopy	Discovery + Replication	Sex-stratified	SCORE2	Narrow	297406	7435	3.64539e-05	1.22013e-05	-	-	-	-	-	-	0.708896	0.00281818	0.703372	0.714419	0.70914	0.00281494	0.703623	0.714657	0.000244278	0.000128183	-6.9569e-06	0.000495512	0.0566903	0.113791
Risk score + M-VLDL-P	NMR spectroscopy	Discovery + Replication	Sex-stratified	QRISK3	Narrow	295988	7393	3.64539e-05	1.22013e-05	-	-	-	-	-	-	0.715179	0.00282232	0.709648	0.720711	0.715297	0.00281603	0.709777	0.720816	0.000117108	0.000150202	-0.000177282	0.000411499	0.435584	0.701493
Risk score + M-VLDL-P	NMR spectroscopy	Discovery + Replication	Males	SCORE2	Broad	127245	5629	3.83187e-05	1.1627e-05	-	-	-	-	-	-	0.702371	0.00321208	0.696076	0.708667	0.702373	0.00321203	0.696077	0.708668	1.3849e-06	3.13593e-06	-4.76141e-06	7.53122e-06	0.658762	0.855899
Risk score + M-VLDL-P	NMR spectroscopy	Discovery + Replication	Males	QRISK3	Broad	126645	5595	3.83187e-05	1.1627e-05	-	-	-	-	-	-	0.709898	0.00320968	0.703607	0.716189	0.709904	0.00321077	0.703611	0.716197	5.62107e-06	2.48732e-05	-4.31296e-05	5.43717e-05	0.82121	0.928612
Risk score + M-VLDL-P	NMR spectroscopy	Discovery + Replication	Males	SCORE2	Narrow	127245	4779	3.83187e-05	1.1627e-05	-	-	-	-	-	-	0.694475	0.00351516	0.687585	0.701364	0.695115	0.00350792	0.68824	0.70199	0.000640214	0.000273984	0.000103217	0.00117721	0.0194554	0.0533577
Risk score + M-VLDL-P	NMR spectroscopy	Discovery + Replication	Males	QRISK3	Narrow	126645	4756	3.83187e-05	1.1627e-05	-	-	-	-	-	-	0.699832	0.00352041	0.692932	0.706732	0.700316	0.00350844	0.693439	0.707192	0.000483636	0.000253143	-1.25156e-05	0.000979788	0.0560659	0.149329
Risk score + M-VLDL-P	NMR spectroscopy	Discovery + Replication	Females	SCORE2	Broad	170161	3286	3.50594e-05	1.24323e-05	-	-	-	-	-	-	0.73878	0.00401695	0.730907	0.746653	0.738794	0.00401722	0.730921	0.746668	1.43326e-05	1.84561e-05	-2.18407e-05	5.05058e-05	0.437408	0.596857
Risk score + M-VLDL-P	NMR spectroscopy	Discovery + Replication	Females	QRISK3	Broad	169343	3263	3.50594e-05	1.24323e-05	-	-	-	-	-	-	0.748615	0.00400168	0.740772	0.756458	0.748426	0.0039996	0.740587	0.756265	-0.000189567	9.02348e-05	-0.000366424	-1.27101e-05	0.0356568	0.16863
Risk score + M-VLDL-P	NMR spectroscopy	Discovery + Replication	Females	SCORE2	Narrow	170161	2656	3.50594e-05	1.24323e-05	-	-	-	-	-	-	0.728	0.00458344	0.719017	0.736983	0.728001	0.00458284	0.719019	0.736984	1.43696e-06	3.64197e-05	-6.99444e-05	7.28183e-05	0.968527	0.975571
Risk score + M-VLDL-P	NMR spectroscopy	Discovery + Replication	Females	QRISK3	Narrow	169343	2637	3.50594e-05	1.24323e-05	-	-	-	-	-	-	0.735561	0.00458807	0.726569	0.744554	0.735408	0.00458392	0.726424	0.744392	-0.000153081	0.00014297	-0.000433297	0.000127135	0.284294	0.735833
Risk score + M-VLDL-C %	NMR spectroscopy	Discovery	Sex-stratified	SCORE2	Broad	168369	5091	31.2913	6.01581	1.03097	0.0145046	1.00208	1.0607	0.0354765	0.0751709	0.717778	0.00333351	0.711244	0.724312	0.717857	0.00333545	0.711319	0.724394	7.86366e-05	0.000141645	-0.000198982	0.000356255	0.57878	0.774838
Risk score + M-VLDL-C %	NMR spectroscopy	Discovery	Sex-stratified	QRISK3	Broad	167622	5060	31.2929	6.01582	1.05825	0.0144997	1.0286	1.08876	9.43597e-05	0.000435627	0.726799	0.00333625	0.72026	0.733338	0.726975	0.00334255	0.720424	0.733527	0.000176296	0.000290062	-0.000392214	0.000744807	0.543327	0.877149
Risk score + M-VLDL-C %	NMR spectroscopy	Discovery	Sex-stratified	SCORE2	Narrow	168369	4236	31.2913	6.01581	1.03139	0.0158879	0.999769	1.06401	0.0517276	0.0895534	0.706979	0.00371754	0.699693	0.714266	0.707078	0.00371869	0.69979	0.714367	9.89708e-05	0.000156955	-0.000208655	0.000406596	0.528322	0.620107
Risk score + M-VLDL-C %	NMR spectroscopy	Discovery	Sex-stratified	QRISK3	Narrow	167622	4214	31.2929	6.01582	1.05835	0.015875	1.02593	1.0918	0.00035381	0.00130674	0.714153	0.00374184	0.706819	0.721487	0.714316	0.00374628	0.706974	0.721659	0.000163283	0.000312833	-0.000449857	0.000776424	0.601705	0.744072
Risk score + M-VLDL-C %	NMR spectroscopy	Discovery	Males	SCORE2	Broad	72376	3204	29.3408	5.96491	1.07334	0.017824	1.03649	1.11149	7.1704e-05	0.000292088	0.69915	0.00427674	0.690767	0.707532	0.699975	0.00427864	0.691589	0.708361	0.000824981	0.000469377	-9.49823e-05	0.00174494	0.0788146	0.27635
Risk score + M-VLDL-C %	NMR spectroscopy	Discovery	Males	QRISK3	Broad	72061	3185	29.3421	5.9636	1.1041	0.0178249	1.06619	1.14335	2.76469e-08	3.48099e-07	0.706965	0.00427563	0.698584	0.715345	0.708288	0.00428226	0.699895	0.716682	0.00132389	0.00066271	2.50038e-05	0.00262278	0.0457499	0.29383
Risk score + M-VLDL-C %	NMR spectroscopy	Discovery	Males	SCORE2	Narrow	72376	2715	29.3408	5.96491	1.07122	0.0193545	1.03134	1.11263	0.000378631	0.00139841	0.690537	0.00468338	0.681357	0.699716	0.691398	0.00468665	0.682212	0.700583	0.000861036	0.000509845	-0.000138242	0.00186031	0.0912541	0.223489
Risk score + M-VLDL-C %	NMR spectroscopy	Discovery	Males	QRISK3	Narrow	72061	2701	29.3421	5.9636	1.10137	0.0193471	1.06039	1.14394	6.00971e-07	5.04451e-06	0.696325	0.00469462	0.687124	0.705526	0.697529	0.00470177	0.688313	0.706744	0.00120351	0.000715723	-0.000199279	0.0026063	0.0926594	0.322641
Risk score + M-VLDL-C %	NMR spectroscopy	Discovery	Females	SCORE2	Broad	95993	1887	32.7619	5.62309	0.957351	0.0228673	0.91539	1.00123	0.0566471	0.113705	0.741255	0.00521697	0.73103	0.75148	0.741659	0.00520522	0.731457	0.751861	0.000403806	0.000292245	-0.000168985	0.000976596	0.167053	0.428511
Risk score + M-VLDL-C %	NMR spectroscopy	Discovery	Females	QRISK3	Broad	95561	1875	32.764	5.6239	0.977037	0.022831	0.93428	1.02175	0.308907	0.447996	0.751809	0.00522108	0.741576	0.762042	0.751888	0.0052184	0.74166	0.762116	7.86133e-05	5.5802e-05	-3.07566e-05	0.000187983	0.158897	0.457512
Risk score + M-VLDL-C %	NMR spectroscopy	Discovery	Females	SCORE2	Narrow	95993	1521	32.7619	5.62309	0.958403	0.0254707	0.911733	1.00746	0.0953027	0.194057	0.728773	0.00597348	0.717065	0.740481	0.729209	0.00596636	0.717515	0.740903	0.000436174	0.000357484	-0.000264481	0.00113683	0.222418	0.473921
Risk score + M-VLDL-C %	NMR spectroscopy	Discovery	Females	QRISK3	Narrow	95561	1513	32.764	5.6239	0.977977	0.0254155	0.930454	1.02793	0.380928	0.530853	0.737788	0.00603216	0.725965	0.749611	0.737903	0.00602909	0.726086	0.74972	0.000114631	0.000103312	-8.78576e-05	0.000317119	0.267191	0.611668
Risk score + M-VLDL-C %	NMR spectroscopy	Replication	Sex-stratified	SCORE2	Broad	128946	3823	31.2517	6.16377	-	-	-	-	-	-	0.719302	0.00389112	0.711676	0.726929	0.719246	0.00389305	0.711616	0.726876	-5.61819e-05	0.000157808	-0.00036548	0.000253116	0.72183	0.983783
Risk score + M-VLDL-C %	NMR spectroscopy	Replication	Sex-stratified	QRISK3	Broad	128276	3797	31.2517	6.16377	-	-	-	-	-	-	0.727228	0.00387035	0.719642	0.734813	0.727302	0.00387509	0.719707	0.734897	7.48009e-05	0.000315086	-0.000542756	0.000692358	0.812348	0.990415
Risk score + M-VLDL-C %	NMR spectroscopy	Replication	Sex-stratified	SCORE2	Narrow	128946	3198	31.2517	6.16377	-	-	-	-	-	-	0.711306	0.00432146	0.702836	0.719776	0.711189	0.00432385	0.702715	0.719664	-0.000117214	0.000174928	-0.000460066	0.000225639	0.502814	0.744811
Risk score + M-VLDL-C %	NMR spectroscopy	Replication	Sex-stratified	QRISK3	Narrow	128276	3178	31.2517	6.16377	-	-	-	-	-	-	0.716454	0.00429914	0.708028	0.72488	0.716383	0.00430508	0.707945	0.72482	-7.12362e-05	0.0003454	-0.000748208	0.000605736	0.836602	0.984253
Risk score + M-VLDL-C %	NMR spectroscopy	Replication	Males	SCORE2	Broad	54828	2425	29.1899	6.07362	-	-	-	-	-	-	0.706662	0.00486307	0.697131	0.716194	0.706888	0.00486734	0.697348	0.716427	0.00022515	0.00052484	-0.000803518	0.00125382	0.667932	0.901725
Risk score + M-VLDL-C %	NMR spectroscopy	Replication	Males	QRISK3	Broad	54544	2410	29.1899	6.07362	-	-	-	-	-	-	0.713799	0.00485586	0.704282	0.723317	0.714475	0.00486663	0.704936	0.724013	0.000675156	0.000758272	-0.000811031	0.00216134	0.373258	0.970429
Risk score + M-VLDL-C %	NMR spectroscopy	Replication	Males	SCORE2	Narrow	54828	2064	29.1899	6.07362	-	-	-	-	-	-	0.699686	0.00531675	0.689266	0.710107	0.699495	0.00532425	0.68906	0.709931	-0.000191048	0.000551384	-0.00127174	0.000889644	0.728975	0.820838
Risk score + M-VLDL-C %	NMR spectroscopy	Replication	Males	QRISK3	Narrow	54544	2055	29.1899	6.07362	-	-	-	-	-	-	0.704471	0.00531818	0.694047	0.714894	0.70453	0.00533454	0.694074	0.714985	5.93022e-05	0.000795729	-0.0015003	0.0016189	0.940592	0.972161
Risk score + M-VLDL-C %	NMR spectroscopy	Replication	Females	SCORE2	Broad	74118	1398	32.7768	5.77392	-	-	-	-	-	-	0.735252	0.00628394	0.722936	0.747569	0.735656	0.00627455	0.723358	0.747954	0.000403288	0.000329	-0.000241541	0.00104812	0.220275	0.559781
Risk score + M-VLDL-C %	NMR spectroscopy	Replication	Females	QRISK3	Broad	73732	1387	32.7768	5.77392	-	-	-	-	-	-	0.744204	0.00622481	0.732003	0.756404	0.744298	0.00622102	0.732105	0.756491	9.48357e-05	0.000200947	-0.000299014	0.000488685	0.636968	0.791211
Risk score + M-VLDL-C %	NMR spectroscopy	Replication	Females	SCORE2	Narrow	74118	1134	32.7768	5.77392	-	-	-	-	-	-	0.726704	0.00713924	0.712712	0.740697	0.726983	0.00713128	0.713006	0.74096	0.000278219	0.000356768	-0.000421034	0.000977473	0.43549	0.882316
Risk score + M-VLDL-C %	NMR spectroscopy	Replication	Females	QRISK3	Narrow	73732	1123	32.7768	5.77392	-	-	-	-	-	-	0.732422	0.00706762	0.718569	0.746274	0.732482	0.007065	0.718635	0.74633	6.09053e-05	0.000215913	-0.000362277	0.000484088	0.77788	0.907539
Risk score + M-VLDL-C %	NMR spectroscopy	Discovery + Replication	Sex-stratified	SCORE2	Broad	297315	8914	31.2741	6.08044	-	-	-	-	-	-	0.718443	0.00253151	0.713481	0.723404	0.718464	0.0025329	0.7135	0.723429	2.13826e-05	0.000105314	-0.000185028	0.000227793	0.839106	0.896125
Risk score + M-VLDL-C %	NMR spectroscopy	Discovery + Replication	Sex-stratified	QRISK3	Broad	295898	8857	31.2741	6.08044	-	-	-	-	-	-	0.726995	0.00252688	0.722042	0.731947	0.727129	0.00253081	0.722168	0.732089	0.000134164	0.000210491	-0.00027839	0.000546719	0.523872	0.732892
Risk score + M-VLDL-C %	NMR spectroscopy	Discovery + Replication	Sex-stratified	SCORE2	Narrow	297315	7434	31.2741	6.08044	-	-	-	-	-	-	0.708852	0.00281823	0.703328	0.714376	0.708855	0.00281939	0.703329	0.714381	3.06087e-06	0.000116908	-0.000226075	0.000232197	0.979112	0.98266
Risk score + M-VLDL-C %	NMR spectroscopy	Discovery + Replication	Sex-stratified	QRISK3	Narrow	295898	7392	31.2741	6.08044	-	-	-	-	-	-	0.715151	0.00282248	0.709619	0.720683	0.715214	0.00282598	0.709675	0.720752	6.29518e-05	0.000230295	-0.000388418	0.000514321	0.784582	0.910389
Risk score + M-VLDL-C %	NMR spectroscopy	Discovery + Replication	Males	SCORE2	Broad	127204	5629	29.2758	6.01245	-	-	-	-	-	-	0.702375	0.00321207	0.696079	0.70867	0.70295	0.00321399	0.696651	0.70925	0.000575467	0.000352001	-0.000114443	0.00126538	0.102082	0.288537
Risk score + M-VLDL-C %	NMR spectroscopy	Discovery + Replication	Males	QRISK3	Broad	126605	5595	29.2758	6.01245	-	-	-	-	-	-	0.709908	0.0032096	0.703618	0.716199	0.710938	0.00321549	0.704636	0.71724	0.0010296	0.00050884	3.22928e-05	0.00202691	0.0430291	0.264868
Risk score + M-VLDL-C %	NMR spectroscopy	Discovery + Replication	Males	SCORE2	Narrow	127204	4779	29.2758	6.01245	-	-	-	-	-	-	0.694478	0.00351515	0.687588	0.701368	0.694889	0.00351843	0.687993	0.701785	0.000411032	0.000370363	-0.000314866	0.00113693	0.267081	0.339365
Risk score + M-VLDL-C %	NMR spectroscopy	Discovery + Replication	Males	QRISK3	Narrow	126605	4756	29.2758	6.01245	-	-	-	-	-	-	0.699842	0.00352033	0.692943	0.706742	0.700548	0.00352781	0.693633	0.707462	0.000705352	0.000536016	-0.00034522	0.00175592	0.188202	0.325825
Risk score + M-VLDL-C %	NMR spectroscopy	Discovery + Replication	Females	SCORE2	Broad	170111	3285	32.7684	5.68929	-	-	-	-	-	-	0.738702	0.00401734	0.730828	0.746576	0.739098	0.00400976	0.731239	0.746957	0.000395269	0.000217376	-3.07803e-05	0.000821318	0.0690084	0.195239
Risk score + M-VLDL-C %	NMR spectroscopy	Discovery + Replication	Females	QRISK3	Broad	169293	3262	32.7684	5.68929	-	-	-	-	-	-	0.748561	0.00400236	0.740717	0.756406	0.7487	0.0039979	0.740864	0.756536	0.000138941	0.000132846	-0.000121432	0.000399314	0.295617	0.564729
Risk score + M-VLDL-C %	NMR spectroscopy	Discovery + Replication	Females	SCORE2	Narrow	170111	2655	32.7684	5.68929	-	-	-	-	-	-	0.7279	0.00458399	0.718916	0.736885	0.728251	0.00457903	0.719276	0.737226	0.000350897	0.00023504	-0.000109773	0.000811567	0.135457	0.469019
Risk score + M-VLDL-C %	NMR spectroscopy	Discovery + Replication	Females	QRISK3	Narrow	169293	2636	32.7684	5.68929	-	-	-	-	-	-	0.735488	0.00458902	0.726494	0.744482	0.735618	0.00458598	0.726629	0.744606	0.000129547	0.000141268	-0.000147333	0.000406426	0.359127	0.783337
Risk score + XS-VLDL-TG %	NMR spectroscopy	Discovery	Sex-stratified	SCORE2	Broad	168472	5096	18.666	3.49061	0.996343	0.0138034	0.969749	1.02367	0.790703	0.835972	0.717895	0.00333175	0.711365	0.724425	0.717882	0.00333202	0.711352	0.724413	-1.30185e-05	1.88472e-05	-4.99584e-05	2.39213e-05	0.489729	0.710663
Risk score + XS-VLDL-TG %	NMR spectroscopy	Discovery	Sex-stratified	QRISK3	Broad	167724	5065	18.6645	3.49018	0.968576	0.0138076	0.942716	0.995146	0.0207582	0.0435607	0.726883	0.00333441	0.720348	0.733419	0.726849	0.00333857	0.720306	0.733393	-3.3962e-05	0.000193123	-0.000412475	0.000344551	0.860406	0.969287
Risk score + XS-VLDL-TG %	NMR spectroscopy	Discovery	Sex-stratified	SCORE2	Narrow	168472	4241	18.666	3.49061	0.993159	0.0151176	0.964164	1.02303	0.649783	0.746846	0.707132	0.0037152	0.69985	0.714414	0.707116	0.00371536	0.699834	0.714398	-1.63649e-05	2.70484e-05	-6.93788e-05	3.6649e-05	0.545165	0.630321
Risk score + XS-VLDL-TG %	NMR spectroscopy	Discovery	Sex-stratified	QRISK3	Narrow	167724	4219	18.6645	3.49018	0.965716	0.0151152	0.937526	0.994754	0.0210017	0.040045	0.714271	0.00373935	0.706942	0.7216	0.714206	0.00374191	0.706872	0.72154	-6.48791e-05	0.000210972	-0.000478377	0.000348619	0.758445	0.84244
Risk score + XS-VLDL-TG %	NMR spectroscopy	Discovery	Males	SCORE2	Broad	72424	3208	19.6685	3.73911	0.959348	0.0178369	0.926389	0.993479	0.0199798	0.0507744	0.699265	0.00427332	0.69089	0.707641	0.69946	0.00427666	0.691078	0.707842	0.00019478	0.000275947	-0.000346065	0.000735626	0.480274	0.806278
Risk score + XS-VLDL-TG %	NMR spectroscopy	Discovery	Males	QRISK3	Broad	72108	3189	19.6669	3.73874	0.929666	0.0178606	0.897685	0.962787	4.44066e-05	0.000223648	0.707058	0.00427247	0.698684	0.715432	0.707707	0.00428257	0.699313	0.716101	0.00064864	0.000503815	-0.000338819	0.0016361	0.197935	0.623903
Risk score + XS-VLDL-TG %	NMR spectroscopy	Discovery	Males	SCORE2	Narrow	72424	2719	19.6685	3.73911	0.955934	0.0193984	0.920271	0.992978	0.0201674	0.0396196	0.690685	0.00467902	0.681515	0.699856	0.69093	0.00468255	0.681752	0.700108	0.000244668	0.000325591	-0.000393479	0.000882814	0.452377	0.602445
Risk score + XS-VLDL-TG %	NMR spectroscopy	Discovery	Males	QRISK3	Narrow	72108	2705	19.6669	3.73874	0.926767	0.0194142	0.892165	0.962711	8.95054e-05	0.000421951	0.696453	0.00469055	0.68726	0.705646	0.69704	0.00469979	0.687829	0.706252	0.000587166	0.000563372	-0.000517023	0.00169135	0.297303	0.517943
Risk score + XS-VLDL-TG %	NMR spectroscopy	Discovery	Females	SCORE2	Broad	96048	1888	17.9101	3.0823	1.07146	0.0220139	1.02622	1.11871	0.00171511	0.00552425	0.741393	0.00521601	0.731169	0.751616	0.742393	0.0052004	0.7322	0.752586	0.00100032	0.000467685	8.36697e-05	0.00191696	0.0324465	0.2065
Risk score + XS-VLDL-TG %	NMR spectroscopy	Discovery	Females	QRISK3	Broad	95616	1876	17.9086	3.08175	1.04694	0.0219693	1.00282	1.09301	0.0367964	0.0935101	0.751901	0.00521957	0.741671	0.762132	0.752248	0.00521326	0.74203	0.762466	0.00034653	0.000183014	-1.21714e-05	0.00070523	0.0582969	0.387684
Risk score + XS-VLDL-TG %	NMR spectroscopy	Discovery	Females	SCORE2	Narrow	96048	1522	17.9101	3.0823	1.07254	0.0245058	1.02224	1.12531	0.00426825	0.013782	0.72895	0.00597217	0.717245	0.740655	0.730146	0.00596651	0.718452	0.741841	0.00119634	0.0005956	2.8986e-05	0.0023637	0.0445763	0.208218
Risk score + XS-VLDL-TG %	NMR spectroscopy	Discovery	Females	QRISK3	Narrow	95616	1514	17.9086	3.08175	1.04791	0.0244437	0.998894	1.09934	0.0555332	0.137346	0.737914	0.00603004	0.726095	0.749732	0.738404	0.00602595	0.726593	0.750214	0.000490041	0.000281535	-6.17566e-05	0.00104184	0.0817525	0.390439
Risk score + XS-VLDL-TG %	NMR spectroscopy	Replication	Sex-stratified	SCORE2	Broad	128844	3823	18.8105	3.58361	-	-	-	-	-	-	0.719263	0.00389129	0.711636	0.72689	0.719271	0.00389138	0.711644	0.726898	8.15837e-06	1.99828e-05	-3.10071e-05	4.73239e-05	0.683075	0.983783
Risk score + XS-VLDL-TG %	NMR spectroscopy	Replication	Sex-stratified	QRISK3	Broad	128174	3797	18.8105	3.58361	-	-	-	-	-	-	0.727197	0.00387037	0.719611	0.734783	0.727473	0.00387199	0.719884	0.735061	0.000275799	0.000184194	-8.52139e-05	0.000636812	0.134307	0.972419
Risk score + XS-VLDL-TG %	NMR spectroscopy	Replication	Sex-stratified	SCORE2	Narrow	128844	3198	18.8105	3.58361	-	-	-	-	-	-	0.711267	0.00432163	0.702797	0.719737	0.711282	0.00432191	0.702811	0.719753	1.54015e-05	4.14566e-05	-6.5852e-05	9.6655e-05	0.710259	0.851696
Risk score + XS-VLDL-TG %	NMR spectroscopy	Replication	Sex-stratified	QRISK3	Narrow	128174	3178	18.8105	3.58361	-	-	-	-	-	-	0.716423	0.00429914	0.707997	0.724849	0.7167	0.00430203	0.708268	0.725132	0.000276862	0.000223766	-0.000161711	0.000715435	0.215982	0.984253
Risk score + XS-VLDL-TG %	NMR spectroscopy	Replication	Males	SCORE2	Broad	54785	2425	19.8203	3.89111	-	-	-	-	-	-	0.706629	0.0048631	0.697098	0.716161	0.706914	0.00486647	0.697376	0.716452	0.000284517	0.000307876	-0.000318909	0.000887942	0.35542	0.842778
Risk score + XS-VLDL-TG %	NMR spectroscopy	Replication	Males	QRISK3	Broad	54501	2410	19.8203	3.89111	-	-	-	-	-	-	0.713776	0.00485568	0.704259	0.723293	0.714755	0.00486625	0.705217	0.724293	0.000979018	0.000556389	-0.000111484	0.00206952	0.0784768	0.70124
Risk score + XS-VLDL-TG %	NMR spectroscopy	Replication	Males	SCORE2	Narrow	54785	2064	19.8203	3.89111	-	-	-	-	-	-	0.699653	0.00531676	0.689233	0.710074	0.699735	0.00532401	0.6893	0.71017	8.17713e-05	0.000368678	-0.000640823	0.000804366	0.824473	0.888634
Risk score + XS-VLDL-TG %	NMR spectroscopy	Replication	Males	QRISK3	Narrow	54501	2055	19.8203	3.89111	-	-	-	-	-	-	0.704447	0.00531796	0.694024	0.71487	0.705075	0.00533508	0.694619	0.715532	0.000628027	0.000637885	-0.000622205	0.00187826	0.324848	0.539118
Risk score + XS-VLDL-TG %	NMR spectroscopy	Replication	Females	SCORE2	Broad	74059	1398	18.0635	3.13528	-	-	-	-	-	-	0.735205	0.00628446	0.722888	0.747522	0.735605	0.0062797	0.723297	0.747913	0.00039982	0.000528036	-0.000635112	0.00143475	0.44894	0.754205
Risk score + XS-VLDL-TG %	NMR spectroscopy	Replication	Females	QRISK3	Broad	73673	1387	18.0635	3.13528	-	-	-	-	-	-	0.744164	0.00622514	0.731963	0.756365	0.744102	0.00622448	0.731903	0.756302	-6.12197e-05	0.000400764	-0.000846703	0.000724263	0.87859	0.951284
Risk score + XS-VLDL-TG %	NMR spectroscopy	Replication	Females	SCORE2	Narrow	74059	1134	18.0635	3.13528	-	-	-	-	-	-	0.726657	0.00713979	0.712663	0.74065	0.726647	0.00713782	0.712658	0.740637	-9.27301e-06	0.000596984	-0.00117934	0.00116079	0.987607	0.993772
Risk score + XS-VLDL-TG %	NMR spectroscopy	Replication	Females	QRISK3	Narrow	73673	1123	18.0635	3.13528	-	-	-	-	-	-	0.732381	0.00706796	0.718528	0.746234	0.732061	0.00706975	0.718205	0.745918	-0.000319761	0.000459423	-0.00122021	0.000580691	0.486425	0.898264
Risk score + XS-VLDL-TG %	NMR spectroscopy	Discovery + Replication	Sex-stratified	SCORE2	Broad	297316	8919	18.7286	3.53194	-	-	-	-	-	-	0.718492	0.00253079	0.713532	0.723452	0.71849	0.00253092	0.713529	0.72345	-2.59831e-06	1.31639e-05	-2.83991e-05	2.32025e-05	0.843529	0.896125
Risk score + XS-VLDL-TG %	NMR spectroscopy	Discovery + Replication	Sex-stratified	QRISK3	Broad	295898	8862	18.7286	3.53194	-	-	-	-	-	-	0.727029	0.00252609	0.722078	0.73198	0.727149	0.00252801	0.722194	0.732104	0.000119494	0.000122164	-0.000119943	0.000358932	0.328003	0.649026
Risk score + XS-VLDL-TG %	NMR spectroscopy	Discovery + Replication	Sex-stratified	SCORE2	Narrow	297316	7439	18.7286	3.53194	-	-	-	-	-	-	0.708921	0.00281726	0.703399	0.714442	0.708914	0.00281745	0.703392	0.714436	-6.51646e-06	2.71983e-05	-5.9824e-05	4.67911e-05	0.810647	0.863651
Risk score + XS-VLDL-TG %	NMR spectroscopy	Discovery + Replication	Sex-stratified	QRISK3	Narrow	295898	7397	18.7286	3.53194	-	-	-	-	-	-	0.715204	0.0028214	0.709674	0.720734	0.715299	0.00282319	0.709765	0.720832	9.45307e-05	0.000147108	-0.000193795	0.000382856	0.520487	0.779323
Risk score + XS-VLDL-TG %	NMR spectroscopy	Discovery + Replication	Males	SCORE2	Broad	127209	5633	19.7339	3.80604	-	-	-	-	-	-	0.702424	0.00321061	0.696132	0.708717	0.702662	0.00321293	0.696365	0.708959	0.000237466	0.000205629	-0.00016556	0.000640491	0.248162	0.504444
Risk score + XS-VLDL-TG %	NMR spectroscopy	Discovery + Replication	Males	QRISK3	Broad	126609	5599	19.7339	3.80604	-	-	-	-	-	-	0.70995	0.00320819	0.703662	0.716238	0.710742	0.00321544	0.70444	0.717044	0.000792411	0.000372789	6.17578e-05	0.00152306	0.0335342	0.238179
Risk score + XS-VLDL-TG %	NMR spectroscopy	Discovery + Replication	Males	SCORE2	Narrow	127209	4783	19.7339	3.80604	-	-	-	-	-	-	0.694546	0.00351327	0.68766	0.701432	0.694726	0.00351669	0.687833	0.701618	0.000179925	0.000243178	-0.000296695	0.000656546	0.459366	0.534641
Risk score + XS-VLDL-TG %	NMR spectroscopy	Discovery + Replication	Males	QRISK3	Narrow	126609	4760	19.7339	3.80604	-	-	-	-	-	-	0.699902	0.00351852	0.693006	0.706798	0.700508	0.00352722	0.693595	0.707422	0.000606142	0.000422294	-0.000221539	0.00143382	0.151186	0.286838
Risk score + XS-VLDL-TG %	NMR spectroscopy	Discovery + Replication	Females	SCORE2	Broad	170107	3286	17.9769	3.1064	-	-	-	-	-	-	0.73876	0.00401707	0.730887	0.746634	0.739483	0.00400924	0.731625	0.747341	0.000722723	0.000347342	4.19451e-05	0.0014035	0.0374592	0.151165
Risk score + XS-VLDL-TG %	NMR spectroscopy	Discovery + Replication	Females	QRISK3	Broad	169289	3263	17.9769	3.1064	-	-	-	-	-	-	0.748598	0.0040018	0.740754	0.756441	0.748844	0.00399689	0.74101	0.756678	0.000246538	0.000263491	-0.000269894	0.000762971	0.349447	0.591747
Risk score + XS-VLDL-TG %	NMR spectroscopy	Discovery + Replication	Females	SCORE2	Narrow	170107	2656	17.9769	3.1064	-	-	-	-	-	-	0.72798	0.00458357	0.718996	0.736963	0.728611	0.00458097	0.719633	0.73759	0.000631719	0.000394018	-0.000140543	0.00140398	0.108874	0.396818
Risk score + XS-VLDL-TG %	NMR spectroscopy	Discovery + Replication	Females	QRISK3	Narrow	169289	2637	17.9769	3.1064	-	-	-	-	-	-	0.735543	0.0045882	0.72655	0.744536	0.735739	0.00458637	0.72675	0.744728	0.00019576	0.000300739	-0.000393677	0.000785198	0.515091	0.820001
Risk score + Bilirubin (direct)	Clinical biochemistry assay	Discovery	Sex-stratified	SCORE2	Broad	167838	5077	1.67044	0.786045	0.991541	0.0153574	0.96214	1.02184	0.580163	0.696839	0.718152	0.00333817	0.71161	0.724695	0.718167	0.00333801	0.711625	0.72471	1.48105e-05	3.47175e-05	-5.32345e-05	8.28556e-05	0.66967	0.813591
Risk score + Bilirubin (direct)	Clinical biochemistry assay	Discovery	Sex-stratified	QRISK3	Broad	167094	5046	1.67066	0.786256	0.98586	0.0154508	0.956453	1.01617	0.356696	0.477317	0.72714	0.00334096	0.720591	0.733688	0.727149	0.00334057	0.720601	0.733696	9.29868e-06	2.02673e-05	-3.04245e-05	4.90218e-05	0.646376	0.888717
Risk score + Bilirubin (direct)	Clinical biochemistry assay	Discovery	Sex-stratified	SCORE2	Narrow	167838	4228	1.67044	0.786045	0.965198	0.0174832	0.932685	0.998845	0.0427607	0.0759277	0.707242	0.0037203	0.69995	0.714533	0.707533	0.00371713	0.700247	0.714818	0.000290887	0.000194664	-9.06487e-05	0.000672422	0.135098	0.259167
Risk score + Bilirubin (direct)	Clinical biochemistry assay	Discovery	Sex-stratified	QRISK3	Narrow	167094	4206	1.67066	0.786256	0.95998	0.0175125	0.927589	0.993502	0.0196904	0.0384095	0.714359	0.00374558	0.707017	0.7217	0.714607	0.00374127	0.707274	0.72194	0.000248255	0.000175122	-9.49784e-05	0.000591488	0.156305	0.424607
Risk score + Bilirubin (direct)	Clinical biochemistry assay	Discovery	Males	SCORE2	Broad	72156	3193	1.89635	0.886376	0.993538	0.0195923	0.956109	1.03243	0.740712	0.827956	0.699415	0.00428226	0.691022	0.707808	0.699426	0.00428256	0.691032	0.707819	1.01982e-05	3.43797e-05	-5.71847e-05	7.75811e-05	0.766746	0.976796
Risk score + Bilirubin (direct)	Clinical biochemistry assay	Discovery	Males	QRISK3	Broad	71841	3174	1.89657	0.886441	0.990612	0.0196744	0.95314	1.02956	0.631646	0.732075	0.707234	0.00428214	0.698841	0.715626	0.707238	0.00428182	0.698846	0.715631	4.67643e-06	2.46272e-05	-4.3592e-05	5.29448e-05	0.849396	0.976063
Risk score + Bilirubin (direct)	Clinical biochemistry assay	Discovery	Males	SCORE2	Narrow	72156	2708	1.89635	0.886376	0.958643	0.0223966	0.917472	1.00166	0.0593154	0.0977999	0.690781	0.0046847	0.681599	0.699962	0.691201	0.00468432	0.68202	0.700382	0.000420827	0.000299987	-0.000167138	0.00100879	0.160672	0.313424
Risk score + Bilirubin (direct)	Clinical biochemistry assay	Discovery	Males	QRISK3	Narrow	71841	2694	1.89657	0.886441	0.956158	0.0223976	0.915092	0.999066	0.0453208	0.0815186	0.696547	0.00469754	0.687339	0.705754	0.69689	0.0046936	0.687691	0.706089	0.000343619	0.00029433	-0.000233256	0.000920495	0.243023	0.461077
Risk score + Bilirubin (direct)	Clinical biochemistry assay	Discovery	Females	SCORE2	Broad	95682	1884	1.50008	0.651018	0.985196	0.0270426	0.934338	1.03882	0.581286	0.654537	0.741728	0.00522359	0.73149	0.751966	0.741766	0.00522087	0.731533	0.751999	3.76698e-05	8.17947e-05	-0.000122645	0.000197984	0.645128	0.799994
Risk score + Bilirubin (direct)	Clinical biochemistry assay	Discovery	Females	QRISK3	Broad	95253	1872	1.50028	0.651376	0.971899	0.0272731	0.921311	1.02527	0.295981	0.431509	0.752198	0.00522672	0.741954	0.762443	0.752226	0.00522497	0.741985	0.762467	2.75591e-05	4.97942e-05	-7.00358e-05	0.000125154	0.579949	0.780887
Risk score + Bilirubin (direct)	Clinical biochemistry assay	Discovery	Females	SCORE2	Narrow	95682	1520	1.50008	0.651018	0.976808	0.0305347	0.920064	1.03705	0.442212	0.538656	0.729022	0.00597973	0.717302	0.740742	0.729141	0.00597067	0.717438	0.740843	0.000118762	0.0002062	-0.000285383	0.000522907	0.564646	0.737768
Risk score + Bilirubin (direct)	Clinical biochemistry assay	Discovery	Females	QRISK3	Narrow	95253	1512	1.50028	0.651376	0.963731	0.030729	0.907401	1.02356	0.229272	0.387245	0.737931	0.00603955	0.726093	0.749768	0.73805	0.00603237	0.726227	0.749874	0.000119634	0.000161554	-0.000197007	0.000436274	0.458986	0.73716
Risk score + Bilirubin (direct)	Clinical biochemistry assay	Replication	Sex-stratified	SCORE2	Broad	128463	3813	1.67865	0.798513	-	-	-	-	-	-	0.719201	0.00389902	0.711559	0.726842	0.719165	0.00389941	0.711522	0.726808	-3.54454e-05	5.13014e-05	-0.000135994	6.51036e-05	0.489613	0.983783
Risk score + Bilirubin (direct)	Clinical biochemistry assay	Replication	Sex-stratified	QRISK3	Broad	127794	3787	1.67865	0.798513	-	-	-	-	-	-	0.727194	0.0038784	0.719593	0.734796	0.727151	0.00387838	0.71955	0.734753	-4.29366e-05	8.83305e-05	-0.000216061	0.000130188	0.626903	0.972419
Risk score + Bilirubin (direct)	Clinical biochemistry assay	Replication	Sex-stratified	SCORE2	Narrow	128463	3191	1.67865	0.798513	-	-	-	-	-	-	0.711291	0.00432867	0.702807	0.719775	0.711628	0.00432491	0.703152	0.720105	0.000337407	0.000186256	-2.76483e-05	0.000702462	0.0700602	0.313011
Risk score + Bilirubin (direct)	Clinical biochemistry assay	Replication	Sex-stratified	QRISK3	Narrow	127794	3171	1.67865	0.798513	-	-	-	-	-	-	0.716485	0.00430655	0.708045	0.724926	0.716862	0.0042995	0.708435	0.725289	0.000376793	0.000227882	-6.98482e-05	0.000823434	0.0982385	0.833525
Risk score + Bilirubin (direct)	Clinical biochemistry assay	Replication	Males	SCORE2	Broad	54620	2418	1.90821	0.893852	-	-	-	-	-	-	0.706771	0.00487413	0.697217	0.716324	0.70677	0.00487436	0.697216	0.716323	-5.92808e-07	5.5405e-05	-0.000109185	0.000107999	0.991463	0.993325
Risk score + Bilirubin (direct)	Clinical biochemistry assay	Replication	Males	QRISK3	Broad	54337	2403	1.90821	0.893852	-	-	-	-	-	-	0.71403	0.00486727	0.70449	0.723569	0.714047	0.00486672	0.704509	0.723586	1.7553e-05	8.09298e-05	-0.000141066	0.000176172	0.828292	0.970429
Risk score + Bilirubin (direct)	Clinical biochemistry assay	Replication	Males	SCORE2	Narrow	54620	2059	1.90821	0.893852	-	-	-	-	-	-	0.699899	0.00532665	0.689459	0.710339	0.700622	0.00532228	0.690191	0.711053	0.00072309	0.000304267	0.000126737	0.00131944	0.017478	0.115272
Risk score + Bilirubin (direct)	Clinical biochemistry assay	Replication	Males	QRISK3	Narrow	54337	2050	1.90821	0.893852	-	-	-	-	-	-	0.704765	0.00532839	0.694322	0.715209	0.70554	0.00531778	0.695117	0.715962	0.000774291	0.00033257	0.000122465	0.00142612	0.0199014	0.279345
Risk score + Bilirubin (direct)	Clinical biochemistry assay	Replication	Females	SCORE2	Broad	73843	1395	1.50885	0.671174	-	-	-	-	-	-	0.734873	0.00629541	0.722535	0.747212	0.73471	0.00629694	0.722368	0.747051	-0.000163824	0.000113788	-0.000386844	5.91958e-05	0.149943	0.48034
Risk score + Bilirubin (direct)	Clinical biochemistry assay	Replication	Females	QRISK3	Broad	73457	1384	1.50885	0.671174	-	-	-	-	-	-	0.743824	0.00623663	0.7316	0.756047	0.7435	0.00623894	0.731272	0.755728	-0.000324067	0.000238095	-0.000790724	0.000142589	0.173486	0.546087
Risk score + Bilirubin (direct)	Clinical biochemistry assay	Replication	Females	SCORE2	Narrow	73843	1132	1.50885	0.671174	-	-	-	-	-	-	0.726377	0.00715005	0.712363	0.74039	0.726289	0.00714565	0.712284	0.740294	-8.7404e-05	0.000165211	-0.000411211	0.000236403	0.596774	0.908117
Risk score + Bilirubin (direct)	Clinical biochemistry assay	Replication	Females	QRISK3	Narrow	73457	1121	1.50885	0.671174	-	-	-	-	-	-	0.732092	0.00707894	0.718218	0.745967	0.731909	0.00707123	0.71805	0.745768	-0.000183295	0.00030032	-0.000771912	0.000405322	0.541642	0.907539
Risk score + Bilirubin (direct)	Clinical biochemistry assay	Discovery + Replication	Sex-stratified	SCORE2	Broad	296301	8890	1.674	0.791484	-	-	-	-	-	-	0.718612	0.00253575	0.713642	0.723582	0.718606	0.00253579	0.713636	0.723576	-6.19507e-06	3.04951e-05	-6.59643e-05	5.35742e-05	0.839018	0.896125
Risk score + Bilirubin (direct)	Clinical biochemistry assay	Discovery + Replication	Sex-stratified	QRISK3	Broad	294888	8833	1.674	0.791484	-	-	-	-	-	-	0.727175	0.00253118	0.722214	0.732136	0.727157	0.00253067	0.722197	0.732117	-1.80698e-05	5.39521e-05	-0.000123814	8.76743e-05	0.737683	0.847876
Risk score + Bilirubin (direct)	Clinical biochemistry assay	Discovery + Replication	Sex-stratified	SCORE2	Narrow	296301	7419	1.674	0.791484	-	-	-	-	-	-	0.708995	0.00282145	0.703465	0.714525	0.709297	0.00281921	0.703771	0.714822	0.000302118	0.000123712	5.96468e-05	0.000544588	0.0146018	0.0433902
Risk score + Bilirubin (direct)	Clinical biochemistry assay	Discovery + Replication	Sex-stratified	QRISK3	Narrow	294888	7377	1.674	0.791484	-	-	-	-	-	-	0.715281	0.00282617	0.709742	0.720821	0.715588	0.00282206	0.710057	0.721119	0.00030636	0.000152861	6.75684e-06	0.000605962	0.0450522	0.207991
Risk score + Bilirubin (direct)	Clinical biochemistry assay	Discovery + Replication	Males	SCORE2	Broad	126776	5611	1.90146	0.889621	-	-	-	-	-	-	0.702574	0.00321753	0.696268	0.70888	0.70258	0.00321776	0.696273	0.708886	5.72891e-06	3.29443e-05	-5.88407e-05	7.02985e-05	0.861946	0.972168
Risk score + Bilirubin (direct)	Clinical biochemistry assay	Discovery + Replication	Males	QRISK3	Broad	126178	5577	1.90146	0.889621	-	-	-	-	-	-	0.710163	0.0032156	0.70386	0.716465	0.710168	0.00321511	0.703867	0.71647	5.71932e-06	4.97403e-05	-9.177e-05	0.000103209	0.908458	0.946846
Risk score + Bilirubin (direct)	Clinical biochemistry assay	Discovery + Replication	Males	SCORE2	Narrow	126776	4767	1.90146	0.889621	-	-	-	-	-	-	0.69471	0.00351849	0.687814	0.701606	0.695253	0.00351706	0.688359	0.702146	0.000542717	0.000201902	0.000146996	0.000938438	0.00718769	0.0255255
Risk score + Bilirubin (direct)	Clinical biochemistry assay	Discovery + Replication	Males	QRISK3	Narrow	126178	4744	1.90146	0.889621	-	-	-	-	-	-	0.700097	0.00352446	0.693189	0.707004	0.700621	0.00351977	0.693722	0.70752	0.00052459	0.000225032	8.35355e-05	0.000965645	0.0197439	0.0911508
Risk score + Bilirubin (direct)	Clinical biochemistry assay	Discovery + Replication	Females	SCORE2	Broad	169525	3279	1.5039	0.659886	-	-	-	-	-	-	0.738809	0.00402356	0.730923	0.746695	0.738761	0.0040229	0.730876	0.746646	-4.76463e-05	6.72672e-05	-0.000179488	8.4195e-05	0.478751	0.640647
Risk score + Bilirubin (direct)	Clinical biochemistry assay	Discovery + Replication	Females	QRISK3	Broad	168710	3256	1.5039	0.659886	-	-	-	-	-	-	0.74862	0.00400824	0.740764	0.756476	0.748491	0.00400648	0.740639	0.756344	-0.000129213	0.000142854	-0.000409201	0.000150776	0.365725	0.595917
Risk score + Bilirubin (direct)	Clinical biochemistry assay	Discovery + Replication	Females	SCORE2	Narrow	169525	2652	1.5039	0.659886	-	-	-	-	-	-	0.727901	0.00458973	0.718905	0.736896	0.72792	0.00458581	0.718932	0.736908	1.97679e-05	0.000109699	-0.000195239	0.000234775	0.856995	0.909395
Risk score + Bilirubin (direct)	Clinical biochemistry assay	Discovery + Replication	Females	QRISK3	Narrow	168710	2633	1.5039	0.659886	-	-	-	-	-	-	0.735429	0.00459541	0.726422	0.744436	0.735426	0.00458853	0.726433	0.74442	-2.5133e-06	0.000197135	-0.000388891	0.000383864	0.989828	0.997315
Risk score + M-VLDL-L	NMR spectroscopy	Discovery	Sex-stratified	SCORE2	Broad	168369	5091	0.597013	0.204298	0.991132	0.0141248	0.96407	1.01895	0.528287	0.650189	0.717778	0.00333351	0.711244	0.724312	0.717777	0.00333436	0.711242	0.724312	-8.07094e-07	4.91327e-05	-9.71054e-05	9.54912e-05	0.986894	0.99047
Risk score + M-VLDL-L	NMR spectroscopy	Discovery	Sex-stratified	QRISK3	Broad	167622	5060	0.597013	0.204263	0.99236	0.0141156	0.965281	1.0202	0.586886	0.703755	0.726799	0.00333625	0.72026	0.733338	0.726846	0.00334178	0.720297	0.733396	4.74322e-05	0.000147782	-0.000242216	0.00033708	0.748241	0.953133
Risk score + M-VLDL-L	NMR spectroscopy	Discovery	Sex-stratified	SCORE2	Narrow	168369	4236	0.597013	0.204298	1.0254	0.01536	0.99499	1.05674	0.10247	0.15769	0.706979	0.00371754	0.699693	0.714266	0.707262	0.00371361	0.699984	0.714541	0.000282908	0.0001896	-8.87012e-05	0.000654516	0.135665	0.259167
Risk score + M-VLDL-L	NMR spectroscopy	Discovery	Sex-stratified	QRISK3	Narrow	167622	4214	0.597013	0.204263	1.02472	0.0153535	0.994347	1.05603	0.111665	0.166297	0.714153	0.00374184	0.706819	0.721487	0.71423	0.0037385	0.706902	0.721557	7.65438e-05	7.84361e-05	-7.71881e-05	0.000230276	0.329127	0.59587
Risk score + M-VLDL-L	NMR spectroscopy	Discovery	Males	SCORE2	Broad	72376	3204	0.631401	0.195957	0.988079	0.0176215	0.954536	1.0228	0.496157	0.62188	0.69915	0.00427674	0.690767	0.707532	0.699158	0.0042781	0.690773	0.707543	8.30294e-06	9.41655e-05	-0.000176258	0.000192864	0.929738	0.999157
Risk score + M-VLDL-L	NMR spectroscopy	Discovery	Males	QRISK3	Broad	72061	3185	0.631487	0.195943	0.979017	0.0177007	0.945635	1.01358	0.230903	0.3286	0.706965	0.00427563	0.698584	0.715345	0.707052	0.00428539	0.698653	0.715451	8.75188e-05	0.000218799	-0.000341318	0.000516356	0.689158	0.949736
Risk score + M-VLDL-L	NMR spectroscopy	Discovery	Males	SCORE2	Narrow	72376	2715	0.631401	0.195957	1.03527	0.0189527	0.997521	1.07445	0.0674027	0.10855	0.690537	0.00468338	0.681357	0.699716	0.690985	0.0046759	0.68182	0.700149	0.000448183	0.000308776	-0.000157007	0.00105337	0.146646	0.294354
Risk score + M-VLDL-L	NMR spectroscopy	Discovery	Males	QRISK3	Narrow	72061	2701	0.631487	0.195943	1.02556	0.0190368	0.988	1.06455	0.184915	0.271013	0.696325	0.00469462	0.687124	0.705526	0.696549	0.00468565	0.687366	0.705733	0.000224269	0.000182424	-0.000133275	0.000581813	0.218927	0.442123
Risk score + M-VLDL-L	NMR spectroscopy	Discovery	Females	SCORE2	Broad	95993	1887	0.571085	0.206619	0.996261	0.0223246	0.953609	1.04082	0.866732	0.894168	0.741255	0.00521697	0.73103	0.75148	0.741259	0.00521749	0.731033	0.751485	3.98843e-06	2.45636e-05	-4.41553e-05	5.21321e-05	0.871013	0.907032
Risk score + M-VLDL-L	NMR spectroscopy	Discovery	Females	QRISK3	Broad	95561	1875	0.571017	0.206549	1.013	0.0220973	0.97006	1.05783	0.558998	0.66456	0.751809	0.00522108	0.741576	0.762042	0.751781	0.00522857	0.741533	0.762029	-2.81993e-05	0.000237775	-0.00049423	0.000437832	0.905595	0.938243
Risk score + M-VLDL-L	NMR spectroscopy	Discovery	Females	SCORE2	Narrow	95993	1521	0.571085	0.206619	1.00838	0.0247519	0.960632	1.05851	0.735891	0.793158	0.728773	0.00597348	0.717065	0.740481	0.728881	0.00597083	0.717178	0.740583	0.000107941	0.000206833	-0.000297444	0.000513325	0.601758	0.76729
Risk score + M-VLDL-L	NMR spectroscopy	Discovery	Females	QRISK3	Narrow	95561	1513	0.571017	0.206549	1.0221	0.024514	0.974149	1.0724	0.372641	0.530663	0.737788	0.00603216	0.725965	0.749611	0.737776	0.00603399	0.72595	0.749603	-1.19199e-05	5.55969e-05	-0.000120888	9.70481e-05	0.830237	0.917128
Risk score + M-VLDL-L	NMR spectroscopy	Replication	Sex-stratified	SCORE2	Broad	128946	3823	0.606363	0.213697	-	-	-	-	-	-	0.719302	0.00389112	0.711676	0.726929	0.719316	0.003892	0.711688	0.726945	1.41922e-05	4.68076e-05	-7.75489e-05	0.000105933	0.761735	0.983783
Risk score + M-VLDL-L	NMR spectroscopy	Replication	Sex-stratified	QRISK3	Broad	128276	3797	0.606363	0.213697	-	-	-	-	-	-	0.727228	0.00387035	0.719642	0.734813	0.727286	0.00387184	0.719698	0.734875	5.89124e-05	4.30775e-05	-2.55179e-05	0.000143343	0.17144	0.972419
Risk score + M-VLDL-L	NMR spectroscopy	Replication	Sex-stratified	SCORE2	Narrow	128946	3198	0.606363	0.213697	-	-	-	-	-	-	0.711306	0.00432146	0.702836	0.719776	0.711392	0.00431726	0.70293	0.719854	8.55389e-05	0.000143229	-0.000195186	0.000366264	0.550363	0.773653
Risk score + M-VLDL-L	NMR spectroscopy	Replication	Sex-stratified	QRISK3	Narrow	128276	3178	0.606363	0.213697	-	-	-	-	-	-	0.716454	0.00429914	0.708028	0.72488	0.716482	0.00429287	0.708068	0.724896	2.83077e-05	0.000149524	-0.000264753	0.000321369	0.849842	0.984253
Risk score + M-VLDL-L	NMR spectroscopy	Replication	Males	SCORE2	Broad	54828	2425	0.649331	0.207304	-	-	-	-	-	-	0.706662	0.00486307	0.697131	0.716194	0.706638	0.00486506	0.697103	0.716173	-2.43476e-05	9.3334e-05	-0.000207279	0.000158584	0.794197	0.928238
Risk score + M-VLDL-L	NMR spectroscopy	Replication	Males	QRISK3	Broad	54544	2410	0.649331	0.207304	-	-	-	-	-	-	0.713799	0.00485586	0.704282	0.723317	0.713817	0.00486344	0.704285	0.723349	1.76582e-05	0.000170478	-0.000316473	0.00035179	0.917502	0.976106
Risk score + M-VLDL-L	NMR spectroscopy	Replication	Males	SCORE2	Narrow	54828	2064	0.649331	0.207304	-	-	-	-	-	-	0.699686	0.00531675	0.689266	0.710107	0.700045	0.00530886	0.68964	0.71045	0.000358498	0.00028933	-0.000208578	0.000925575	0.215322	0.379899
Risk score + M-VLDL-L	NMR spectroscopy	Replication	Males	QRISK3	Narrow	54544	2055	0.649331	0.207304	-	-	-	-	-	-	0.704471	0.00531818	0.694047	0.714894	0.7047	0.00530769	0.694297	0.715103	0.000229334	0.0002193	-0.000200486	0.000659154	0.295674	0.539118
Risk score + M-VLDL-L	NMR spectroscopy	Replication	Females	SCORE2	Broad	74118	1398	0.574578	0.212796	-	-	-	-	-	-	0.735252	0.00628394	0.722936	0.747569	0.735276	0.00628428	0.722959	0.747593	2.40165e-05	2.69847e-05	-2.88725e-05	7.69056e-05	0.373463	0.738884
Risk score + M-VLDL-L	NMR spectroscopy	Replication	Females	QRISK3	Broad	73732	1387	0.574578	0.212796	-	-	-	-	-	-	0.744204	0.00622481	0.732003	0.756404	0.744022	0.00622278	0.731826	0.756219	-0.000181481	0.00010297	-0.000383297	2.03359e-05	0.0779899	0.38176
Risk score + M-VLDL-L	NMR spectroscopy	Replication	Females	SCORE2	Narrow	74118	1134	0.574578	0.212796	-	-	-	-	-	-	0.726704	0.00713924	0.712712	0.740697	0.726663	0.00713748	0.712674	0.740653	-4.09264e-05	6.5987e-05	-0.000170259	8.84057e-05	0.535113	0.885895
Risk score + M-VLDL-L	NMR spectroscopy	Replication	Females	QRISK3	Narrow	73732	1123	0.574578	0.212796	-	-	-	-	-	-	0.732422	0.00706762	0.718569	0.746274	0.73222	0.00706163	0.71838	0.746061	-0.000201376	0.000193431	-0.000580494	0.000177742	0.297841	0.806566
Risk score + M-VLDL-L	NMR spectroscopy	Discovery + Replication	Sex-stratified	SCORE2	Broad	297315	8914	0.601068	0.208478	-	-	-	-	-	-	0.718443	0.00253151	0.713481	0.723404	0.718449	0.00253208	0.713486	0.723412	5.95009e-06	3.15157e-05	-5.58196e-05	6.77197e-05	0.850251	0.89893
Risk score + M-VLDL-L	NMR spectroscopy	Discovery + Replication	Sex-stratified	QRISK3	Broad	295898	8857	0.601068	0.208478	-	-	-	-	-	-	0.726995	0.00252688	0.722042	0.731947	0.727044	0.00252792	0.722089	0.731998	4.90409e-05	2.8921e-05	-7.64312e-06	0.000105725	0.089945	0.528644
Risk score + M-VLDL-L	NMR spectroscopy	Discovery + Replication	Sex-stratified	SCORE2	Narrow	297315	7434	0.601068	0.208478	-	-	-	-	-	-	0.708852	0.00281823	0.703328	0.714376	0.709016	0.00281583	0.703497	0.714535	0.000164339	9.60908e-05	-2.39958e-05	0.000352673	0.0872208	0.162149
Risk score + M-VLDL-L	NMR spectroscopy	Discovery + Replication	Sex-stratified	QRISK3	Narrow	295898	7392	0.601068	0.208478	-	-	-	-	-	-	0.715151	0.00282248	0.709619	0.720683	0.715215	0.00281833	0.709691	0.720739	6.44649e-05	9.96699e-05	-0.000130884	0.000259814	0.517772	0.779323
Risk score + M-VLDL-L	NMR spectroscopy	Discovery + Replication	Males	SCORE2	Broad	127204	5629	0.63913	0.201122	-	-	-	-	-	-	0.702375	0.00321207	0.696079	0.70867	0.702365	0.00321319	0.696067	0.708663	-9.77914e-06	6.23118e-05	-0.000131908	0.00011235	0.875293	0.972168
Risk score + M-VLDL-L	NMR spectroscopy	Discovery + Replication	Males	QRISK3	Broad	126605	5595	0.63913	0.201122	-	-	-	-	-	-	0.709908	0.0032096	0.703618	0.716199	0.709966	0.00321456	0.703666	0.716267	5.78694e-05	0.000113761	-0.000165099	0.000280837	0.610969	0.842516
Risk score + M-VLDL-L	NMR spectroscopy	Discovery + Replication	Males	SCORE2	Narrow	127204	4779	0.63913	0.201122	-	-	-	-	-	-	0.694478	0.00351515	0.687588	0.701368	0.694869	0.00351015	0.687989	0.701748	0.00039072	0.000192833	1.27756e-05	0.000768665	0.0427426	0.0947747
Risk score + M-VLDL-L	NMR spectroscopy	Discovery + Replication	Males	QRISK3	Narrow	126605	4756	0.63913	0.201122	-	-	-	-	-	-	0.699842	0.00352033	0.692943	0.706742	0.700075	0.00351344	0.693189	0.706962	0.000233041	0.000145361	-5.18611e-05	0.000517942	0.108893	0.227699
Risk score + M-VLDL-L	NMR spectroscopy	Discovery + Replication	Females	SCORE2	Broad	170111	3285	0.572607	0.209339	-	-	-	-	-	-	0.738702	0.00401734	0.730828	0.746576	0.738714	0.00401767	0.730839	0.746588	1.14796e-05	1.83665e-05	-2.45181e-05	4.74773e-05	0.531953	0.688555
Risk score + M-VLDL-L	NMR spectroscopy	Discovery + Replication	Females	QRISK3	Broad	169293	3262	0.572607	0.209339	-	-	-	-	-	-	0.748561	0.00400236	0.740717	0.756406	0.748429	0.00400052	0.740588	0.75627	-0.0001325	6.99331e-05	-0.000269566	4.56663e-06	0.0581369	0.217621
Risk score + M-VLDL-L	NMR spectroscopy	Discovery + Replication	Females	SCORE2	Narrow	170111	2655	0.572607	0.209339	-	-	-	-	-	-	0.7279	0.00458399	0.718916	0.736885	0.727909	0.00458312	0.718926	0.736891	8.31462e-06	4.48717e-05	-7.96323e-05	9.62616e-05	0.852996	0.908768
Risk score + M-VLDL-L	NMR spectroscopy	Discovery + Replication	Females	QRISK3	Narrow	169293	2636	0.572607	0.209339	-	-	-	-	-	-	0.735488	0.00458902	0.726494	0.744482	0.735364	0.00458503	0.726378	0.744351	-0.000123625	0.000130272	-0.000378954	0.000131704	0.342634	0.783337
Risk score + M-VLDL-CE	NMR spectroscopy	Discovery	Sex-stratified	SCORE2	Broad	168469	5096	0.0995469	0.0351865	1.01108	0.0139245	0.983861	1.03906	0.428687	0.563357	0.717894	0.0033317	0.711364	0.724424	0.717901	0.00333145	0.711371	0.72443	6.99e-06	5.02604e-05	-9.15186e-05	0.000105499	0.88939	0.917276
Risk score + M-VLDL-CE	NMR spectroscopy	Discovery	Sex-stratified	QRISK3	Broad	167722	5065	0.099554	0.035179	1.03512	0.0139015	1.0073	1.06371	0.0130267	0.0293366	0.726898	0.00333434	0.720363	0.733433	0.726892	0.00333249	0.72036	0.733423	-6.21648e-06	9.84388e-05	-0.000199153	0.00018672	0.949647	0.989124
Risk score + M-VLDL-CE	NMR spectroscopy	Discovery	Sex-stratified	SCORE2	Narrow	168469	4241	0.0995469	0.0351865	1.04533	0.0151831	1.01468	1.07691	0.00349905	0.0089744	0.707131	0.00371514	0.699849	0.714413	0.70758	0.00371124	0.700306	0.714854	0.000449308	0.000284081	-0.000107481	0.0010061	0.113737	0.23688
Risk score + M-VLDL-CE	NMR spectroscopy	Discovery	Sex-stratified	QRISK3	Narrow	167722	4219	0.099554	0.035179	1.06831	0.0151566	1.03704	1.10052	1.30168e-05	6.93395e-05	0.714286	0.00373928	0.706957	0.721615	0.714696	0.00372988	0.707385	0.722006	0.000409697	0.000325293	-0.000227866	0.00104726	0.207861	0.467071
Risk score + M-VLDL-CE	NMR spectroscopy	Discovery	Males	SCORE2	Broad	72418	3208	0.0964669	0.0337606	1.03854	0.0172563	1.004	1.07427	0.0284169	0.0650537	0.699264	0.0042732	0.690889	0.70764	0.699516	0.0042708	0.691146	0.707887	0.000251927	0.000254816	-0.000247503	0.000751358	0.322828	0.678398
Risk score + M-VLDL-CE	NMR spectroscopy	Discovery	Males	QRISK3	Broad	72103	3189	0.0964852	0.0337565	1.0559	0.0172593	1.02078	1.09223	0.00162405	0.00517082	0.707075	0.00427228	0.698701	0.715448	0.707409	0.00426247	0.699054	0.715763	0.000334223	0.000332355	-0.00031718	0.000985627	0.314598	0.763771
Risk score + M-VLDL-CE	NMR spectroscopy	Discovery	Males	SCORE2	Narrow	72418	2719	0.0964669	0.0337606	1.08366	0.0186236	1.04482	1.12395	1.60115e-05	9.43658e-05	0.690685	0.00467888	0.681514	0.699855	0.692192	0.00466795	0.683043	0.701341	0.00150759	0.00064899	0.000235594	0.00277959	0.0201802	0.0980687
Risk score + M-VLDL-CE	NMR spectroscopy	Discovery	Males	QRISK3	Narrow	72103	2705	0.0964852	0.0337565	1.10113	0.0186246	1.06166	1.14206	2.31095e-07	2.71533e-06	0.69647	0.00469034	0.687277	0.705663	0.698177	0.00466466	0.689035	0.70732	0.00170738	0.000730561	0.000275507	0.00313925	0.0194349	0.189773
Risk score + M-VLDL-CE	NMR spectroscopy	Discovery	Females	SCORE2	Broad	96051	1888	0.101869	0.036051	0.968511	0.0226325	0.926488	1.01244	0.157453	0.25122	0.741388	0.00521595	0.731165	0.751611	0.741595	0.00521422	0.731375	0.751815	0.000206629	0.000226854	-0.000237996	0.000651254	0.362375	0.583592
Risk score + M-VLDL-CE	NMR spectroscopy	Discovery	Females	QRISK3	Broad	95619	1876	0.101868	0.0360425	1.00181	0.0225204	0.958552	1.04702	0.936014	0.949729	0.751911	0.00521958	0.741681	0.762142	0.752113	0.00521959	0.741883	0.762343	0.000201482	0.000219582	-0.000228892	0.000631855	0.358845	0.64634
Risk score + M-VLDL-CE	NMR spectroscopy	Discovery	Females	SCORE2	Narrow	96051	1522	0.101869	0.036051	0.982476	0.0251153	0.935285	1.03205	0.481479	0.577358	0.728946	0.0059721	0.717241	0.740651	0.728972	0.00597211	0.717266	0.740677	2.5478e-05	4.13503e-05	-5.5567e-05	0.000106523	0.537795	0.728116
Risk score + M-VLDL-CE	NMR spectroscopy	Discovery	Females	QRISK3	Narrow	95619	1514	0.101868	0.0360425	1.01322	0.0249938	0.96478	1.06409	0.599316	0.710505	0.737924	0.00603004	0.726105	0.749742	0.737966	0.00603067	0.726146	0.749786	4.23206e-05	6.56972e-05	-8.64435e-05	0.000171085	0.519461	0.77825
Risk score + M-VLDL-CE	NMR spectroscopy	Replication	Sex-stratified	SCORE2	Broad	128946	3823	0.100004	0.0341869	-	-	-	-	-	-	0.719302	0.00389112	0.711676	0.726929	0.719278	0.00389049	0.711653	0.726903	-2.39384e-05	5.85794e-05	-0.000138752	9.08751e-05	0.682797	0.983783
Risk score + M-VLDL-CE	NMR spectroscopy	Replication	Sex-stratified	QRISK3	Broad	128276	3797	0.100004	0.0341869	-	-	-	-	-	-	0.727228	0.00387035	0.719642	0.734813	0.727133	0.00386602	0.719555	0.73471	-9.49364e-05	0.000195856	-0.000478808	0.000288935	0.627872	0.972419
Risk score + M-VLDL-CE	NMR spectroscopy	Replication	Sex-stratified	SCORE2	Narrow	128946	3198	0.100004	0.0341869	-	-	-	-	-	-	0.711306	0.00432146	0.702836	0.719776	0.711306	0.00431809	0.702842	0.719769	-5.87248e-07	0.000256595	-0.000503504	0.00050233	0.998174	0.998832
Risk score + M-VLDL-CE	NMR spectroscopy	Replication	Sex-stratified	QRISK3	Narrow	128276	3178	0.100004	0.0341869	-	-	-	-	-	-	0.716454	0.00429914	0.708028	0.72488	0.716518	0.00428919	0.708111	0.724924	6.37349e-05	0.00041029	-0.000740419	0.000867889	0.876553	0.984253
Risk score + M-VLDL-CE	NMR spectroscopy	Replication	Males	SCORE2	Broad	54828	2425	0.0975586	0.032969	-	-	-	-	-	-	0.706662	0.00486307	0.697131	0.716194	0.706919	0.00485998	0.697393	0.716444	0.000256195	0.000289815	-0.000311832	0.000824222	0.376699	0.842778
Risk score + M-VLDL-CE	NMR spectroscopy	Replication	Males	QRISK3	Broad	54544	2410	0.0975586	0.032969	-	-	-	-	-	-	0.713799	0.00485586	0.704282	0.723317	0.714286	0.0048448	0.704791	0.723782	0.000486839	0.000428482	-0.000352971	0.00132665	0.255875	0.907277
Risk score + M-VLDL-CE	NMR spectroscopy	Replication	Males	SCORE2	Narrow	54828	2064	0.0975586	0.032969	-	-	-	-	-	-	0.699686	0.00531675	0.689266	0.710107	0.700299	0.00530608	0.6899	0.710699	0.000612908	0.000658106	-0.000676956	0.00190277	0.351688	0.518178
Risk score + M-VLDL-CE	NMR spectroscopy	Replication	Males	QRISK3	Narrow	54544	2055	0.0975586	0.032969	-	-	-	-	-	-	0.704471	0.00531818	0.694047	0.714894	0.705501	0.00529573	0.695122	0.715881	0.00103069	0.000811373	-0.000559568	0.00262096	0.203975	0.525319
Risk score + M-VLDL-CE	NMR spectroscopy	Replication	Females	SCORE2	Broad	74118	1398	0.101812	0.0349509	-	-	-	-	-	-	0.735252	0.00628394	0.722936	0.747569	0.735725	0.00628369	0.723409	0.748041	0.000472811	0.000235901	1.04535e-05	0.000935168	0.0450404	0.335885
Risk score + M-VLDL-CE	NMR spectroscopy	Replication	Females	QRISK3	Broad	73732	1387	0.101812	0.0349509	-	-	-	-	-	-	0.744204	0.00622481	0.732003	0.756404	0.744174	0.00622477	0.731974	0.756374	-2.96813e-05	1.55878e-05	-6.02329e-05	8.7027e-07	0.0568927	0.350206
Risk score + M-VLDL-CE	NMR spectroscopy	Replication	Females	SCORE2	Narrow	74118	1134	0.101812	0.0349509	-	-	-	-	-	-	0.726704	0.00713924	0.712712	0.740697	0.726898	0.00713892	0.712906	0.74089	0.000193843	0.000147116	-9.44999e-05	0.000482185	0.187632	0.823293
Risk score + M-VLDL-CE	NMR spectroscopy	Replication	Females	QRISK3	Narrow	73732	1123	0.101812	0.0349509	-	-	-	-	-	-	0.732422	0.00706762	0.718569	0.746274	0.732285	0.00706629	0.718435	0.746134	-0.000136746	0.000125488	-0.000382699	0.000109206	0.275839	0.806566
Risk score + M-VLDL-CE	NMR spectroscopy	Discovery + Replication	Sex-stratified	SCORE2	Broad	297415	8919	0.0997449	0.0347573	-	-	-	-	-	-	0.718509	0.00253072	0.713548	0.723469	0.718503	0.00253044	0.713543	0.723462	-5.85483e-06	3.9203e-05	-8.26913e-05	7.09816e-05	0.88128	0.924677
Risk score + M-VLDL-CE	NMR spectroscopy	Discovery + Replication	Sex-stratified	QRISK3	Broad	295998	8862	0.0997449	0.0347573	-	-	-	-	-	-	0.727051	0.00252606	0.7221	0.732002	0.72695	0.00252354	0.722004	0.731896	-0.000100473	0.000130866	-0.000356967	0.00015602	0.442632	0.713246
Risk score + M-VLDL-CE	NMR spectroscopy	Discovery + Replication	Sex-stratified	SCORE2	Narrow	297415	7439	0.0997449	0.0347573	-	-	-	-	-	-	0.708937	0.00281719	0.703416	0.714459	0.709182	0.00281478	0.703665	0.714698	0.000244391	0.00017178	-9.2291e-05	0.000581072	0.154823	0.246471
Risk score + M-VLDL-CE	NMR spectroscopy	Discovery + Replication	Sex-stratified	QRISK3	Narrow	295998	7397	0.0997449	0.0347573	-	-	-	-	-	-	0.715226	0.00282137	0.709696	0.720755	0.715473	0.0028141	0.709958	0.720989	0.000247708	0.00027345	-0.000288245	0.000783661	0.365009	0.627997
Risk score + M-VLDL-CE	NMR spectroscopy	Discovery + Replication	Males	SCORE2	Broad	127246	5633	0.0969373	0.0334261	-	-	-	-	-	-	0.702438	0.00321055	0.696145	0.70873	0.702695	0.00320866	0.696406	0.708984	0.000256925	0.000193715	-0.00012275	0.000636601	0.184739	0.402935
Risk score + M-VLDL-CE	NMR spectroscopy	Discovery + Replication	Males	QRISK3	Broad	126647	5599	0.0969373	0.0334261	-	-	-	-	-	-	0.709969	0.00320816	0.703681	0.716257	0.710347	0.00320035	0.704074	0.716619	0.000377864	0.000286704	-0.000184065	0.000939792	0.187517	0.577137
Risk score + M-VLDL-CE	NMR spectroscopy	Discovery + Replication	Males	SCORE2	Narrow	127246	4783	0.0969373	0.0334261	-	-	-	-	-	-	0.694559	0.00351322	0.687673	0.701445	0.695676	0.0035056	0.688805	0.702547	0.00111683	0.000441858	0.000250802	0.00198285	0.0114854	0.0345812
Risk score + M-VLDL-CE	NMR spectroscopy	Discovery + Replication	Males	QRISK3	Narrow	126647	4760	0.0969373	0.0334261	-	-	-	-	-	-	0.699921	0.00351849	0.693025	0.706818	0.701343	0.00350103	0.694481	0.708204	0.00142113	0.000546565	0.000349879	0.00249237	0.00931947	0.0619801
Risk score + M-VLDL-CE	NMR spectroscopy	Discovery + Replication	Females	SCORE2	Broad	170169	3286	0.101844	0.035576	-	-	-	-	-	-	0.738779	0.00401689	0.730906	0.746652	0.739093	0.00401608	0.731221	0.746964	0.00031342	0.000159859	1.02301e-07	0.000626738	0.0499252	0.181964
Risk score + M-VLDL-CE	NMR spectroscopy	Discovery + Replication	Females	QRISK3	Broad	169351	3263	0.101844	0.035576	-	-	-	-	-	-	0.748621	0.00400171	0.740777	0.756464	0.748594	0.00400169	0.740751	0.756437	-2.62649e-05	1.02577e-05	-4.63696e-05	-6.16025e-06	0.0104517	0.101247
Risk score + M-VLDL-CE	NMR spectroscopy	Discovery + Replication	Females	SCORE2	Narrow	170169	2656	0.101844	0.035576	-	-	-	-	-	-	0.727999	0.00458337	0.719016	0.736982	0.728091	0.00458331	0.719108	0.737074	9.1508e-05	9.85499e-05	-0.000101646	0.000284662	0.353125	0.592111
Risk score + M-VLDL-CE	NMR spectroscopy	Discovery + Replication	Females	QRISK3	Narrow	169351	2637	0.101844	0.035576	-	-	-	-	-	-	0.735566	0.0045881	0.726574	0.744559	0.735444	0.00458727	0.726453	0.744435	-0.000122551	8.23371e-05	-0.000283929	3.88267e-05	0.136644	0.626236
Risk score + S-LDL-P	NMR spectroscopy	Discovery	Sex-stratified	SCORE2	Broad	168449	5093	0.000174928	3.57275e-05	1.00844	0.0140603	0.981031	1.03662	0.549911	0.665176	0.718037	0.00333183	0.711507	0.724568	0.718051	0.00333127	0.711522	0.72458	1.34835e-05	3.57041e-05	-5.64952e-05	8.34621e-05	0.705694	0.825086
Risk score + S-LDL-P	NMR spectroscopy	Discovery	Sex-stratified	QRISK3	Broad	167701	5062	0.000174932	3.57208e-05	1.01619	0.0140651	0.988556	1.04459	0.253595	0.365864	0.727037	0.0033346	0.720501	0.733572	0.727036	0.00333576	0.720498	0.733574	-4.17582e-07	3.18004e-05	-6.27453e-05	6.19101e-05	0.989523	0.989523
Risk score + S-LDL-P	NMR spectroscopy	Discovery	Sex-stratified	SCORE2	Narrow	168449	4238	0.000174928	3.57275e-05	1.04257	0.0153088	1.01176	1.07433	0.00646041	0.0152951	0.707292	0.00371549	0.70001	0.714574	0.707799	0.00370908	0.700529	0.715068	0.000507005	0.000282368	-4.64255e-05	0.00106044	0.0725663	0.171802
Risk score + S-LDL-P	NMR spectroscopy	Discovery	Sex-stratified	QRISK3	Narrow	167701	4216	0.000174932	3.57208e-05	1.04857	0.015316	1.01756	1.08053	0.00195709	0.00576718	0.714443	0.00373984	0.707113	0.721773	0.71469	0.00373129	0.707377	0.722004	0.000247777	0.000205777	-0.000155538	0.000651092	0.228549	0.483268
Risk score + S-LDL-P	NMR spectroscopy	Discovery	Males	SCORE2	Broad	72414	3206	0.000178321	3.43472e-05	1.02164	0.0175271	0.987136	1.05734	0.221986	0.336011	0.699485	0.00427181	0.691112	0.707857	0.699592	0.00427018	0.691223	0.707961	0.000107493	0.000138111	-0.000163199	0.000378186	0.436385	0.774864
Risk score + S-LDL-P	NMR spectroscopy	Discovery	Males	QRISK3	Broad	72098	3187	0.000178341	3.43458e-05	1.01891	0.0176123	0.984337	1.0547	0.287497	0.392298	0.707294	0.00427137	0.698922	0.715665	0.707318	0.00426909	0.69895	0.715685	2.40205e-05	5.76335e-05	-8.89391e-05	0.00013698	0.676839	0.949736
Risk score + S-LDL-P	NMR spectroscopy	Discovery	Males	SCORE2	Narrow	72414	2717	0.000178321	3.43472e-05	1.07136	0.0188576	1.03248	1.1117	0.000257038	0.000988881	0.690934	0.00467729	0.681767	0.700102	0.692223	0.00466481	0.68308	0.701366	0.00128893	0.000570273	0.000171212	0.00240664	0.0238093	0.104685
Risk score + S-LDL-P	NMR spectroscopy	Discovery	Males	QRISK3	Narrow	72098	2703	0.000178341	3.43458e-05	1.06807	0.018948	1.02913	1.10848	0.000509696	0.00168078	0.696718	0.00468943	0.687527	0.705909	0.697686	0.00466637	0.68854	0.706831	0.00096748	0.000495503	-3.6883e-06	0.00193865	0.0508764	0.26263
Risk score + S-LDL-P	NMR spectroscopy	Discovery	Females	SCORE2	Broad	96035	1887	0.000172369	3.65263e-05	0.987967	0.0226207	0.945121	1.03275	0.592525	0.656517	0.741435	0.00521857	0.731207	0.751663	0.741456	0.00522014	0.731225	0.751688	2.1224e-05	8.76947e-05	-0.000150654	0.000193102	0.808763	0.878539
Risk score + S-LDL-P	NMR spectroscopy	Discovery	Females	QRISK3	Broad	95603	1875	0.000172361	3.6514e-05	1.01146	0.0224515	0.967912	1.05696	0.61193	0.703338	0.751949	0.00522202	0.741714	0.762184	0.752014	0.00522808	0.741767	0.76226	6.45468e-05	0.000249521	-0.000424505	0.000553599	0.79588	0.90494
Risk score + S-LDL-P	NMR spectroscopy	Discovery	Females	SCORE2	Narrow	96035	1521	0.000172369	3.65263e-05	0.995339	0.0251322	0.947498	1.04559	0.852516	0.881145	0.72899	0.00597589	0.717278	0.740703	0.728996	0.00597436	0.717287	0.740706	6.30278e-06	9.59776e-05	-0.00018181	0.000194415	0.947641	0.976386
Risk score + S-LDL-P	NMR spectroscopy	Discovery	Females	QRISK3	Narrow	95603	1513	0.000172361	3.6514e-05	1.016	0.0249517	0.967504	1.06692	0.524782	0.651859	0.737959	0.00603365	0.726133	0.749785	0.737987	0.00603658	0.726155	0.749818	2.76231e-05	0.000107757	-0.000183576	0.000238822	0.797683	0.913314
Risk score + S-LDL-P	NMR spectroscopy	Replication	Sex-stratified	SCORE2	Broad	128946	3823	0.000176032	3.68565e-05	-	-	-	-	-	-	0.719302	0.00389112	0.711676	0.726929	0.719294	0.00389003	0.71167	0.726919	-8.00283e-06	4.47737e-05	-9.57578e-05	7.97521e-05	0.858142	0.983783
Risk score + S-LDL-P	NMR spectroscopy	Replication	Sex-stratified	QRISK3	Broad	128276	3797	0.000176032	3.68565e-05	-	-	-	-	-	-	0.727228	0.00387035	0.719642	0.734813	0.727142	0.00386685	0.719563	0.734721	-8.58395e-05	9.08327e-05	-0.000263868	9.21893e-05	0.344644	0.972419
Risk score + S-LDL-P	NMR spectroscopy	Replication	Sex-stratified	SCORE2	Narrow	128946	3198	0.000176032	3.68565e-05	-	-	-	-	-	-	0.711306	0.00432146	0.702836	0.719776	0.711501	0.00431398	0.703046	0.719957	0.000195113	0.00024007	-0.000275416	0.000665642	0.416371	0.715821
Risk score + S-LDL-P	NMR spectroscopy	Replication	Sex-stratified	QRISK3	Narrow	128276	3178	0.000176032	3.68565e-05	-	-	-	-	-	-	0.716454	0.00429914	0.708028	0.72488	0.716553	0.00428615	0.708152	0.724953	9.8902e-05	0.00029207	-0.000473545	0.000671349	0.734893	0.984253
Risk score + S-LDL-P	NMR spectroscopy	Replication	Males	SCORE2	Broad	54828	2425	0.00018057	3.57487e-05	-	-	-	-	-	-	0.706662	0.00486307	0.697131	0.716194	0.706753	0.00485985	0.697228	0.716279	9.09913e-05	0.000166847	-0.000236024	0.000418006	0.585509	0.901725
Risk score + S-LDL-P	NMR spectroscopy	Replication	Males	QRISK3	Broad	54544	2410	0.00018057	3.57487e-05	-	-	-	-	-	-	0.713799	0.00485586	0.704282	0.723317	0.713842	0.00484994	0.704336	0.723348	4.27242e-05	0.000150938	-0.000253109	0.000338557	0.777132	0.970429
Risk score + S-LDL-P	NMR spectroscopy	Replication	Males	SCORE2	Narrow	54828	2064	0.00018057	3.57487e-05	-	-	-	-	-	-	0.699686	0.00531675	0.689266	0.710107	0.700476	0.00530189	0.690085	0.710868	0.000790027	0.000573725	-0.000334453	0.00191451	0.168508	0.32641
Risk score + S-LDL-P	NMR spectroscopy	Replication	Males	QRISK3	Narrow	54544	2055	0.00018057	3.57487e-05	-	-	-	-	-	-	0.704471	0.00531818	0.694047	0.714894	0.705168	0.0052951	0.69479	0.715547	0.000697716	0.000567557	-0.000414675	0.00181011	0.218947	0.527378
Risk score + S-LDL-P	NMR spectroscopy	Replication	Females	SCORE2	Broad	74118	1398	0.000172675	3.73018e-05	-	-	-	-	-	-	0.735252	0.00628394	0.722936	0.747569	0.735353	0.00628585	0.723033	0.747673	0.000100376	8.65788e-05	-6.93152e-05	0.000270067	0.246309	0.600579
Risk score + S-LDL-P	NMR spectroscopy	Replication	Females	QRISK3	Broad	73732	1387	0.000172675	3.73018e-05	-	-	-	-	-	-	0.744204	0.00622481	0.732003	0.756404	0.744037	0.00622178	0.731842	0.756231	-0.000166866	9.17482e-05	-0.000346689	1.29573e-05	0.0689515	0.374501
Risk score + S-LDL-P	NMR spectroscopy	Replication	Females	SCORE2	Narrow	74118	1134	0.000172675	3.73018e-05	-	-	-	-	-	-	0.726704	0.00713924	0.712712	0.740697	0.72673	0.00714023	0.712735	0.740724	2.53093e-05	3.73469e-05	-4.78893e-05	9.85079e-05	0.497974	0.885895
Risk score + S-LDL-P	NMR spectroscopy	Replication	Females	QRISK3	Narrow	73732	1123	0.000172675	3.73018e-05	-	-	-	-	-	-	0.732422	0.00706762	0.718569	0.746274	0.732279	0.00706203	0.718437	0.74612	-0.000142723	0.000143077	-0.000423149	0.000137703	0.318511	0.806566
Risk score + S-LDL-P	NMR spectroscopy	Discovery + Replication	Sex-stratified	SCORE2	Broad	297395	8916	0.000175406	3.62254e-05	-	-	-	-	-	-	0.71859	0.00253078	0.71363	0.723551	0.718595	0.00253022	0.713636	0.723554	4.47501e-06	2.97078e-05	-5.37511e-05	6.27012e-05	0.880264	0.924677
Risk score + S-LDL-P	NMR spectroscopy	Discovery + Replication	Sex-stratified	QRISK3	Broad	295977	8859	0.000175406	3.62254e-05	-	-	-	-	-	-	0.72713	0.00252617	0.722179	0.732081	0.727056	0.00252405	0.722109	0.732003	-7.43205e-05	6.04227e-05	-0.000192747	4.41058e-05	0.218693	0.64469
Risk score + S-LDL-P	NMR spectroscopy	Discovery + Replication	Sex-stratified	SCORE2	Narrow	297395	7436	0.000175406	3.62254e-05	-	-	-	-	-	-	0.709029	0.00281734	0.703507	0.714551	0.709369	0.00281307	0.703855	0.714882	0.000339372	0.000159253	2.72418e-05	0.000651502	0.0330872	0.0751241
Risk score + S-LDL-P	NMR spectroscopy	Discovery + Replication	Sex-stratified	QRISK3	Narrow	295977	7394	0.000175406	3.62254e-05	-	-	-	-	-	-	0.715315	0.00282161	0.709785	0.720846	0.715493	0.0028134	0.709979	0.721007	0.000177744	0.000193364	-0.000201242	0.00055673	0.357981	0.626186
Risk score + S-LDL-P	NMR spectroscopy	Discovery + Replication	Males	SCORE2	Broad	127242	5631	0.00017929	3.49756e-05	-	-	-	-	-	-	0.702565	0.00320991	0.696273	0.708856	0.702668	0.00320828	0.696379	0.708956	0.000102858	0.000109959	-0.000112659	0.000318374	0.349573	0.624721
Risk score + S-LDL-P	NMR spectroscopy	Discovery + Replication	Males	QRISK3	Broad	126642	5597	0.00017929	3.49756e-05	-	-	-	-	-	-	0.710095	0.00320774	0.703808	0.716382	0.710124	0.00320389	0.703845	0.716404	2.9507e-05	9.94482e-05	-0.000165408	0.000224422	0.76669	0.916507
Risk score + S-LDL-P	NMR spectroscopy	Discovery + Replication	Males	SCORE2	Narrow	127242	4781	0.00017929	3.49756e-05	-	-	-	-	-	-	0.694703	0.00351248	0.687819	0.701587	0.695744	0.00350335	0.688878	0.702611	0.00104143	0.000377335	0.000301864	0.00178099	0.00578094	0.0210813
Risk score + S-LDL-P	NMR spectroscopy	Discovery + Replication	Males	QRISK3	Narrow	126642	4758	0.00017929	3.49756e-05	-	-	-	-	-	-	0.700064	0.00351805	0.693169	0.70696	0.700917	0.00350175	0.694053	0.70778	0.000852401	0.000373908	0.000119554	0.00158525	0.0226252	0.0950133
Risk score + S-LDL-P	NMR spectroscopy	Discovery + Replication	Females	SCORE2	Broad	170153	3285	0.000172502	3.68663e-05	-	-	-	-	-	-	0.738805	0.00401805	0.730929	0.74668	0.73886	0.00401918	0.730982	0.746737	5.50105e-05	5.90864e-05	-6.07967e-05	0.000170818	0.351844	0.518409
Risk score + S-LDL-P	NMR spectroscopy	Discovery + Replication	Females	QRISK3	Broad	169335	3262	0.000172502	3.68663e-05	-	-	-	-	-	-	0.748641	0.00400279	0.740796	0.756486	0.748503	0.00400114	0.74066	0.756345	-0.000138494	6.18909e-05	-0.000259798	-1.719e-05	0.0252399	0.144858
Risk score + S-LDL-P	NMR spectroscopy	Discovery + Replication	Females	SCORE2	Narrow	170153	2655	0.000172502	3.68663e-05	-	-	-	-	-	-	0.728023	0.00458503	0.719037	0.73701	0.72803	0.00458554	0.719043	0.737018	6.82953e-06	2.5249e-05	-4.26577e-05	5.63167e-05	0.786786	0.86484
Risk score + S-LDL-P	NMR spectroscopy	Discovery + Replication	Females	QRISK3	Narrow	169335	2636	0.000172502	3.68663e-05	-	-	-	-	-	-	0.735586	0.00458968	0.72659	0.744581	0.735465	0.00458656	0.726475	0.744454	-0.00012085	9.55512e-05	-0.000308127	6.64267e-05	0.205954	0.652878
Risk score + L-HDL-FC	NMR spectroscopy	Discovery	Sex-stratified	SCORE2	Broad	168517	5096	0.0706642	0.0377217	0.986891	0.0174623	0.953686	1.02125	0.449842	0.574222	0.717907	0.00333172	0.711376	0.724437	0.717931	0.00333149	0.711402	0.724461	2.47191e-05	5.32144e-05	-7.95792e-05	0.000129017	0.642276	0.80897
Risk score + L-HDL-FC	NMR spectroscopy	Discovery	Sex-stratified	QRISK3	Broad	167769	5065	0.0706853	0.0377242	1.01143	0.017146	0.978003	1.04599	0.507508	0.630402	0.726899	0.00333437	0.720364	0.733434	0.726913	0.00333599	0.720374	0.733451	1.36657e-05	5.04006e-05	-8.51178e-05	0.000112449	0.786283	0.953133
Risk score + L-HDL-FC	NMR spectroscopy	Discovery	Sex-stratified	SCORE2	Narrow	168517	4241	0.0706642	0.0377217	0.940881	0.0196838	0.905274	0.977889	0.00196241	0.00538206	0.707144	0.00371517	0.699862	0.714425	0.70765	0.00371232	0.700374	0.714926	0.00050616	0.000259198	-1.85973e-06	0.00101418	0.0508446	0.134133
Risk score + L-HDL-FC	NMR spectroscopy	Discovery	Sex-stratified	QRISK3	Narrow	167769	4219	0.0706853	0.0377242	0.967573	0.0193155	0.931628	1.00491	0.0878942	0.136628	0.714287	0.00373931	0.706958	0.721616	0.714505	0.00373422	0.707186	0.721823	0.000217197	0.000153232	-8.31314e-05	0.000517526	0.156353	0.424607
Risk score + L-HDL-FC	NMR spectroscopy	Discovery	Males	SCORE2	Broad	72441	3208	0.0514931	0.0274305	1.036	0.0180703	0.999949	1.07335	0.0503302	0.103063	0.699279	0.00427324	0.690904	0.707655	0.699546	0.00427324	0.691171	0.707922	0.000266912	0.000241781	-0.000206971	0.000740794	0.269619	0.615746
Risk score + L-HDL-FC	NMR spectroscopy	Discovery	Males	QRISK3	Broad	72125	3189	0.0515005	0.0274178	1.06328	0.0176967	1.02703	1.10081	0.000525982	0.00199585	0.707077	0.0042724	0.698703	0.71545	0.707726	0.00428445	0.699329	0.716124	0.000649858	0.000432853	-0.000198518	0.00149823	0.133268	0.549986
Risk score + L-HDL-FC	NMR spectroscopy	Discovery	Males	SCORE2	Narrow	72441	2719	0.0514931	0.0274305	0.992637	0.0202618	0.95399	1.03285	0.715306	0.786269	0.6907	0.00467892	0.681529	0.69987	0.69071	0.00467831	0.681541	0.699879	9.98875e-06	5.30725e-05	-9.40315e-05	0.000114009	0.850713	0.924107
Risk score + L-HDL-FC	NMR spectroscopy	Discovery	Males	QRISK3	Narrow	72125	2705	0.0515005	0.0274178	1.01999	0.0198706	0.981031	1.0605	0.319167	0.431264	0.696472	0.00469048	0.687279	0.705665	0.696454	0.0046955	0.687251	0.705657	-1.76094e-05	0.00014696	-0.000305646	0.000270427	0.904622	0.968581
Risk score + L-HDL-FC	NMR spectroscopy	Discovery	Females	SCORE2	Broad	96076	1888	0.0851192	0.0379793	0.932333	0.0246348	0.888387	0.978454	0.0044531	0.012849	0.741399	0.005216	0.731176	0.751623	0.74212	0.0052074	0.731913	0.752326	0.000720233	0.000452966	-0.000167564	0.00160803	0.111826	0.333074
Risk score + L-HDL-FC	NMR spectroscopy	Discovery	Females	QRISK3	Broad	95644	1876	0.0851525	0.037981	0.946505	0.0242005	0.902659	0.992482	0.0230984	0.0633492	0.751913	0.00521953	0.741683	0.762143	0.752221	0.00520356	0.742022	0.76242	0.000308118	0.000405558	-0.000486761	0.001103	0.447411	0.695776
Risk score + L-HDL-FC	NMR spectroscopy	Discovery	Females	SCORE2	Narrow	96076	1522	0.0851192	0.0379793	0.896159	0.0279479	0.84839	0.946617	8.74752e-05	0.000457182	0.728957	0.00597216	0.717252	0.740662	0.730859	0.00595818	0.719181	0.742536	0.00190142	0.000763067	0.000405839	0.00339701	0.0127091	0.111761
Risk score + L-HDL-FC	NMR spectroscopy	Discovery	Females	QRISK3	Narrow	95644	1514	0.0851525	0.037981	0.914239	0.0274012	0.866435	0.964681	0.00106698	0.00609423	0.737925	0.00603	0.726107	0.749744	0.739188	0.00600092	0.727426	0.750949	0.00126221	0.000707057	-0.000123597	0.00264801	0.0742355	0.379765
Risk score + L-HDL-FC	NMR spectroscopy	Replication	Sex-stratified	SCORE2	Broad	128946	3823	0.0724946	0.0400727	-	-	-	-	-	-	0.719302	0.00389112	0.711676	0.726929	0.719287	0.00389173	0.711659	0.726914	-1.56596e-05	6.16096e-05	-0.000136412	0.000105093	0.79936	0.983783
Risk score + L-HDL-FC	NMR spectroscopy	Replication	Sex-stratified	QRISK3	Broad	128276	3797	0.0724946	0.0400727	-	-	-	-	-	-	0.727228	0.00387035	0.719642	0.734813	0.727269	0.00387083	0.719682	0.734856	4.12861e-05	5.83495e-05	-7.30768e-05	0.000155649	0.479215	0.972419
Risk score + L-HDL-FC	NMR spectroscopy	Replication	Sex-stratified	SCORE2	Narrow	128946	3198	0.0724946	0.0400727	-	-	-	-	-	-	0.711306	0.00432146	0.702836	0.719776	0.711372	0.00432209	0.702901	0.719843	6.53627e-05	0.000298554	-0.000519792	0.000650517	0.826704	0.930882
Risk score + L-HDL-FC	NMR spectroscopy	Replication	Sex-stratified	QRISK3	Narrow	128276	3178	0.0724946	0.0400727	-	-	-	-	-	-	0.716454	0.00429914	0.708028	0.72488	0.716406	0.00429749	0.707983	0.724829	-4.79152e-05	0.000179626	-0.000399976	0.000304146	0.789662	0.984253
Risk score + L-HDL-FC	NMR spectroscopy	Replication	Males	SCORE2	Broad	54828	2425	0.0517328	0.0285868	-	-	-	-	-	-	0.706662	0.00486307	0.697131	0.716194	0.706614	0.00486509	0.697079	0.71615	-4.81534e-05	0.000273396	-0.000584	0.000487693	0.860191	0.941791
Risk score + L-HDL-FC	NMR spectroscopy	Replication	Males	QRISK3	Broad	54544	2410	0.0517328	0.0285868	-	-	-	-	-	-	0.713799	0.00485586	0.704282	0.723317	0.713807	0.00486403	0.704274	0.72334	7.46344e-06	0.000494955	-0.00096263	0.000977557	0.987969	0.991312
Risk score + L-HDL-FC	NMR spectroscopy	Replication	Males	SCORE2	Narrow	54828	2064	0.0517328	0.0285868	-	-	-	-	-	-	0.699686	0.00531675	0.689266	0.710107	0.699779	0.0053154	0.689361	0.710197	9.27089e-05	5.96913e-05	-2.42838e-05	0.000209702	0.12039	0.292526
Risk score + L-HDL-FC	NMR spectroscopy	Replication	Males	QRISK3	Narrow	54544	2055	0.0517328	0.0285868	-	-	-	-	-	-	0.704471	0.00531818	0.694047	0.714894	0.704282	0.00532388	0.693848	0.714717	-0.000188344	0.00016765	-0.000516933	0.000140244	0.261252	0.539118
Risk score + L-HDL-FC	NMR spectroscopy	Replication	Females	SCORE2	Broad	74118	1398	0.0878529	0.0404284	-	-	-	-	-	-	0.735252	0.00628394	0.722936	0.747569	0.73501	0.00629491	0.722672	0.747348	-0.000242068	0.000540846	-0.00130211	0.00081797	0.654462	0.863049
Risk score + L-HDL-FC	NMR spectroscopy	Replication	Females	QRISK3	Broad	73732	1387	0.0878529	0.0404284	-	-	-	-	-	-	0.744204	0.00622481	0.732003	0.756404	0.743747	0.00622498	0.731546	0.755948	-0.000456743	0.000483365	-0.00140412	0.000490635	0.344698	0.696944
Risk score + L-HDL-FC	NMR spectroscopy	Replication	Females	SCORE2	Narrow	74118	1134	0.0878529	0.0404284	-	-	-	-	-	-	0.726704	0.00713924	0.712712	0.740697	0.725707	0.00716153	0.711671	0.739744	-0.000996913	0.000916485	-0.00279319	0.000799364	0.276702	0.823293
Risk score + L-HDL-FC	NMR spectroscopy	Replication	Females	QRISK3	Narrow	73732	1123	0.0878529	0.0404284	-	-	-	-	-	-	0.732422	0.00706762	0.718569	0.746274	0.731192	0.00708059	0.717314	0.745069	-0.0012299	0.000864242	-0.00292378	0.000463984	0.154708	0.806566
Risk score + L-HDL-FC	NMR spectroscopy	Discovery + Replication	Sex-stratified	SCORE2	Broad	297463	8919	0.0714577	0.0387689	-	-	-	-	-	-	0.718516	0.00253073	0.713556	0.723476	0.718521	0.0025308	0.713561	0.723482	5.74589e-06	4.0226e-05	-7.30957e-05	8.45875e-05	0.886417	0.926556
Risk score + L-HDL-FC	NMR spectroscopy	Discovery + Replication	Sex-stratified	QRISK3	Broad	296045	8862	0.0714577	0.0387689	-	-	-	-	-	-	0.727052	0.00252607	0.722101	0.732003	0.727074	0.00252686	0.722121	0.732026	2.21077e-05	3.80626e-05	-5.24936e-05	9.6709e-05	0.561359	0.745718
Risk score + L-HDL-FC	NMR spectroscopy	Discovery + Replication	Sex-stratified	SCORE2	Narrow	297463	7439	0.0714577	0.0387689	-	-	-	-	-	-	0.708944	0.0028172	0.703423	0.714466	0.709256	0.00281622	0.703737	0.714776	0.000311915	0.0001958	-7.18462e-05	0.000695676	0.111154	0.19124
Risk score + L-HDL-FC	NMR spectroscopy	Discovery + Replication	Sex-stratified	QRISK3	Narrow	296045	7397	0.0714577	0.0387689	-	-	-	-	-	-	0.715227	0.00282139	0.709697	0.720756	0.715326	0.00281874	0.709802	0.720851	9.97754e-05	0.000116676	-0.000128906	0.000328457	0.39247	0.666959
Risk score + L-HDL-FC	NMR spectroscopy	Discovery + Replication	Males	SCORE2	Broad	127269	5633	0.0515964	0.0279347	-	-	-	-	-	-	0.702446	0.00321057	0.696154	0.708739	0.702578	0.00321113	0.696284	0.708871	0.000131166	0.000180957	-0.000223503	0.000485835	0.468546	0.733261
Risk score + L-HDL-FC	NMR spectroscopy	Discovery + Replication	Males	QRISK3	Broad	126669	5599	0.0515964	0.0279347	-	-	-	-	-	-	0.70997	0.00320822	0.703682	0.716258	0.710334	0.0032156	0.704032	0.716636	0.000363855	0.000325602	-0.000274313	0.00100202	0.263787	0.699222
Risk score + L-HDL-FC	NMR spectroscopy	Discovery + Replication	Males	SCORE2	Narrow	127269	4783	0.0515964	0.0279347	-	-	-	-	-	-	0.694568	0.00351323	0.687682	0.701454	0.694613	0.00351257	0.687729	0.701498	4.53783e-05	3.94966e-05	-3.20336e-05	0.00012279	0.25059	0.3294
Risk score + L-HDL-FC	NMR spectroscopy	Discovery + Replication	Males	QRISK3	Narrow	126669	4760	0.0515964	0.0279347	-	-	-	-	-	-	0.699923	0.00351855	0.693026	0.706819	0.699829	0.00352228	0.692926	0.706733	-9.34644e-05	0.000110223	-0.000309498	0.000122569	0.396463	0.549101
Risk score + L-HDL-FC	NMR spectroscopy	Discovery + Replication	Females	SCORE2	Broad	170194	3286	0.0863097	0.0390881	-	-	-	-	-	-	0.738785	0.00401691	0.730912	0.746658	0.739083	0.00401702	0.731209	0.746956	0.000297359	0.000347989	-0.000384687	0.000979404	0.392824	0.560888
Risk score + L-HDL-FC	NMR spectroscopy	Discovery + Replication	Females	QRISK3	Broad	169376	3263	0.0863097	0.0390881	-	-	-	-	-	-	0.748621	0.00400169	0.740778	0.756465	0.748601	0.00399522	0.740771	0.756432	-2.02203e-05	0.000310994	-0.000629758	0.000589318	0.948159	0.997534
Risk score + L-HDL-FC	NMR spectroscopy	Discovery + Replication	Females	SCORE2	Narrow	170194	2656	0.0863097	0.0390881	-	-	-	-	-	-	0.728005	0.0045834	0.719022	0.736989	0.728618	0.00458497	0.719631	0.737604	0.000612366	0.000588672	-0.00054141	0.00176614	0.298224	0.561077
Risk score + L-HDL-FC	NMR spectroscopy	Discovery + Replication	Females	QRISK3	Narrow	169376	2637	0.0863097	0.0390881	-	-	-	-	-	-	0.735567	0.00458808	0.726575	0.74456	0.735737	0.00457998	0.726761	0.744714	0.000170082	0.000549649	-0.000907209	0.00124737	0.756988	0.94453
Risk score + Citrate	NMR spectroscopy	Discovery	Sex-stratified	SCORE2	Broad	168452	5094	0.0649746	0.0118888	0.987434	0.0144381	0.959883	1.01578	0.381113	0.514968	0.717866	0.00333281	0.711334	0.724398	0.717882	0.0033315	0.711353	0.724412	1.66172e-05	6.21757e-05	-0.000105245	0.000138479	0.789267	0.871024
Risk score + Citrate	NMR spectroscopy	Discovery	Sex-stratified	QRISK3	Broad	167704	5063	0.0649789	0.0118866	0.995921	0.0144453	0.96812	1.02452	0.777223	0.84749	0.726909	0.00333542	0.720372	0.733446	0.726947	0.00333354	0.720413	0.73348	3.75273e-05	6.05887e-05	-8.12243e-05	0.000156279	0.535667	0.877149
Risk score + Citrate	NMR spectroscopy	Discovery	Sex-stratified	SCORE2	Narrow	168452	4239	0.0649746	0.0118888	0.970501	0.0158999	0.940723	1.00122	0.0596677	0.101398	0.707093	0.00371661	0.699809	0.714378	0.707212	0.00371383	0.699933	0.714491	0.000118515	0.000140978	-0.000157796	0.000394826	0.400534	0.538582
Risk score + Citrate	NMR spectroscopy	Discovery	Sex-stratified	QRISK3	Narrow	167704	4217	0.0649789	0.0118866	0.978168	0.0159047	0.948146	1.00914	0.165169	0.234526	0.714297	0.00374075	0.706965	0.721628	0.714434	0.00373744	0.707109	0.72176	0.000137917	0.00013735	-0.000131284	0.000407117	0.315316	0.590103
Risk score + Citrate	NMR spectroscopy	Discovery	Males	SCORE2	Broad	72420	3206	0.0631155	0.0113134	1.01767	0.0176587	0.983053	1.05351	0.321179	0.447069	0.699214	0.00427562	0.690834	0.707594	0.699254	0.00427874	0.690868	0.70764	3.95596e-05	0.000112333	-0.00018061	0.000259729	0.724717	0.976796
Risk score + Citrate	NMR spectroscopy	Discovery	Males	QRISK3	Broad	72104	3187	0.0631231	0.0113112	1.02134	0.0177052	0.98651	1.05741	0.232918	0.329175	0.707094	0.00427474	0.698716	0.715472	0.707118	0.00427809	0.698733	0.715503	2.44043e-05	0.000105656	-0.000182678	0.000231487	0.817332	0.976063
Risk score + Citrate	NMR spectroscopy	Discovery	Males	SCORE2	Narrow	72420	2717	0.0631155	0.0113134	0.99051	0.0193075	0.953727	1.02871	0.621399	0.699705	0.690618	0.00468197	0.681442	0.699795	0.690636	0.00468062	0.681462	0.69981	1.76463e-05	5.52447e-05	-9.06314e-05	0.000125924	0.749408	0.857794
Risk score + Citrate	NMR spectroscopy	Discovery	Males	QRISK3	Narrow	72104	2703	0.0631231	0.0113112	0.994082	0.0193511	0.957085	1.03251	0.759043	0.814942	0.696486	0.00469354	0.687287	0.705686	0.696486	0.00469252	0.687288	0.705683	-8.90985e-07	5.30829e-05	-0.000104932	0.00010315	0.986608	0.990904
Risk score + Citrate	NMR spectroscopy	Discovery	Females	SCORE2	Broad	96032	1888	0.0663766	0.0121179	0.941228	0.0234239	0.898993	0.985447	0.00971532	0.024918	0.741379	0.00521614	0.731155	0.751602	0.741696	0.00520798	0.731488	0.751903	0.000317212	0.000411189	-0.000488703	0.00112313	0.44044	0.632536
Risk score + Citrate	NMR spectroscopy	Discovery	Females	QRISK3	Broad	95600	1876	0.0663787	0.0121163	0.956752	0.0233682	0.91392	1.00159	0.0585011	0.136175	0.751902	0.00521979	0.741672	0.762133	0.752343	0.00520445	0.742142	0.762543	0.000440687	0.000389802	-0.000323311	0.00120468	0.258249	0.602489
Risk score + Citrate	NMR spectroscopy	Discovery	Females	SCORE2	Narrow	96032	1522	0.0663766	0.0121179	0.939443	0.0260902	0.892612	0.988732	0.0166524	0.0470685	0.728936	0.00597232	0.717231	0.740642	0.729383	0.00596517	0.717691	0.741074	0.000446694	0.000444766	-0.000425032	0.00131842	0.315217	0.551594
Risk score + Citrate	NMR spectroscopy	Discovery	Females	QRISK3	Narrow	95600	1514	0.0663787	0.0121163	0.953416	0.026023	0.906007	1.00331	0.0667818	0.158107	0.737914	0.00603027	0.726095	0.749733	0.738484	0.00601562	0.726693	0.750274	0.00056977	0.000432312	-0.000277546	0.00141709	0.187517	0.548183
Risk score + Citrate	NMR spectroscopy	Replication	Sex-stratified	SCORE2	Broad	128881	3822	0.067056	0.012114	-	-	-	-	-	-	0.719276	0.00389189	0.711648	0.726904	0.719238	0.00389261	0.711609	0.726867	-3.78669e-05	6.81284e-05	-0.000171396	9.56624e-05	0.578337	0.983783
Risk score + Citrate	NMR spectroscopy	Replication	Sex-stratified	QRISK3	Broad	128211	3796	0.067056	0.012114	-	-	-	-	-	-	0.727195	0.00387101	0.719608	0.734782	0.727192	0.00387099	0.719605	0.734779	-2.60877e-06	2.39425e-05	-4.95351e-05	4.43176e-05	0.913234	0.990415
Risk score + Citrate	NMR spectroscopy	Replication	Sex-stratified	SCORE2	Narrow	128881	3198	0.067056	0.012114	-	-	-	-	-	-	0.71132	0.00432112	0.702851	0.719789	0.71141	0.00432196	0.702939	0.719881	8.99064e-05	0.000173586	-0.000250317	0.000430129	0.604504	0.778758
Risk score + Citrate	NMR spectroscopy	Replication	Sex-stratified	QRISK3	Narrow	128211	3178	0.067056	0.012114	-	-	-	-	-	-	0.716467	0.00429875	0.708042	0.724893	0.716537	0.00429722	0.708115	0.724959	6.97303e-05	0.000138868	-0.000202445	0.000341906	0.615573	0.984253
Risk score + Citrate	NMR spectroscopy	Replication	Males	SCORE2	Broad	54812	2425	0.064885	0.0113954	-	-	-	-	-	-	0.706685	0.00486279	0.697154	0.716216	0.706721	0.00485948	0.697197	0.716245	3.62301e-05	0.000134164	-0.000226727	0.000299187	0.787127	0.928107
Risk score + Citrate	NMR spectroscopy	Replication	Males	QRISK3	Broad	54528	2410	0.064885	0.0113954	-	-	-	-	-	-	0.713816	0.00485547	0.7043	0.723333	0.713842	0.00485261	0.704331	0.723353	2.56853e-05	0.000168496	-0.00030456	0.000355931	0.878841	0.970429
Risk score + Citrate	NMR spectroscopy	Replication	Males	SCORE2	Narrow	54812	2064	0.064885	0.0113954	-	-	-	-	-	-	0.699709	0.00531643	0.689289	0.710129	0.699792	0.00531789	0.689369	0.710215	8.25956e-05	7.9385e-05	-7.29961e-05	0.000238187	0.298134	0.474615
Risk score + Citrate	NMR spectroscopy	Replication	Males	QRISK3	Narrow	54528	2055	0.064885	0.0113954	-	-	-	-	-	-	0.704488	0.00531776	0.694065	0.714911	0.704527	0.00531838	0.694103	0.714951	3.92372e-05	5.14117e-05	-6.15278e-05	0.000140002	0.445346	0.636736
Risk score + Citrate	NMR spectroscopy	Replication	Females	SCORE2	Broad	74069	1397	0.0686625	0.0123769	-	-	-	-	-	-	0.735182	0.00628782	0.722858	0.747506	0.734893	0.00628512	0.722574	0.747211	-0.000289017	0.000474668	-0.00121935	0.000641315	0.542602	0.793508
Risk score + Citrate	NMR spectroscopy	Replication	Females	QRISK3	Broad	73683	1386	0.0686625	0.0123769	-	-	-	-	-	-	0.744127	0.00622843	0.731919	0.756334	0.744053	0.00621974	0.731863	0.756244	-7.3237e-05	0.000392668	-0.000842853	0.000696379	0.852044	0.944065
Risk score + Citrate	NMR spectroscopy	Replication	Females	SCORE2	Narrow	74069	1134	0.0686625	0.0123769	-	-	-	-	-	-	0.726711	0.00713898	0.712719	0.740704	0.726547	0.00713197	0.712568	0.740525	-0.000164646	0.000527256	-0.00119805	0.000868756	0.754835	0.960281
Risk score + Citrate	NMR spectroscopy	Replication	Females	QRISK3	Narrow	73683	1123	0.0686625	0.0123769	-	-	-	-	-	-	0.732436	0.00706727	0.718584	0.746288	0.732337	0.00705234	0.718515	0.746159	-9.90107e-05	0.000462828	-0.00100614	0.000808116	0.830605	0.921176
Risk score + Citrate	NMR spectroscopy	Discovery + Replication	Sex-stratified	SCORE2	Broad	297333	8916	0.0658768	0.0120313	-	-	-	-	-	-	0.718481	0.00253141	0.71352	0.723443	0.718475	0.00253112	0.713514	0.723436	-6.09616e-06	4.4753e-05	-9.38104e-05	8.16181e-05	0.891649	0.928522
Risk score + Citrate	NMR spectroscopy	Discovery + Replication	Sex-stratified	QRISK3	Broad	295915	8859	0.0658768	0.0120313	-	-	-	-	-	-	0.727043	0.0025267	0.722091	0.731996	0.727054	0.00252643	0.722102	0.732005	1.05172e-05	1.55857e-05	-2.00301e-05	4.10646e-05	0.499803	0.726539
Risk score + Citrate	NMR spectroscopy	Discovery + Replication	Sex-stratified	SCORE2	Narrow	297333	7437	0.0658768	0.0120313	-	-	-	-	-	-	0.708922	0.00281773	0.703399	0.714444	0.709031	0.0028167	0.703511	0.714552	0.000109664	0.000114773	-0.000115287	0.000334616	0.339331	0.449735
Risk score + Citrate	NMR spectroscopy	Discovery + Replication	Sex-stratified	QRISK3	Narrow	295915	7395	0.0658768	0.0120313	-	-	-	-	-	-	0.715238	0.00282189	0.709707	0.720769	0.715347	0.00282025	0.70982	0.720875	0.000109344	9.1056e-05	-6.91229e-05	0.00028781	0.229813	0.580077
Risk score + Citrate	NMR spectroscopy	Discovery + Replication	Males	SCORE2	Broad	127232	5631	0.0638779	0.0113825	-	-	-	-	-	-	0.70242	0.00321151	0.696126	0.708715	0.702459	0.00321206	0.696163	0.708754	3.8765e-05	8.84626e-05	-0.000134619	0.000212149	0.661236	0.855899
Risk score + Citrate	NMR spectroscopy	Discovery + Replication	Males	QRISK3	Broad	126632	5597	0.0638779	0.0113825	-	-	-	-	-	-	0.709989	0.0032091	0.703699	0.716278	0.710002	0.00321039	0.70371	0.716294	1.33231e-05	0.000110491	-0.000203235	0.000229881	0.904023	0.946846
Risk score + Citrate	NMR spectroscopy	Discovery + Replication	Males	SCORE2	Narrow	127232	4781	0.0638779	0.0113825	-	-	-	-	-	-	0.694533	0.00351445	0.687644	0.701421	0.694573	0.00351411	0.687686	0.701461	4.04934e-05	5.20885e-05	-6.15981e-05	0.000142585	0.436925	0.517214
Risk score + Citrate	NMR spectroscopy	Discovery + Replication	Males	QRISK3	Narrow	126632	4758	0.0638779	0.0113825	-	-	-	-	-	-	0.69994	0.00351973	0.693042	0.706839	0.69996	0.00351946	0.693062	0.706858	1.95465e-05	3.3746e-05	-4.65945e-05	8.56874e-05	0.562438	0.680329
Risk score + Citrate	NMR spectroscopy	Discovery + Replication	Females	SCORE2	Broad	170101	3285	0.067372	0.0122837	-	-	-	-	-	-	0.738745	0.00401803	0.73087	0.74662	0.738827	0.00401455	0.730959	0.746696	8.24488e-05	0.000310225	-0.000525582	0.000690479	0.790416	0.868562
Risk score + Citrate	NMR spectroscopy	Discovery + Replication	Females	QRISK3	Broad	169283	3262	0.067372	0.0122837	-	-	-	-	-	-	0.748584	0.00400279	0.740738	0.756429	0.748828	0.00399518	0.740997	0.756658	0.000244167	0.000255322	-0.000256255	0.000744588	0.338916	0.591429
Risk score + Citrate	NMR spectroscopy	Discovery + Replication	Females	SCORE2	Narrow	170101	2656	0.067372	0.0122837	-	-	-	-	-	-	0.727996	0.00458339	0.719013	0.736979	0.728203	0.00457875	0.719229	0.737177	0.000206957	0.00034859	-0.000476268	0.000890181	0.552715	0.702382
Risk score + Citrate	NMR spectroscopy	Discovery + Replication	Females	QRISK3	Narrow	169283	2637	0.067372	0.0122837	-	-	-	-	-	-	0.735567	0.00458811	0.726574	0.744559	0.735867	0.00457865	0.726893	0.744841	0.000299594	0.00030091	-0.00029018	0.000889367	0.319433	0.778237
Risk score + S-VLDL-TG %	NMR spectroscopy	Discovery	Sex-stratified	SCORE2	Broad	168517	5096	37.0692	6.02218	0.981554	0.0142452	0.954528	1.00935	0.191222	0.292644	0.717907	0.00333172	0.711376	0.724437	0.717923	0.00333281	0.711391	0.724455	1.63902e-05	8.76e-05	-0.000155303	0.000188083	0.85158	0.903785
Risk score + S-VLDL-TG %	NMR spectroscopy	Discovery	Sex-stratified	QRISK3	Broad	167769	5065	37.068	6.02232	0.956521	0.0142463	0.930182	0.983606	0.00180681	0.00562345	0.726899	0.00333437	0.720364	0.733434	0.726963	0.00333719	0.720422	0.733504	6.40149e-05	0.000226026	-0.000378989	0.000507019	0.777009	0.953133
Risk score + S-VLDL-TG %	NMR spectroscopy	Discovery	Sex-stratified	SCORE2	Narrow	168517	4241	37.0692	6.02218	0.971185	0.0156204	0.941902	1.00138	0.0612311	0.103421	0.707144	0.00371517	0.699862	0.714425	0.707239	0.00371551	0.699957	0.714522	9.56287e-05	0.000151211	-0.00020074	0.000391997	0.527114	0.620107
Risk score + S-VLDL-TG %	NMR spectroscopy	Discovery	Sex-stratified	QRISK3	Narrow	167769	4219	37.068	6.02232	0.947037	0.0156143	0.918493	0.976468	0.000492017	0.00174729	0.714287	0.00373931	0.706958	0.721616	0.714449	0.00374027	0.707119	0.72178	0.000162164	0.00030332	-0.000432332	0.00075666	0.592906	0.73648
Risk score + S-VLDL-TG %	NMR spectroscopy	Discovery	Males	SCORE2	Broad	72441	3208	38.2265	6.05681	0.947346	0.017807	0.914852	0.980993	0.00238434	0.00777013	0.699279	0.00427324	0.690904	0.707655	0.699717	0.00427517	0.691337	0.708096	0.000437323	0.000359473	-0.000267231	0.00114188	0.223769	0.563491
Risk score + S-VLDL-TG %	NMR spectroscopy	Discovery	Males	QRISK3	Broad	72125	3189	38.225	6.05626	0.922378	0.0178172	0.890723	0.955157	5.76116e-06	3.46922e-05	0.707077	0.0042724	0.698703	0.71545	0.707868	0.00427465	0.69949	0.716247	0.000791822	0.000556456	-0.000298812	0.00188246	0.154744	0.564002
Risk score + S-VLDL-TG %	NMR spectroscopy	Discovery	Males	SCORE2	Narrow	72441	2719	38.2265	6.05681	0.9366	0.0193598	0.901727	0.972821	0.000716284	0.00241964	0.6907	0.00467892	0.681529	0.69987	0.691461	0.00468046	0.682287	0.700634	0.000761051	0.000471867	-0.000163791	0.00168589	0.106777	0.246477
Risk score + S-VLDL-TG %	NMR spectroscopy	Discovery	Males	QRISK3	Narrow	72125	2705	38.225	6.05626	0.91225	0.0193632	0.878278	0.947536	2.1049e-06	1.53436e-05	0.696472	0.00469048	0.687279	0.705665	0.697551	0.00469126	0.688356	0.706745	0.00107891	0.000686256	-0.000266129	0.00242395	0.115912	0.330181
Risk score + S-VLDL-TG %	NMR spectroscopy	Discovery	Females	SCORE2	Broad	96076	1888	36.1966	5.84639	1.04619	0.0232841	0.999521	1.09504	0.0524567	0.106062	0.741399	0.005216	0.731176	0.751623	0.741764	0.00520661	0.731559	0.751969	0.000364841	0.000298506	-0.000220221	0.000949902	0.221624	0.487221
Risk score + S-VLDL-TG %	NMR spectroscopy	Discovery	Females	QRISK3	Broad	95644	1876	36.1955	5.84713	1.02144	0.0232646	0.975908	1.06909	0.361923	0.503782	0.751913	0.00521953	0.741683	0.762143	0.752063	0.00521482	0.741842	0.762283	0.000149656	0.000161807	-0.000167481	0.000466792	0.355018	0.64634
Risk score + S-VLDL-TG %	NMR spectroscopy	Discovery	Females	SCORE2	Narrow	96076	1522	36.1966	5.84639	1.04022	0.0259458	0.988644	1.09449	0.128571	0.231261	0.728957	0.00597216	0.717252	0.740662	0.729267	0.00596929	0.717568	0.740967	0.000309927	0.000290048	-0.000258556	0.00087841	0.285278	0.52181
Risk score + S-VLDL-TG %	NMR spectroscopy	Discovery	Females	QRISK3	Narrow	95644	1514	36.1955	5.84713	1.01683	0.0259067	0.966491	1.0698	0.519346	0.648541	0.737925	0.00603	0.726107	0.749744	0.738041	0.00602834	0.726226	0.749856	0.000115649	0.000141327	-0.000161347	0.000392644	0.413182	0.724375
Risk score + S-VLDL-TG %	NMR spectroscopy	Replication	Sex-stratified	SCORE2	Broad	128946	3823	37.2665	6.12848	-	-	-	-	-	-	0.719302	0.00389112	0.711676	0.726929	0.7193	0.00389164	0.711673	0.726928	-2.11569e-06	9.87434e-05	-0.000195649	0.000191418	0.982906	0.999263
Risk score + S-VLDL-TG %	NMR spectroscopy	Replication	Sex-stratified	QRISK3	Broad	128276	3797	37.2665	6.12848	-	-	-	-	-	-	0.727228	0.00387035	0.719642	0.734813	0.727408	0.00387138	0.71982	0.734995	0.000179973	0.000254644	-0.00031912	0.000679067	0.479713	0.972419
Risk score + S-VLDL-TG %	NMR spectroscopy	Replication	Sex-stratified	SCORE2	Narrow	128946	3198	37.2665	6.12848	-	-	-	-	-	-	0.711306	0.00432146	0.702836	0.719776	0.711296	0.00432214	0.702825	0.719768	-1.00094e-05	0.000171118	-0.000345395	0.000325376	0.953355	0.993297
Risk score + S-VLDL-TG %	NMR spectroscopy	Replication	Sex-stratified	QRISK3	Narrow	128276	3178	37.2665	6.12848	-	-	-	-	-	-	0.716454	0.00429914	0.708028	0.72488	0.716629	0.00430112	0.708199	0.725059	0.000174807	0.000344271	-0.000499951	0.000849565	0.611622	0.984253
Risk score + S-VLDL-TG %	NMR spectroscopy	Replication	Males	SCORE2	Broad	54828	2425	38.4948	6.17631	-	-	-	-	-	-	0.706662	0.00486307	0.697131	0.716194	0.706924	0.00486503	0.697389	0.716459	0.000261573	0.000405976	-0.000534124	0.00105727	0.519376	0.891033
Risk score + S-VLDL-TG %	NMR spectroscopy	Replication	Males	QRISK3	Broad	54544	2410	38.4948	6.17631	-	-	-	-	-	-	0.713799	0.00485586	0.704282	0.723317	0.714624	0.00486141	0.705096	0.724152	0.00082456	0.000628874	-0.000408011	0.00205713	0.189801	0.888199
Risk score + S-VLDL-TG %	NMR spectroscopy	Replication	Males	SCORE2	Narrow	54828	2064	38.4948	6.17631	-	-	-	-	-	-	0.699686	0.00531675	0.689266	0.710107	0.699794	0.00532114	0.689364	0.710223	0.000107153	0.000533721	-0.00093892	0.00115323	0.840881	0.900941
Risk score + S-VLDL-TG %	NMR spectroscopy	Replication	Males	QRISK3	Narrow	54544	2055	38.4948	6.17631	-	-	-	-	-	-	0.704471	0.00531818	0.694047	0.714894	0.705057	0.00532847	0.694613	0.715501	0.000586401	0.000773263	-0.000929166	0.00210197	0.448244	0.636736
Risk score + S-VLDL-TG %	NMR spectroscopy	Replication	Females	SCORE2	Broad	74118	1398	36.3579	5.93142	-	-	-	-	-	-	0.735252	0.00628394	0.722936	0.747569	0.735616	0.0062776	0.723312	0.74792	0.000363914	0.000335651	-0.00029395	0.00102178	0.278274	0.636428
Risk score + S-VLDL-TG %	NMR spectroscopy	Replication	Females	QRISK3	Broad	73732	1387	36.3579	5.93142	-	-	-	-	-	-	0.744204	0.00622481	0.732003	0.756404	0.744277	0.00622444	0.732077	0.756476	7.31544e-05	0.000182101	-0.000283757	0.000430066	0.687887	0.839404
Risk score + S-VLDL-TG %	NMR spectroscopy	Replication	Females	SCORE2	Narrow	74118	1134	36.3579	5.93142	-	-	-	-	-	-	0.726704	0.00713924	0.712712	0.740697	0.726873	0.00713689	0.712885	0.740861	0.000168546	0.000329819	-0.000477888	0.000814979	0.609334	0.908117
Risk score + S-VLDL-TG %	NMR spectroscopy	Replication	Females	QRISK3	Narrow	73732	1123	36.3579	5.93142	-	-	-	-	-	-	0.732422	0.00706762	0.718569	0.746274	0.732431	0.00706836	0.718578	0.746285	9.92403e-06	0.000162544	-0.000308656	0.000328504	0.951316	0.972378
Risk score + S-VLDL-TG %	NMR spectroscopy	Discovery + Replication	Sex-stratified	SCORE2	Broad	297463	8919	37.1547	6.06926	-	-	-	-	-	-	0.718516	0.00253073	0.713556	0.723476	0.718524	0.00253135	0.713562	0.723485	7.78373e-06	6.5492e-05	-0.000120578	0.000136146	0.905394	0.935799
Risk score + S-VLDL-TG %	NMR spectroscopy	Discovery + Replication	Sex-stratified	QRISK3	Broad	296045	8862	37.1547	6.06926	-	-	-	-	-	-	0.727052	0.00252607	0.722101	0.732003	0.727162	0.00252756	0.722208	0.732116	0.000110623	0.000169025	-0.000220661	0.000441906	0.512806	0.726585
Risk score + S-VLDL-TG %	NMR spectroscopy	Discovery + Replication	Sex-stratified	SCORE2	Narrow	297463	7439	37.1547	6.06926	-	-	-	-	-	-	0.708944	0.0028172	0.703423	0.714466	0.708993	0.00281752	0.703471	0.714516	4.88904e-05	0.000113317	-0.000173207	0.000270988	0.666142	0.738085
Risk score + S-VLDL-TG %	NMR spectroscopy	Discovery + Replication	Sex-stratified	QRISK3	Narrow	296045	7397	37.1547	6.06926	-	-	-	-	-	-	0.715227	0.00282139	0.709697	0.720756	0.715392	0.00282234	0.70986	0.720924	0.000165663	0.000227564	-0.000280354	0.00061168	0.466624	0.734402
Risk score + S-VLDL-TG %	NMR spectroscopy	Discovery + Replication	Males	SCORE2	Broad	127269	5633	38.3421	6.11	-	-	-	-	-	-	0.702446	0.00321057	0.696154	0.708739	0.702817	0.00321182	0.696522	0.709112	0.000370758	0.00026907	-0.000156609	0.000898125	0.168226	0.380572
Risk score + S-VLDL-TG %	NMR spectroscopy	Discovery + Replication	Males	QRISK3	Broad	126669	5599	38.3421	6.11	-	-	-	-	-	-	0.70997	0.00320822	0.703682	0.716258	0.710778	0.00321065	0.704485	0.717071	0.000807875	0.000416789	-9.01585e-06	0.00162477	0.0525827	0.281821
Risk score + S-VLDL-TG %	NMR spectroscopy	Discovery + Replication	Males	SCORE2	Narrow	127269	4783	38.3421	6.11	-	-	-	-	-	-	0.694568	0.00351323	0.687682	0.701454	0.695052	0.00351495	0.688163	0.701941	0.000483835	0.000353644	-0.000209295	0.00117697	0.171268	0.260666
Risk score + S-VLDL-TG %	NMR spectroscopy	Discovery + Replication	Males	QRISK3	Narrow	126669	4760	38.3421	6.11	-	-	-	-	-	-	0.699923	0.00351855	0.693026	0.706819	0.700789	0.00352166	0.693887	0.707692	0.000866632	0.000513422	-0.000139658	0.00187292	0.0914206	0.203161
Risk score + S-VLDL-TG %	NMR spectroscopy	Discovery + Replication	Females	SCORE2	Broad	170194	3286	36.2668	5.8841	-	-	-	-	-	-	0.738785	0.00401691	0.730912	0.746658	0.739142	0.0040111	0.731281	0.747004	0.000357245	0.000223056	-7.99361e-05	0.000794427	0.109245	0.25864
Risk score + S-VLDL-TG %	NMR spectroscopy	Discovery + Replication	Females	QRISK3	Broad	169376	3263	36.2668	5.8841	-	-	-	-	-	-	0.748621	0.00400169	0.740778	0.756465	0.74874	0.00399948	0.740901	0.756579	0.000118926	0.000120899	-0.000118031	0.000355884	0.325271	0.58889
Risk score + S-VLDL-TG %	NMR spectroscopy	Discovery + Replication	Females	SCORE2	Narrow	170194	2656	36.2668	5.8841	-	-	-	-	-	-	0.728005	0.0045834	0.719022	0.736989	0.72825	0.00458159	0.71927	0.73723	0.000244986	0.000217756	-0.000181808	0.000671779	0.260568	0.543348
Risk score + S-VLDL-TG %	NMR spectroscopy	Discovery + Replication	Females	QRISK3	Narrow	169376	2637	36.2668	5.8841	-	-	-	-	-	-	0.735567	0.00458808	0.726575	0.74456	0.735642	0.00458743	0.726651	0.744633	7.44787e-05	0.000106515	-0.000134288	0.000283245	0.484409	0.81228
Risk score + L-HDL-PL %	NMR spectroscopy	Discovery	Sex-stratified	SCORE2	Broad	168473	5095	50.0094	2.52139	0.972472	0.013299	0.947451	0.998153	0.0358179	0.0751709	0.717901	0.00333228	0.71137	0.724432	0.718023	0.00333414	0.711489	0.724558	0.000122446	0.000135947	-0.000144006	0.000388898	0.367754	0.644514
Risk score + L-HDL-PL %	NMR spectroscopy	Discovery	Sex-stratified	QRISK3	Broad	167725	5064	50.0084	2.52063	0.958069	0.0130869	0.933807	0.982961	0.00106351	0.0035493	0.726896	0.00333492	0.72036	0.733432	0.727141	0.00333925	0.720596	0.733685	0.000244561	0.000225783	-0.000197966	0.000687088	0.278734	0.730689
Risk score + L-HDL-PL %	NMR spectroscopy	Discovery	Sex-stratified	SCORE2	Narrow	168473	4240	50.0094	2.52139	0.972491	0.0145296	0.945188	1.00058	0.0548794	0.093837	0.707136	0.00371592	0.699853	0.714419	0.70726	0.0037176	0.699973	0.714546	0.000123759	0.000148159	-0.000166628	0.000414145	0.403544	0.540008
Risk score + L-HDL-PL %	NMR spectroscopy	Discovery	Sex-stratified	QRISK3	Narrow	167725	4218	50.0084	2.52063	0.958458	0.0142962	0.931974	0.985694	0.0029984	0.00814272	0.714283	0.00374006	0.706953	0.721614	0.714453	0.00374384	0.707115	0.721791	0.000169773	0.000241419	-0.000303399	0.000642945	0.481913	0.673189
Risk score + L-HDL-PL %	NMR spectroscopy	Discovery	Males	SCORE2	Broad	72427	3207	50.5888	2.87677	0.943954	0.0174602	0.912197	0.976817	0.000955304	0.00334961	0.699277	0.00427451	0.690899	0.707655	0.699986	0.00427566	0.691606	0.708366	0.000709019	0.000369852	-1.58782e-05	0.00143392	0.0552338	0.228355
Risk score + L-HDL-PL %	NMR spectroscopy	Discovery	Males	QRISK3	Broad	72111	3188	50.5882	2.87519	0.928511	0.0171134	0.897883	0.960183	1.46285e-05	8.44186e-05	0.707082	0.0042737	0.698706	0.715459	0.70816	0.00428068	0.69977	0.71655	0.00107819	0.00047899	0.000139388	0.00201699	0.0243875	0.259821
Risk score + L-HDL-PL %	NMR spectroscopy	Discovery	Males	SCORE2	Narrow	72427	2718	50.5888	2.87677	0.942652	0.0189577	0.90827	0.978337	0.00183799	0.00541621	0.690693	0.00468058	0.681519	0.699867	0.691484	0.00468306	0.682305	0.700662	0.000790826	0.000421662	-3.5616e-05	0.00161727	0.0607242	0.178943
Risk score + L-HDL-PL %	NMR spectroscopy	Discovery	Males	QRISK3	Narrow	72111	2704	50.5882	2.87519	0.928076	0.0185803	0.894887	0.962497	5.88873e-05	0.000319839	0.696475	0.00469218	0.687278	0.705671	0.697522	0.00470112	0.688308	0.706736	0.00104711	0.000536167	-3.76351e-06	0.00209797	0.0508261	0.26263
Risk score + L-HDL-PL %	NMR spectroscopy	Discovery	Females	SCORE2	Broad	96046	1888	49.5725	2.11348	1.03219	0.0217669	0.989078	1.07718	0.145551	0.237163	0.741385	0.00521611	0.731161	0.751608	0.741665	0.00520653	0.731461	0.75187	0.000280927	0.000227455	-0.000164876	0.00072673	0.216797	0.487221
Risk score + L-HDL-PL %	NMR spectroscopy	Discovery	Females	QRISK3	Broad	95614	1876	49.5712	2.11333	1.01883	0.0215888	0.976618	1.06286	0.387558	0.521133	0.751894	0.0052196	0.741664	0.762124	0.751941	0.00521806	0.741714	0.762168	4.74467e-05	4.25974e-05	-3.60426e-05	0.000130936	0.265347	0.602489
Risk score + L-HDL-PL %	NMR spectroscopy	Discovery	Females	SCORE2	Narrow	96046	1522	49.5725	2.11348	1.03808	0.024157	0.990074	1.08841	0.121856	0.225027	0.728942	0.00597228	0.717237	0.740647	0.729465	0.00596173	0.717781	0.74115	0.000523511	0.000325733	-0.000114914	0.00116194	0.108015	0.325219
Risk score + L-HDL-PL %	NMR spectroscopy	Discovery	Females	QRISK3	Narrow	95614	1514	49.5712	2.11333	1.02396	0.0239716	0.976961	1.07322	0.323328	0.497567	0.737906	0.00603006	0.726088	0.749725	0.738104	0.00602651	0.726292	0.749916	0.000197769	0.000122484	-4.22942e-05	0.000437833	0.106385	0.446493
Risk score + L-HDL-PL %	NMR spectroscopy	Replication	Sex-stratified	SCORE2	Broad	128898	3823	50.056	2.73466	-	-	-	-	-	-	0.71928	0.00389118	0.711653	0.726906	0.719096	0.00389498	0.711462	0.72673	-0.0001833	0.000156752	-0.000490528	0.000123929	0.242258	0.778341
Risk score + L-HDL-PL %	NMR spectroscopy	Replication	Sex-stratified	QRISK3	Broad	128228	3797	50.056	2.73466	-	-	-	-	-	-	0.727208	0.00387038	0.719622	0.734794	0.727086	0.00387591	0.719489	0.734682	-0.000122356	0.000255931	-0.000623972	0.00037926	0.632592	0.972419
Risk score + L-HDL-PL %	NMR spectroscopy	Replication	Sex-stratified	SCORE2	Narrow	128898	3198	50.056	2.73466	-	-	-	-	-	-	0.711284	0.00432151	0.702814	0.719754	0.71113	0.00432691	0.702649	0.71961	-0.00015403	0.000171513	-0.000490189	0.000182129	0.369149	0.668329
Risk score + L-HDL-PL %	NMR spectroscopy	Replication	Sex-stratified	QRISK3	Narrow	128228	3178	50.056	2.73466	-	-	-	-	-	-	0.716434	0.00429915	0.708008	0.72486	0.716377	0.00430635	0.707937	0.724818	-5.66521e-05	0.000278519	-0.000602539	0.000489235	0.838819	0.984253
Risk score + L-HDL-PL %	NMR spectroscopy	Replication	Males	SCORE2	Broad	54810	2425	50.7341	3.17694	-	-	-	-	-	-	0.706651	0.00486314	0.69712	0.716183	0.706479	0.00487531	0.696923	0.716034	-0.000172743	0.000422486	-0.0010008	0.000655314	0.682633	0.901725
Risk score + L-HDL-PL %	NMR spectroscopy	Replication	Males	QRISK3	Broad	54526	2410	50.7341	3.17694	-	-	-	-	-	-	0.713785	0.00485578	0.704268	0.723302	0.713867	0.00487091	0.70432	0.723414	8.17435e-05	0.000559679	-0.00101521	0.00117869	0.883879	0.970429
Risk score + L-HDL-PL %	NMR spectroscopy	Replication	Males	SCORE2	Narrow	54810	2064	50.7341	3.17694	-	-	-	-	-	-	0.699675	0.00531682	0.689254	0.710096	0.699318	0.005333	0.688865	0.70977	-0.000357115	0.000465985	-0.00127043	0.000556199	0.443459	0.601903
Risk score + L-HDL-PL %	NMR spectroscopy	Replication	Males	QRISK3	Narrow	54526	2055	50.7341	3.17694	-	-	-	-	-	-	0.704456	0.00531809	0.694033	0.714879	0.704363	0.0053383	0.6939	0.714825	-9.35806e-05	0.000606657	-0.00128261	0.00109545	0.877408	0.934777
Risk score + L-HDL-PL %	NMR spectroscopy	Replication	Females	SCORE2	Broad	74088	1398	49.5544	2.22543	-	-	-	-	-	-	0.735216	0.00628415	0.7229	0.747533	0.735589	0.00627676	0.723287	0.747891	0.000372431	0.000261634	-0.000140361	0.000885224	0.154596	0.481159
Risk score + L-HDL-PL %	NMR spectroscopy	Replication	Females	QRISK3	Broad	73702	1387	49.5544	2.22543	-	-	-	-	-	-	0.744179	0.00622509	0.731978	0.75638	0.744317	0.00622199	0.732122	0.756512	0.000138326	0.000177164	-0.000208908	0.000485561	0.434931	0.726206
Risk score + L-HDL-PL %	NMR spectroscopy	Replication	Females	SCORE2	Narrow	74088	1134	49.5544	2.22543	-	-	-	-	-	-	0.726669	0.00713945	0.712676	0.740662	0.726796	0.00712753	0.712826	0.740765	0.000126965	0.000344473	-0.00054819	0.000802119	0.712443	0.944243
Risk score + L-HDL-PL %	NMR spectroscopy	Replication	Females	QRISK3	Narrow	73702	1123	49.5544	2.22543	-	-	-	-	-	-	0.732396	0.00706789	0.718543	0.746249	0.732378	0.00706447	0.718532	0.746224	-1.81356e-05	0.000254013	-0.000515993	0.000479722	0.943082	0.967533
Risk score + L-HDL-PL %	NMR spectroscopy	Discovery + Replication	Sex-stratified	SCORE2	Broad	297371	8918	50.0296	2.61607	-	-	-	-	-	-	0.718503	0.00253098	0.713542	0.723463	0.71849	0.00253285	0.713526	0.723455	-1.22051e-05	0.000102617	-0.000213331	0.000188921	0.905324	0.935799
Risk score + L-HDL-PL %	NMR spectroscopy	Discovery + Replication	Sex-stratified	QRISK3	Broad	295953	8861	50.0296	2.61607	-	-	-	-	-	-	0.727041	0.00252631	0.72209	0.731993	0.727119	0.00252969	0.72216	0.732077	7.70815e-05	0.000167789	-0.000251779	0.000405942	0.645951	0.802369
Risk score + L-HDL-PL %	NMR spectroscopy	Discovery + Replication	Sex-stratified	SCORE2	Narrow	297371	7438	50.0296	2.61607	-	-	-	-	-	-	0.70893	0.00281754	0.703408	0.714453	0.708929	0.00281977	0.703403	0.714456	-7.71969e-07	0.00011254	-0.000221347	0.000219803	0.994527	0.994527
Risk score + L-HDL-PL %	NMR spectroscopy	Discovery + Replication	Sex-stratified	QRISK3	Narrow	295953	7396	50.0296	2.61607	-	-	-	-	-	-	0.715216	0.00282171	0.709685	0.720746	0.715278	0.00282538	0.70974	0.720816	6.2183e-05	0.000181559	-0.000293667	0.000418032	0.731979	0.879743
Risk score + L-HDL-PL %	NMR spectroscopy	Discovery + Replication	Males	SCORE2	Broad	127237	5632	50.6514	3.01059	-	-	-	-	-	-	0.702441	0.00321113	0.696147	0.708735	0.702756	0.00321501	0.696454	0.709057	0.000314482	0.000279561	-0.000233448	0.000862412	0.260626	0.515158
Risk score + L-HDL-PL %	NMR spectroscopy	Discovery + Replication	Males	QRISK3	Broad	126637	5598	50.6514	3.01059	-	-	-	-	-	-	0.709968	0.00320875	0.703679	0.716257	0.710594	0.00321607	0.70429	0.716897	0.000625873	0.000370685	-0.000100655	0.0013524	0.0913296	0.387543
Risk score + L-HDL-PL %	NMR spectroscopy	Discovery + Replication	Males	SCORE2	Narrow	127237	4782	50.6514	3.01059	-	-	-	-	-	-	0.69456	0.00351396	0.687673	0.701447	0.694831	0.00351942	0.687933	0.701729	0.000271192	0.000310105	-0.000336603	0.000878987	0.381837	0.463898
Risk score + L-HDL-PL %	NMR spectroscopy	Discovery + Replication	Males	QRISK3	Narrow	126637	4759	50.6514	3.01059	-	-	-	-	-	-	0.699919	0.00351925	0.693021	0.706817	0.700445	0.00352874	0.693528	0.707361	0.000525599	0.000404142	-0.000266504	0.0013177	0.193419	0.330722
Risk score + L-HDL-PL %	NMR spectroscopy	Discovery + Replication	Females	SCORE2	Broad	170134	3286	49.5646	2.16296	-	-	-	-	-	-	0.738761	0.00401702	0.730888	0.746634	0.739072	0.00401086	0.731211	0.746933	0.000311201	0.000170788	-2.35361e-05	0.000645939	0.0684315	0.195239
Risk score + L-HDL-PL %	NMR spectroscopy	Discovery + Replication	Females	QRISK3	Broad	169316	3263	49.5646	2.16296	-	-	-	-	-	-	0.7486	0.0040018	0.740756	0.756443	0.74873	0.00399875	0.740892	0.756567	0.00012973	0.000115234	-9.6124e-05	0.000355585	0.26025	0.533995
Risk score + L-HDL-PL %	NMR spectroscopy	Discovery + Replication	Females	SCORE2	Narrow	170134	2656	49.5646	2.16296	-	-	-	-	-	-	0.727981	0.00458351	0.718997	0.736964	0.728294	0.00457602	0.719325	0.737263	0.000313297	0.000219248	-0.000116421	0.000743014	0.153015	0.479426
Risk score + L-HDL-PL %	NMR spectroscopy	Discovery + Replication	Females	QRISK3	Narrow	169316	2637	49.5646	2.16296	-	-	-	-	-	-	0.735545	0.0045882	0.726553	0.744538	0.735697	0.00458477	0.726711	0.744683	0.000151541	0.000157968	-0.000158071	0.000461153	0.337401	0.783337
Risk score + XL-VLDL-CE %	NMR spectroscopy	Discovery	Sex-stratified	SCORE2	Broad	168361	5089	18.426	7.49839	1.02557	0.0166533	0.992637	1.0596	0.129472	0.210963	0.717637	0.00333414	0.711102	0.724172	0.717707	0.00333586	0.711169	0.724246	7.03684e-05	0.000106674	-0.00013871	0.000279446	0.509475	0.714415
Risk score + XL-VLDL-CE %	NMR spectroscopy	Discovery	Sex-stratified	QRISK3	Broad	167613	5058	18.428	7.50209	1.04169	0.0162467	1.00904	1.07539	0.0119444	0.0273437	0.726671	0.00333719	0.72013	0.733212	0.726788	0.00334219	0.720238	0.733339	0.000116944	0.000223757	-0.000321612	0.000555501	0.601226	0.877758
Risk score + XL-VLDL-CE %	NMR spectroscopy	Discovery	Sex-stratified	SCORE2	Narrow	168361	4235	18.426	7.49839	1.01303	0.0185846	0.976791	1.05061	0.486172	0.570635	0.706857	0.00371774	0.69957	0.714144	0.706864	0.00371822	0.699576	0.714151	6.61994e-06	4.08253e-05	-7.33962e-05	8.66361e-05	0.871185	0.88395
Risk score + XL-VLDL-CE %	NMR spectroscopy	Discovery	Sex-stratified	QRISK3	Narrow	167613	4213	18.428	7.50209	1.02937	0.0181379	0.993422	1.06663	0.110465	0.166297	0.714045	0.00374241	0.70671	0.72138	0.714042	0.00374545	0.706702	0.721383	-2.71124e-06	0.000160833	-0.000317939	0.000312516	0.98655	0.98655
Risk score + XL-VLDL-CE %	NMR spectroscopy	Discovery	Males	SCORE2	Broad	72374	3204	16.4586	5.71757	1.06143	0.017001	1.02665	1.0974	0.000453485	0.00168212	0.699036	0.00427647	0.690654	0.707418	0.699584	0.00427906	0.691198	0.707971	0.00054857	0.000382756	-0.000201618	0.00129876	0.151798	0.457043
Risk score + XL-VLDL-CE %	NMR spectroscopy	Discovery	Males	QRISK3	Broad	72058	3185	16.4571	5.71426	1.0827	0.0165474	1.04815	1.11839	1.57218e-06	1.01277e-05	0.706873	0.00427585	0.698492	0.715253	0.707641	0.00428267	0.699247	0.716035	0.000768315	0.000521164	-0.000253148	0.00178978	0.14042	0.549986
Risk score + XL-VLDL-CE %	NMR spectroscopy	Discovery	Males	SCORE2	Narrow	72374	2715	16.4586	5.71757	1.04685	0.0188807	1.00882	1.08631	0.0153168	0.0319005	0.690398	0.0046829	0.68122	0.699576	0.690744	0.00468525	0.681561	0.699927	0.000345887	0.000308758	-0.000259268	0.000951042	0.262607	0.427894
Risk score + XL-VLDL-CE %	NMR spectroscopy	Discovery	Males	QRISK3	Narrow	72058	2701	16.4571	5.71426	1.06814	0.018396	1.03031	1.10735	0.000339349	0.001175	0.696213	0.00469475	0.687011	0.705414	0.696653	0.00470056	0.68744	0.705866	0.000440315	0.000456384	-0.000454182	0.00133481	0.33465	0.551419
Risk score + XL-VLDL-CE %	NMR spectroscopy	Discovery	Females	SCORE2	Broad	95987	1885	19.9094	8.29776	0.963498	0.0278484	0.912318	1.01755	0.181794	0.276712	0.741104	0.00521989	0.730874	0.751335	0.741198	0.00521544	0.730975	0.75142	9.30428e-05	0.000235327	-0.00036819	0.000554276	0.692565	0.819831
Risk score + XL-VLDL-CE %	NMR spectroscopy	Discovery	Females	QRISK3	Broad	95555	1873	19.9143	8.30432	0.969686	0.0272472	0.91926	1.02288	0.258572	0.397913	0.751663	0.00522441	0.741423	0.761902	0.751672	0.00522382	0.741433	0.76191	9.20761e-06	2.2381e-05	-3.46583e-05	5.30735e-05	0.680777	0.834403
Risk score + XL-VLDL-CE %	NMR spectroscopy	Discovery	Females	SCORE2	Narrow	95987	1520	19.9094	8.29776	0.955039	0.031297	0.898217	1.01546	0.141596	0.242112	0.728686	0.00597511	0.716975	0.740397	0.728962	0.00597127	0.717258	0.740665	0.00027543	0.000386713	-0.000482514	0.00103337	0.47632	0.694425
Risk score + XL-VLDL-CE %	NMR spectroscopy	Discovery	Females	QRISK3	Narrow	95555	1512	19.9143	8.30432	0.961077	0.0306226	0.905091	1.02053	0.194821	0.355035	0.737702	0.00603426	0.725875	0.749528	0.737822	0.006031	0.726001	0.749642	0.000120007	0.000161695	-0.000196909	0.000436923	0.457978	0.73716
Risk score + XL-VLDL-CE %	NMR spectroscopy	Replication	Sex-stratified	SCORE2	Broad	128883	3823	18.302	7.39529	-	-	-	-	-	-	0.719341	0.00389079	0.711715	0.726967	0.719266	0.00389239	0.711637	0.726895	-7.44019e-05	0.000116335	-0.000302414	0.00015361	0.522465	0.983783
Risk score + XL-VLDL-CE %	NMR spectroscopy	Replication	Sex-stratified	QRISK3	Broad	128213	3797	18.302	7.39529	-	-	-	-	-	-	0.727258	0.00387004	0.719673	0.734843	0.7272	0.00387244	0.719611	0.73479	-5.72612e-05	0.000201496	-0.000452186	0.000337663	0.776272	0.990415
Risk score + XL-VLDL-CE %	NMR spectroscopy	Replication	Sex-stratified	SCORE2	Narrow	128883	3198	18.302	7.39529	-	-	-	-	-	-	0.711345	0.0043211	0.702875	0.719814	0.71128	0.0043212	0.702811	0.71975	-6.43411e-05	6.28982e-05	-0.000187619	5.89371e-05	0.306336	0.606108
Risk score + XL-VLDL-CE %	NMR spectroscopy	Replication	Sex-stratified	QRISK3	Narrow	128213	3178	18.302	7.39529	-	-	-	-	-	-	0.716484	0.0042988	0.708059	0.72491	0.716382	0.00429976	0.707954	0.724809	-0.000102397	0.000154386	-0.000404988	0.000200195	0.507171	0.984253
Risk score + XL-VLDL-CE %	NMR spectroscopy	Replication	Males	SCORE2	Broad	54802	2425	16.3009	5.62423	-	-	-	-	-	-	0.706692	0.00486276	0.697161	0.716223	0.70653	0.00486697	0.696991	0.716069	-0.000162175	0.000427654	-0.00100036	0.000676012	0.704525	0.901725
Risk score + XL-VLDL-CE %	NMR spectroscopy	Replication	Males	QRISK3	Broad	54518	2410	16.3009	5.62423	-	-	-	-	-	-	0.71382	0.00485558	0.704303	0.723337	0.713764	0.00486308	0.704233	0.723296	-5.55747e-05	0.000576841	-0.00118616	0.00107501	0.923248	0.976106
Risk score + XL-VLDL-CE %	NMR spectroscopy	Replication	Males	SCORE2	Narrow	54802	2064	16.3009	5.62423	-	-	-	-	-	-	0.699716	0.0053164	0.689296	0.710136	0.699179	0.00532041	0.688752	0.709607	-0.000536831	0.000338477	-0.00120023	0.000126572	0.112735	0.28133
Risk score + XL-VLDL-CE %	NMR spectroscopy	Replication	Males	QRISK3	Narrow	54518	2055	16.3009	5.62423	-	-	-	-	-	-	0.704491	0.00531788	0.694069	0.714914	0.703866	0.00532756	0.693424	0.714307	-0.000625807	0.000501471	-0.00160867	0.000357059	0.212053	0.525319
Risk score + XL-VLDL-CE %	NMR spectroscopy	Replication	Females	SCORE2	Broad	74081	1398	19.7823	8.16058	-	-	-	-	-	-	0.735302	0.00628326	0.722988	0.747617	0.735475	0.00627901	0.723169	0.747782	0.00017293	0.00025761	-0.000331975	0.000677836	0.502036	0.776894
Risk score + XL-VLDL-CE %	NMR spectroscopy	Replication	Females	QRISK3	Broad	73695	1387	19.7823	8.16058	-	-	-	-	-	-	0.744246	0.00622413	0.732047	0.756445	0.74427	0.00622334	0.732072	0.756467	2.37011e-05	0.000237582	-0.000441951	0.000489353	0.920535	0.970107
Risk score + XL-VLDL-CE %	NMR spectroscopy	Replication	Females	SCORE2	Narrow	74081	1134	19.7823	8.16058	-	-	-	-	-	-	0.726754	0.0071385	0.712763	0.740745	0.726815	0.00714176	0.712818	0.740813	6.12564e-05	0.000345144	-0.000615214	0.000737726	0.859131	0.979338
Risk score + XL-VLDL-CE %	NMR spectroscopy	Replication	Females	QRISK3	Narrow	73695	1123	19.7823	8.16058	-	-	-	-	-	-	0.732465	0.00706688	0.718614	0.746316	0.73237	0.00707276	0.718508	0.746233	-9.46734e-05	0.000342794	-0.000766537	0.00057719	0.782408	0.907539
Risk score + XL-VLDL-CE %	NMR spectroscopy	Discovery + Replication	Sex-stratified	SCORE2	Broad	297244	8912	18.3722	7.4541	-	-	-	-	-	-	0.718379	0.0025317	0.713417	0.723341	0.718388	0.00253291	0.713423	0.723352	8.85735e-06	7.78576e-05	-0.000143741	0.000161455	0.909425	0.936471
Risk score + XL-VLDL-CE %	NMR spectroscopy	Discovery + Replication	Sex-stratified	QRISK3	Broad	295826	8855	18.3722	7.4541	-	-	-	-	-	-	0.726934	0.0025272	0.721981	0.731888	0.726993	0.00252955	0.722036	0.731951	5.89649e-05	0.000136907	-0.000209368	0.000327298	0.666692	0.806435
Risk score + XL-VLDL-CE %	NMR spectroscopy	Discovery + Replication	Sex-stratified	SCORE2	Narrow	297244	7433	18.3722	7.4541	-	-	-	-	-	-	0.708799	0.00281823	0.703275	0.714323	0.708774	0.00281856	0.70325	0.714299	-2.46101e-05	4.20841e-05	-0.000107093	5.78733e-05	0.558694	0.650244
Risk score + XL-VLDL-CE %	NMR spectroscopy	Discovery + Replication	Sex-stratified	QRISK3	Narrow	295826	7391	18.3722	7.4541	-	-	-	-	-	-	0.715102	0.00282262	0.70957	0.720635	0.715069	0.00282394	0.709534	0.720604	-3.36016e-05	0.000102554	-0.000234603	0.0001674	0.743177	0.879743
Risk score + XL-VLDL-CE %	NMR spectroscopy	Discovery + Replication	Males	SCORE2	Broad	127176	5629	16.3906	5.67805	-	-	-	-	-	-	0.702323	0.00321188	0.696028	0.708619	0.702578	0.003214	0.696279	0.708878	0.000254944	0.000286061	-0.000305726	0.000815614	0.37281	0.645427
Risk score + XL-VLDL-CE %	NMR spectroscopy	Discovery + Replication	Males	QRISK3	Broad	126576	5595	16.3906	5.67805	-	-	-	-	-	-	0.709866	0.00320963	0.703575	0.716156	0.710278	0.00321455	0.703977	0.716578	0.000411896	0.000389527	-0.000351563	0.00117536	0.290317	0.724484
Risk score + XL-VLDL-CE %	NMR spectroscopy	Discovery + Replication	Males	SCORE2	Narrow	127176	4779	16.3906	5.67805	-	-	-	-	-	-	0.694413	0.00351487	0.687524	0.701302	0.694386	0.00351679	0.687493	0.701278	-2.73731e-05	0.000228538	-0.000475299	0.000420553	0.904662	0.914567
Risk score + XL-VLDL-CE %	NMR spectroscopy	Discovery + Replication	Males	QRISK3	Narrow	126576	4756	16.3906	5.67805	-	-	-	-	-	-	0.699788	0.00352031	0.692889	0.706688	0.699771	0.00352532	0.692862	0.706681	-1.71772e-05	0.000337711	-0.000679078	0.000644724	0.959434	0.968007
Risk score + XL-VLDL-CE %	NMR spectroscopy	Discovery + Replication	Females	SCORE2	Broad	170068	3283	19.854	8.2385	-	-	-	-	-	-	0.738635	0.00401846	0.730759	0.746511	0.738761	0.00401533	0.730891	0.746631	0.000126207	0.000170992	-0.000208931	0.000461345	0.460461	0.622184
Risk score + XL-VLDL-CE %	NMR spectroscopy	Discovery + Replication	Females	QRISK3	Broad	169250	3260	19.854	8.2385	-	-	-	-	-	-	0.748492	0.00400363	0.740645	0.756339	0.748498	0.00400172	0.740655	0.756341	5.46295e-06	0.000160256	-0.000308632	0.000319558	0.972806	0.997534
Risk score + XL-VLDL-CE %	NMR spectroscopy	Discovery + Replication	Females	SCORE2	Narrow	170068	2654	19.854	8.2385	-	-	-	-	-	-	0.727871	0.00458453	0.718885	0.736856	0.728044	0.00458387	0.71906	0.737028	0.000173637	0.000228264	-0.000273753	0.000621026	0.446847	0.658386
Risk score + XL-VLDL-CE %	NMR spectroscopy	Discovery + Replication	Females	QRISK3	Narrow	169250	2635	19.854	8.2385	-	-	-	-	-	-	0.735455	0.00458971	0.72646	0.744451	0.7355	0.00458915	0.726506	0.744495	4.50676e-05	0.000224348	-0.000394647	0.000484782	0.840791	0.97734
Risk score + L-VLDL-L	NMR spectroscopy	Discovery	Sex-stratified	SCORE2	Broad	168378	5094	0.334309	0.177875	0.988222	0.0139974	0.961479	1.01571	0.397295	0.526558	0.717877	0.00333218	0.711346	0.724408	0.717875	0.00333319	0.711342	0.724408	-2.12682e-06	6.27402e-05	-0.000125095	0.000120842	0.972958	0.983611
Risk score + L-VLDL-L	NMR spectroscopy	Discovery	Sex-stratified	QRISK3	Broad	167630	5063	0.334282	0.177872	0.975991	0.0139865	0.949599	1.00312	0.0822901	0.14158	0.72686	0.00333519	0.720323	0.733396	0.726922	0.00334299	0.72037	0.733474	6.24151e-05	0.000219536	-0.000367867	0.000492697	0.776177	0.953133
Risk score + L-VLDL-L	NMR spectroscopy	Discovery	Sex-stratified	SCORE2	Narrow	168378	4239	0.334309	0.177875	1.01269	0.0151972	0.982971	1.04331	0.406672	0.498443	0.707105	0.0037158	0.699822	0.714388	0.70722	0.003714	0.699941	0.714499	0.000115109	0.000109113	-9.87477e-05	0.000328966	0.291445	0.449941
Risk score + L-VLDL-L	NMR spectroscopy	Discovery	Sex-stratified	QRISK3	Narrow	167630	4217	0.334282	0.177872	0.998716	0.0151893	0.969422	1.0289	0.932601	0.95575	0.714237	0.00374042	0.706906	0.721568	0.71419	0.00374284	0.706854	0.721526	-4.67113e-05	6.22341e-05	-0.000168688	7.52653e-05	0.452909	0.673189
Risk score + L-VLDL-L	NMR spectroscopy	Discovery	Males	SCORE2	Broad	72379	3207	0.38657	0.176227	0.970416	0.0176042	0.937504	1.00448	0.0880315	0.161488	0.699329	0.00427417	0.690952	0.707707	0.699431	0.00427621	0.69105	0.707813	0.000102073	0.000218572	-0.000326321	0.000530467	0.640501	0.924056
Risk score + L-VLDL-L	NMR spectroscopy	Discovery	Males	QRISK3	Broad	72063	3188	0.386618	0.17623	0.949806	0.0176589	0.917495	0.983255	0.00354306	0.0100146	0.707088	0.00427368	0.698712	0.715464	0.707467	0.00428805	0.699063	0.715871	0.000379309	0.000423072	-0.000449896	0.00120851	0.369954	0.800603
Risk score + L-VLDL-L	NMR spectroscopy	Discovery	Males	SCORE2	Narrow	72379	2718	0.38657	0.176227	1.00422	0.01891	0.967682	1.04214	0.823757	0.871245	0.69076	0.00468014	0.681587	0.699932	0.690796	0.00467912	0.681625	0.699966	3.60247e-05	5.94658e-05	-8.05261e-05	0.000152576	0.544644	0.679579
Risk score + L-VLDL-L	NMR spectroscopy	Discovery	Males	QRISK3	Narrow	72063	2704	0.386618	0.17623	0.982732	0.0189665	0.946871	1.01995	0.358409	0.470517	0.696487	0.00469213	0.687291	0.705683	0.696417	0.00469842	0.687209	0.705626	-6.95713e-05	0.000155782	-0.000374899	0.000235756	0.655169	0.803578
Risk score + L-VLDL-L	NMR spectroscopy	Discovery	Females	SCORE2	Broad	95999	1887	0.294906	0.168725	1.01786	0.0214403	0.97597	1.06154	0.409087	0.497004	0.741274	0.00521675	0.731049	0.751498	0.74137	0.00521251	0.731154	0.751587	9.65938e-05	0.000131729	-0.000161589	0.000354777	0.463388	0.651566
Risk score + L-VLDL-L	NMR spectroscopy	Discovery	Females	QRISK3	Broad	95567	1875	0.294818	0.168685	1.01982	0.021227	0.978263	1.06314	0.355156	0.499381	0.751813	0.00522087	0.74158	0.762046	0.751701	0.00522783	0.741455	0.761947	-0.000112062	0.000156375	-0.000418551	0.000194427	0.473605	0.697778
Risk score + L-VLDL-L	NMR spectroscopy	Discovery	Females	SCORE2	Narrow	95999	1521	0.294906	0.168725	1.02609	0.0237649	0.979397	1.07502	0.278386	0.374335	0.728792	0.00597325	0.717085	0.740499	0.729108	0.00596671	0.717414	0.740803	0.000316281	0.000330233	-0.000330964	0.000963526	0.338189	0.567747
Risk score + L-VLDL-L	NMR spectroscopy	Discovery	Females	QRISK3	Narrow	95567	1513	0.294818	0.168685	1.0256	0.0235487	0.979342	1.07405	0.283026	0.455804	0.737792	0.00603193	0.72597	0.749615	0.737792	0.00603195	0.72597	0.749615	-2.83281e-07	6.00981e-07	-1.46118e-06	8.9462e-07	0.637381	0.86426
Risk score + L-VLDL-L	NMR spectroscopy	Replication	Sex-stratified	SCORE2	Broad	128946	3823	0.34269	0.192509	-	-	-	-	-	-	0.719302	0.00389112	0.711676	0.726929	0.719296	0.00389224	0.711668	0.726925	-5.97036e-06	6.29505e-05	-0.000129351	0.00011741	0.92444	0.983783
Risk score + L-VLDL-L	NMR spectroscopy	Replication	Sex-stratified	QRISK3	Broad	128276	3797	0.34269	0.192509	-	-	-	-	-	-	0.727228	0.00387035	0.719642	0.734813	0.72738	0.00387483	0.719786	0.734975	0.000152913	0.000136812	-0.000115233	0.00042106	0.263699	0.972419
Risk score + L-VLDL-L	NMR spectroscopy	Replication	Sex-stratified	SCORE2	Narrow	128946	3198	0.34269	0.192509	-	-	-	-	-	-	0.711306	0.00432146	0.702836	0.719776	0.71139	0.00431937	0.702924	0.719856	8.3667e-05	7.33285e-05	-6.00542e-05	0.000227388	0.253874	0.533751
Risk score + L-VLDL-L	NMR spectroscopy	Replication	Sex-stratified	QRISK3	Narrow	128276	3178	0.34269	0.192509	-	-	-	-	-	-	0.716454	0.00429914	0.708028	0.72488	0.716451	0.00429946	0.708024	0.724878	-2.62069e-06	8.12628e-06	-1.85479e-05	1.33065e-05	0.747077	0.984253
Risk score + L-VLDL-L	NMR spectroscopy	Replication	Males	SCORE2	Broad	54828	2425	0.402855	0.193725	-	-	-	-	-	-	0.706662	0.00486307	0.697131	0.716194	0.706599	0.00486817	0.697058	0.71614	-6.34403e-05	0.000231285	-0.000516751	0.000389871	0.783858	0.928107
Risk score + L-VLDL-L	NMR spectroscopy	Replication	Males	QRISK3	Broad	54544	2410	0.402855	0.193725	-	-	-	-	-	-	0.713799	0.00485586	0.704282	0.723317	0.713926	0.00487247	0.704376	0.723476	0.000126593	0.000408838	-0.000674716	0.000927901	0.756835	0.970429
Risk score + L-VLDL-L	NMR spectroscopy	Replication	Males	SCORE2	Narrow	54828	2064	0.402855	0.193725	-	-	-	-	-	-	0.699686	0.00531675	0.689266	0.710107	0.699741	0.00531575	0.689322	0.71016	5.46667e-05	3.58079e-05	-1.55155e-05	0.000124849	0.126844	0.297761
Risk score + L-VLDL-L	NMR spectroscopy	Replication	Males	QRISK3	Narrow	54544	2055	0.402855	0.193725	-	-	-	-	-	-	0.704471	0.00531818	0.694047	0.714894	0.704318	0.00532531	0.693881	0.714756	-0.000152444	0.000151305	-0.000448995	0.000144108	0.313681	0.539118
Risk score + L-VLDL-L	NMR spectroscopy	Replication	Females	SCORE2	Broad	74118	1398	0.298185	0.179037	-	-	-	-	-	-	0.735252	0.00628394	0.722936	0.747569	0.735227	0.00628095	0.722916	0.747537	-2.55523e-05	0.000130467	-0.000281262	0.000230157	0.844725	0.928527
Risk score + L-VLDL-L	NMR spectroscopy	Replication	Females	QRISK3	Broad	73732	1387	0.298185	0.179037	-	-	-	-	-	-	0.744204	0.00622481	0.732003	0.756404	0.743998	0.00622056	0.731806	0.75619	-0.000205461	0.000161322	-0.000521646	0.000110724	0.202803	0.584918
Risk score + L-VLDL-L	NMR spectroscopy	Replication	Females	SCORE2	Narrow	74118	1134	0.298185	0.179037	-	-	-	-	-	-	0.726704	0.00713924	0.712712	0.740697	0.726672	0.00713221	0.712693	0.740651	-3.2173e-05	0.000207354	-0.000438579	0.000374233	0.876695	0.981455
Risk score + L-VLDL-L	NMR spectroscopy	Replication	Females	QRISK3	Narrow	73732	1123	0.298185	0.179037	-	-	-	-	-	-	0.732422	0.00706762	0.718569	0.746274	0.732257	0.00705971	0.71842	0.746094	-0.000164761	0.000228578	-0.000612766	0.000283243	0.471027	0.887581
Risk score + L-VLDL-L	NMR spectroscopy	Discovery + Replication	Sex-stratified	SCORE2	Broad	297324	8917	0.337944	0.184411	-	-	-	-	-	-	0.718499	0.00253093	0.713539	0.72346	0.718496	0.00253167	0.713534	0.723458	-3.71802e-06	4.21674e-05	-8.63645e-05	7.89285e-05	0.929739	0.953844
Risk score + L-VLDL-L	NMR spectroscopy	Discovery + Replication	Sex-stratified	QRISK3	Broad	295906	8860	0.337944	0.184411	-	-	-	-	-	-	0.727029	0.00252642	0.722077	0.731981	0.72716	0.00252948	0.722202	0.732118	0.000131038	9.17616e-05	-4.88109e-05	0.000310888	0.153283	0.606561
Risk score + L-VLDL-L	NMR spectroscopy	Discovery + Replication	Sex-stratified	SCORE2	Narrow	297324	7437	0.337944	0.184411	-	-	-	-	-	-	0.708923	0.00281747	0.703401	0.714445	0.709005	0.00281637	0.703485	0.714525	8.21458e-05	4.88915e-05	-1.36797e-05	0.000177971	0.0929249	0.170465
Risk score + L-VLDL-L	NMR spectroscopy	Discovery + Replication	Sex-stratified	QRISK3	Narrow	295906	7395	0.337944	0.184411	-	-	-	-	-	-	0.715198	0.00282186	0.709667	0.720729	0.715195	0.00282207	0.709664	0.720726	-3.05452e-06	5.34209e-06	-1.35248e-05	7.41578e-06	0.567469	0.797913
Risk score + L-VLDL-L	NMR spectroscopy	Discovery + Replication	Males	SCORE2	Broad	127207	5632	0.393589	0.184149	-	-	-	-	-	-	0.702476	0.00321096	0.696182	0.708769	0.702505	0.00321322	0.696207	0.708802	2.87463e-05	0.000155207	-0.000275454	0.000332947	0.853062	0.972168
Risk score + L-VLDL-L	NMR spectroscopy	Discovery + Replication	Males	QRISK3	Broad	126607	5598	0.393589	0.184149	-	-	-	-	-	-	0.709977	0.00320876	0.703688	0.716266	0.710253	0.00321862	0.703944	0.716561	0.000275518	0.000273718	-0.00026096	0.000811996	0.314139	0.756665
Risk score + L-VLDL-L	NMR spectroscopy	Discovery + Replication	Males	SCORE2	Narrow	127207	4782	0.393589	0.184149	-	-	-	-	-	-	0.694603	0.00351374	0.687716	0.70149	0.694638	0.00351324	0.687753	0.701524	3.54375e-05	2.36431e-05	-1.09021e-05	8.1777e-05	0.133912	0.213317
Risk score + L-VLDL-L	NMR spectroscopy	Discovery + Replication	Males	QRISK3	Narrow	126607	4759	0.393589	0.184149	-	-	-	-	-	-	0.699932	0.00351925	0.693035	0.70683	0.699831	0.00352349	0.692925	0.706737	-0.000101474	0.000100368	-0.00029819	9.52431e-05	0.312007	0.45728
Risk score + L-VLDL-L	NMR spectroscopy	Discovery + Replication	Females	SCORE2	Broad	170117	3285	0.296335	0.1733	-	-	-	-	-	-	0.738713	0.00401725	0.730839	0.746586	0.738752	0.00401472	0.730883	0.74662	3.87958e-05	8.80464e-05	-0.000133772	0.000211364	0.659481	0.790807
Risk score + L-VLDL-L	NMR spectroscopy	Discovery + Replication	Females	QRISK3	Broad	169299	3262	0.296335	0.1733	-	-	-	-	-	-	0.748563	0.00400227	0.740719	0.756408	0.748456	0.00399834	0.740619	0.756292	-0.000107787	0.0001091	-0.000321619	0.000106045	0.323168	0.58889
Risk score + L-VLDL-L	NMR spectroscopy	Discovery + Replication	Females	SCORE2	Narrow	170117	2655	0.296335	0.1733	-	-	-	-	-	-	0.727911	0.00458389	0.718926	0.736895	0.728024	0.00458026	0.719046	0.737001	0.000112853	0.000140432	-0.000162389	0.000388095	0.42162	0.648826
Risk score + L-VLDL-L	NMR spectroscopy	Discovery + Replication	Females	QRISK3	Narrow	169299	2636	0.296335	0.1733	-	-	-	-	-	-	0.735491	0.00458892	0.726497	0.744485	0.735444	0.00458315	0.726461	0.744427	-4.64167e-05	0.000153919	-0.000348092	0.000255259	0.762983	0.947741
Risk score + LDL-P	NMR spectroscopy	Discovery	Sex-stratified	SCORE2	Broad	168449	5093	0.00124652	0.000267434	1.00695	0.0140135	0.979669	1.03499	0.621178	0.716943	0.718037	0.00333183	0.711507	0.724568	0.718048	0.00333139	0.711518	0.724577	1.06335e-05	2.8793e-05	-4.57998e-05	6.70668e-05	0.711898	0.825086
Risk score + LDL-P	NMR spectroscopy	Discovery	Sex-stratified	QRISK3	Broad	167701	5062	0.00124654	0.00026737	1.02005	0.0140123	0.992416	1.04845	0.156592	0.247862	0.727037	0.0033346	0.720501	0.733572	0.727036	0.00333467	0.720501	0.733572	-9.11088e-08	2.12871e-06	-4.26331e-06	4.08109e-06	0.965861	0.989124
Risk score + LDL-P	NMR spectroscopy	Discovery	Sex-stratified	SCORE2	Narrow	168449	4238	0.00124652	0.000267434	1.04468	0.0152478	1.01392	1.07637	0.0041482	0.0105418	0.707292	0.00371549	0.70001	0.714574	0.707844	0.0037091	0.700574	0.715114	0.000552144	0.00029189	-1.99487e-05	0.00112424	0.0585416	0.151551
Risk score + LDL-P	NMR spectroscopy	Discovery	Sex-stratified	QRISK3	Narrow	167701	4216	0.00124654	0.00026737	1.05618	0.0152481	1.02508	1.08822	0.000337832	0.00126459	0.714443	0.00373984	0.707113	0.721773	0.714779	0.00372969	0.707469	0.722089	0.000336703	0.000250791	-0.000154839	0.000828245	0.179414	0.447726
Risk score + LDL-P	NMR spectroscopy	Discovery	Males	SCORE2	Broad	72414	3206	0.00125638	0.000256511	1.02281	0.0174476	0.988421	1.05839	0.196205	0.310313	0.699485	0.00427181	0.691112	0.707857	0.699602	0.00426938	0.691234	0.70797	0.000117681	0.000147801	-0.000172004	0.000407367	0.425908	0.773613
Risk score + LDL-P	NMR spectroscopy	Discovery	Males	QRISK3	Broad	72098	3187	0.00125651	0.000256504	1.02624	0.0175195	0.991595	1.06209	0.139355	0.218086	0.707294	0.00427137	0.698922	0.715665	0.707354	0.00426648	0.698992	0.715716	6.07793e-05	0.000117707	-0.000169923	0.000291482	0.605604	0.926808
Risk score + LDL-P	NMR spectroscopy	Discovery	Males	SCORE2	Narrow	72414	2717	0.00125638	0.000256511	1.07606	0.0187632	1.0372	1.11637	9.35129e-05	0.00041116	0.690934	0.00467729	0.681767	0.700102	0.692382	0.00466116	0.683246	0.701518	0.00144761	0.000605942	0.000259982	0.00263523	0.0168935	0.0917547
Risk score + LDL-P	NMR spectroscopy	Discovery	Males	QRISK3	Narrow	72098	2703	0.00125651	0.000256504	1.07918	0.0188399	1.04005	1.11977	5.24422e-05	0.000296459	0.696718	0.00468943	0.687527	0.705909	0.697979	0.00466134	0.688843	0.707115	0.00126113	0.000580189	0.000123981	0.00239828	0.0297311	0.199538
Risk score + LDL-P	NMR spectroscopy	Discovery	Females	SCORE2	Broad	96035	1887	0.00123908	0.000275151	0.982498	0.0226635	0.939811	1.02712	0.43593	0.525012	0.741435	0.00521857	0.731207	0.751663	0.741479	0.00521986	0.731248	0.751709	4.32692e-05	0.00012727	-0.000206176	0.000292715	0.733873	0.835067
Risk score + LDL-P	NMR spectroscopy	Discovery	Females	QRISK3	Broad	95603	1875	0.00123903	0.000275044	1.00997	0.0224976	0.966406	1.0555	0.659143	0.745235	0.751949	0.00522202	0.741714	0.762184	0.752052	0.00522601	0.741809	0.762295	0.000102974	0.000236604	-0.000360762	0.000566709	0.663406	0.820373
Risk score + LDL-P	NMR spectroscopy	Discovery	Females	SCORE2	Narrow	96035	1521	0.00123908	0.000275151	0.993447	0.0251581	0.945649	1.04366	0.793846	0.836104	0.72899	0.00597589	0.717278	0.740703	0.728988	0.00597527	0.717277	0.7407	-1.66859e-06	7.47403e-05	-0.000148157	0.00014482	0.982189	0.985747
Risk score + LDL-P	NMR spectroscopy	Discovery	Females	QRISK3	Narrow	95603	1513	0.00123903	0.000275044	1.01801	0.0249816	0.969361	1.06909	0.475022	0.614865	0.737959	0.00603365	0.726133	0.749785	0.737985	0.00603522	0.726156	0.749814	2.56622e-05	7.67842e-05	-0.000124832	0.000176156	0.73822	0.893295
Risk score + LDL-P	NMR spectroscopy	Replication	Sex-stratified	SCORE2	Broad	128946	3823	0.00125695	0.000272623	-	-	-	-	-	-	0.719302	0.00389112	0.711676	0.726929	0.719297	0.00389038	0.711672	0.726922	-5.51481e-06	3.6903e-05	-7.78434e-05	6.68138e-05	0.881206	0.983783
Risk score + LDL-P	NMR spectroscopy	Replication	Sex-stratified	QRISK3	Broad	128276	3797	0.00125695	0.000272623	-	-	-	-	-	-	0.727228	0.00387035	0.719642	0.734813	0.727147	0.00386667	0.719568	0.734725	-8.0666e-05	0.000112459	-0.000301081	0.000139749	0.473192	0.972419
Risk score + LDL-P	NMR spectroscopy	Replication	Sex-stratified	SCORE2	Narrow	128946	3198	0.00125695	0.000272623	-	-	-	-	-	-	0.711306	0.00432146	0.702836	0.719776	0.711439	0.0043148	0.702983	0.719896	0.000133164	0.000250681	-0.000358162	0.000624489	0.595275	0.778758
Risk score + LDL-P	NMR spectroscopy	Replication	Sex-stratified	QRISK3	Narrow	128276	3178	0.00125695	0.000272623	-	-	-	-	-	-	0.716454	0.00429914	0.708028	0.72488	0.716567	0.00428577	0.708167	0.724967	0.000113305	0.000336	-0.000545243	0.000771854	0.735953	0.984253
Risk score + LDL-P	NMR spectroscopy	Replication	Males	SCORE2	Broad	54828	2425	0.00127426	0.000262419	-	-	-	-	-	-	0.706662	0.00486307	0.697131	0.716194	0.70684	0.00485983	0.697315	0.716365	0.000177656	0.000175905	-0.000167112	0.000522425	0.312517	0.842778
Risk score + LDL-P	NMR spectroscopy	Replication	Males	QRISK3	Broad	54544	2410	0.00127426	0.000262419	-	-	-	-	-	-	0.713799	0.00485586	0.704282	0.723317	0.713997	0.0048476	0.704495	0.723498	0.000197083	0.000208716	-0.000211992	0.000606158	0.345035	0.970429
Risk score + LDL-P	NMR spectroscopy	Replication	Males	SCORE2	Narrow	54828	2064	0.00127426	0.000262419	-	-	-	-	-	-	0.699686	0.00531675	0.689266	0.710107	0.70058	0.00530114	0.69019	0.71097	0.000893739	0.000605273	-0.000292574	0.00208005	0.139786	0.306982
Risk score + LDL-P	NMR spectroscopy	Replication	Males	QRISK3	Narrow	54544	2055	0.00127426	0.000262419	-	-	-	-	-	-	0.704471	0.00531818	0.694047	0.714894	0.705458	0.00529146	0.695087	0.715829	0.000987689	0.000651816	-0.000289847	0.00226523	0.1297	0.478256
Risk score + LDL-P	NMR spectroscopy	Replication	Females	SCORE2	Broad	74118	1398	0.00124415	0.000279244	-	-	-	-	-	-	0.735252	0.00628394	0.722936	0.747569	0.735481	0.00628504	0.723162	0.747799	0.000228544	0.000126407	-1.92099e-05	0.000476297	0.0706072	0.349254
Risk score + LDL-P	NMR spectroscopy	Replication	Females	QRISK3	Broad	73732	1387	0.00124415	0.000279244	-	-	-	-	-	-	0.744204	0.00622481	0.732003	0.756404	0.744029	0.00622334	0.731832	0.756227	-0.000174354	8.03279e-05	-0.000331794	-1.69141e-05	0.0299669	0.345569
Risk score + LDL-P	NMR spectroscopy	Replication	Females	SCORE2	Narrow	74118	1134	0.00124415	0.000279244	-	-	-	-	-	-	0.726704	0.00713924	0.712712	0.740697	0.726772	0.00714009	0.712777	0.740766	6.71135e-05	5.28571e-05	-3.64845e-05	0.000170712	0.204186	0.823293
Risk score + LDL-P	NMR spectroscopy	Replication	Females	QRISK3	Narrow	73732	1123	0.00124415	0.000279244	-	-	-	-	-	-	0.732422	0.00706762	0.718569	0.746274	0.732211	0.0070635	0.718367	0.746056	-0.000210125	0.000162267	-0.000528161	0.000107912	0.195343	0.806566
Risk score + LDL-P	NMR spectroscopy	Discovery + Replication	Sex-stratified	SCORE2	Broad	297395	8916	0.00125104	0.000269745	-	-	-	-	-	-	0.71859	0.00253078	0.71363	0.723551	0.718592	0.00253037	0.713633	0.723552	1.82784e-06	2.45885e-05	-4.63648e-05	5.00205e-05	0.940742	0.957665
Risk score + LDL-P	NMR spectroscopy	Discovery + Replication	Sex-stratified	QRISK3	Broad	295977	8859	0.00125104	0.000269745	-	-	-	-	-	-	0.72713	0.00252617	0.722179	0.732081	0.727052	0.00252379	0.722105	0.731999	-7.81519e-05	7.49842e-05	-0.000225118	6.88144e-05	0.297298	0.645681
Risk score + LDL-P	NMR spectroscopy	Discovery + Replication	Sex-stratified	SCORE2	Narrow	297395	7436	0.00125104	0.000269745	-	-	-	-	-	-	0.709029	0.00281734	0.703507	0.714551	0.709365	0.00281319	0.703851	0.714879	0.000335879	0.000167597	7.39383e-06	0.000664364	0.0450614	0.0952174
Risk score + LDL-P	NMR spectroscopy	Discovery + Replication	Sex-stratified	QRISK3	Narrow	295977	7394	0.00125104	0.000269745	-	-	-	-	-	-	0.715315	0.00282161	0.709785	0.720846	0.715546	0.00281275	0.710033	0.721059	0.000230622	0.000223561	-0.00020755	0.000668795	0.302267	0.626186
Risk score + LDL-P	NMR spectroscopy	Discovery + Replication	Males	SCORE2	Broad	127242	5631	0.00126409	0.000259223	-	-	-	-	-	-	0.702565	0.00320991	0.696273	0.708856	0.702711	0.00320793	0.696424	0.708999	0.000146546	0.000116497	-8.1784e-05	0.000374875	0.208415	0.436408
Risk score + LDL-P	NMR spectroscopy	Discovery + Replication	Males	QRISK3	Broad	126642	5597	0.00126409	0.000259223	-	-	-	-	-	-	0.710095	0.00320774	0.703808	0.716382	0.710208	0.00320225	0.703932	0.716484	0.000113173	0.000138153	-0.000157603	0.000383948	0.412683	0.77011
Risk score + LDL-P	NMR spectroscopy	Discovery + Replication	Males	SCORE2	Narrow	127242	4781	0.00126409	0.000259223	-	-	-	-	-	-	0.694703	0.00351248	0.687819	0.701587	0.695881	0.00350171	0.689018	0.702744	0.00117782	0.000402961	0.000388036	0.00196761	0.0034676	0.0139206
Risk score + LDL-P	NMR spectroscopy	Discovery + Replication	Males	QRISK3	Narrow	126642	4758	0.00126409	0.000259223	-	-	-	-	-	-	0.700064	0.00351805	0.693169	0.70696	0.70121	0.00349856	0.694353	0.708068	0.00114615	0.000434199	0.000295131	0.00199716	0.00829852	0.0607752
Risk score + LDL-P	NMR spectroscopy	Discovery + Replication	Females	SCORE2	Broad	170153	3285	0.00124129	0.000276952	-	-	-	-	-	-	0.738805	0.00401805	0.730929	0.74668	0.738928	0.00401883	0.731052	0.746805	0.000123837	8.62183e-05	-4.51477e-05	0.000292822	0.150911	0.309648
Risk score + LDL-P	NMR spectroscopy	Discovery + Replication	Females	QRISK3	Broad	169335	3262	0.00124129	0.000276952	-	-	-	-	-	-	0.748641	0.00400279	0.740796	0.756486	0.748504	0.00400191	0.74066	0.756348	-0.000136983	5.40227e-05	-0.000242866	-3.11008e-05	0.0112235	0.101247
Risk score + LDL-P	NMR spectroscopy	Discovery + Replication	Females	SCORE2	Narrow	170153	2655	0.00124129	0.000276952	-	-	-	-	-	-	0.728023	0.00458503	0.719037	0.73701	0.728047	0.00458544	0.719059	0.737034	2.33161e-05	3.56444e-05	-4.65456e-05	9.31778e-05	0.513028	0.693213
Risk score + LDL-P	NMR spectroscopy	Discovery + Replication	Females	QRISK3	Narrow	169335	2636	0.00124129	0.000276952	-	-	-	-	-	-	0.735586	0.00458968	0.72659	0.744581	0.735425	0.00458722	0.726435	0.744416	-0.000160439	0.000107746	-0.000371617	5.07384e-05	0.136473	0.626236
Risk score + M-VLDL-PL	NMR spectroscopy	Discovery	Sex-stratified	SCORE2	Broad	168412	5092	0.13506	0.0465576	1.00237	0.0141513	0.974949	1.03056	0.867246	0.899727	0.717826	0.00333341	0.711293	0.72436	0.717829	0.00333331	0.711296	0.724362	2.29983e-06	6.92695e-06	-1.12767e-05	1.58764e-05	0.73988	0.831423
Risk score + M-VLDL-PL	NMR spectroscopy	Discovery	Sex-stratified	QRISK3	Broad	167665	5061	0.135061	0.0465479	1.00889	0.014148	0.981302	1.03726	0.531403	0.651321	0.726834	0.00333597	0.720295	0.733372	0.726841	0.00333848	0.720298	0.733385	7.48117e-06	6.82628e-05	-0.000126312	0.000141274	0.912732	0.976165
Risk score + M-VLDL-PL	NMR spectroscopy	Discovery	Sex-stratified	SCORE2	Narrow	168412	4237	0.13506	0.0465576	1.03836	0.0154014	1.00749	1.07018	0.0145177	0.0293533	0.707044	0.00371741	0.699758	0.71433	0.707525	0.0037121	0.70025	0.714801	0.000481353	0.000262508	-3.31523e-05	0.000995859	0.0667025	0.167969
Risk score + M-VLDL-PL	NMR spectroscopy	Discovery	Sex-stratified	QRISK3	Narrow	167665	4215	0.135061	0.0465479	1.04309	0.0154009	1.01208	1.07506	0.00615343	0.0149518	0.714202	0.00374146	0.706869	0.721535	0.714429	0.00373406	0.707111	0.721748	0.00022757	0.000176748	-0.000118849	0.000573989	0.197906	0.460671
Risk score + M-VLDL-PL	NMR spectroscopy	Discovery	Males	SCORE2	Broad	72394	3204	0.140336	0.0439952	1.00677	0.0175816	0.972672	1.04207	0.700985	0.802367	0.699128	0.00427673	0.690746	0.707511	0.699144	0.00427618	0.690763	0.707526	1.59409e-05	3.85719e-05	-5.96585e-05	9.15404e-05	0.679402	0.960176
Risk score + M-VLDL-PL	NMR spectroscopy	Discovery	Males	QRISK3	Broad	72079	3185	0.140358	0.0439919	1.00276	0.0176734	0.96862	1.0381	0.876053	0.902889	0.706944	0.00427569	0.698564	0.715324	0.70694	0.00427811	0.698555	0.715325	-3.98205e-06	5.11169e-05	-0.000104169	9.62053e-05	0.937907	0.976063
Risk score + M-VLDL-PL	NMR spectroscopy	Discovery	Males	SCORE2	Narrow	72394	2715	0.140336	0.0439952	1.05724	0.0189142	1.01877	1.09717	0.00325101	0.00891613	0.690516	0.00468338	0.681336	0.699695	0.691466	0.00467212	0.682309	0.700624	0.000950813	0.000477406	1.51143e-05	0.00188651	0.0464124	0.163855
Risk score + M-VLDL-PL	NMR spectroscopy	Discovery	Males	QRISK3	Narrow	72079	2701	0.140358	0.0439919	1.0529	0.0190116	1.01439	1.09287	0.00670257	0.0150944	0.696305	0.00469469	0.687103	0.705506	0.696991	0.00467554	0.687827	0.706155	0.000686086	0.000391868	-8.19606e-05	0.00145413	0.0799786	0.311663
Risk score + M-VLDL-PL	NMR spectroscopy	Discovery	Females	SCORE2	Broad	96018	1888	0.131083	0.0480185	0.995693	0.022498	0.952742	1.04058	0.847864	0.882926	0.741378	0.00521607	0.731155	0.751602	0.741384	0.00521652	0.73116	0.751608	5.40615e-06	2.98919e-05	-5.31808e-05	6.39931e-05	0.85648	0.906566
Risk score + M-VLDL-PL	NMR spectroscopy	Discovery	Females	QRISK3	Broad	95586	1876	0.131067	0.0480014	1.01749	0.0222886	0.973996	1.06292	0.436668	0.573256	0.7519	0.00521957	0.74167	0.762131	0.751903	0.0052249	0.741662	0.762143	2.52356e-06	0.000213311	-0.000415559	0.000420606	0.990561	0.99415
Risk score + M-VLDL-PL	NMR spectroscopy	Discovery	Females	SCORE2	Narrow	96018	1522	0.131083	0.0480185	1.00722	0.0249597	0.95913	1.05772	0.773269	0.824125	0.728936	0.00597222	0.71723	0.740641	0.729023	0.00597004	0.717322	0.740724	8.69232e-05	0.000199866	-0.000304807	0.000478654	0.66363	0.809804
Risk score + M-VLDL-PL	NMR spectroscopy	Discovery	Females	QRISK3	Narrow	95586	1514	0.131067	0.0480014	1.02586	0.0247395	0.977306	1.07683	0.302036	0.472678	0.737913	0.00603001	0.726094	0.749731	0.737911	0.00603084	0.726091	0.749731	-1.8256e-06	3.16696e-05	-6.38968e-05	6.02457e-05	0.954031	0.971514
Risk score + M-VLDL-PL	NMR spectroscopy	Replication	Sex-stratified	SCORE2	Broad	128946	3823	0.13638	0.0472006	-	-	-	-	-	-	0.719302	0.00389112	0.711676	0.726929	0.719299	0.00389086	0.711674	0.726925	-2.75522e-06	1.25695e-05	-2.7391e-05	2.18806e-05	0.826496	0.983783
Risk score + M-VLDL-PL	NMR spectroscopy	Replication	Sex-stratified	QRISK3	Broad	128276	3797	0.13638	0.0472006	-	-	-	-	-	-	0.727228	0.00387035	0.719642	0.734813	0.727181	0.00386864	0.719599	0.734763	-4.65838e-05	4.95059e-05	-0.000143613	5.04459e-05	0.346718	0.972419
Risk score + M-VLDL-PL	NMR spectroscopy	Replication	Sex-stratified	SCORE2	Narrow	128946	3198	0.13638	0.0472006	-	-	-	-	-	-	0.711306	0.00432146	0.702836	0.719776	0.71144	0.00431505	0.702982	0.719897	0.000133179	0.000212767	-0.000283836	0.000550195	0.531354	0.773653
Risk score + M-VLDL-PL	NMR spectroscopy	Replication	Sex-stratified	QRISK3	Narrow	128276	3178	0.13638	0.0472006	-	-	-	-	-	-	0.716454	0.00429914	0.708028	0.72488	0.716517	0.00428805	0.708113	0.724922	6.33264e-05	0.000255878	-0.000438185	0.000564838	0.804532	0.984253
Risk score + M-VLDL-PL	NMR spectroscopy	Replication	Males	SCORE2	Broad	54828	2425	0.143349	0.0450493	-	-	-	-	-	-	0.706662	0.00486307	0.697131	0.716194	0.706692	0.00486202	0.697162	0.716221	2.92783e-05	5.2474e-05	-7.35688e-05	0.000132125	0.576872	0.901725
Risk score + M-VLDL-PL	NMR spectroscopy	Replication	Males	QRISK3	Broad	54544	2410	0.143349	0.0450493	-	-	-	-	-	-	0.713799	0.00485586	0.704282	0.723317	0.713803	0.00485489	0.704288	0.723319	3.71584e-06	2.25606e-05	-4.05021e-05	4.79338e-05	0.869176	0.970429
Risk score + M-VLDL-PL	NMR spectroscopy	Replication	Males	SCORE2	Narrow	54828	2064	0.143349	0.0450493	-	-	-	-	-	-	0.699686	0.00531675	0.689266	0.710107	0.700307	0.00530372	0.689912	0.710702	0.000620801	0.000460281	-0.000281333	0.00152294	0.177419	0.334321
Risk score + M-VLDL-PL	NMR spectroscopy	Replication	Males	QRISK3	Narrow	54544	2055	0.143349	0.0450493	-	-	-	-	-	-	0.704471	0.00531818	0.694047	0.714894	0.705016	0.00529746	0.694633	0.715398	0.000544901	0.000443222	-0.000323799	0.0014136	0.218919	0.527378
Risk score + M-VLDL-PL	NMR spectroscopy	Replication	Females	SCORE2	Broad	74118	1398	0.131224	0.0480855	-	-	-	-	-	-	0.735252	0.00628394	0.722936	0.747569	0.735286	0.00628435	0.722969	0.747603	3.39838e-05	3.07045e-05	-2.61959e-05	9.41635e-05	0.268379	0.625929
Risk score + M-VLDL-PL	NMR spectroscopy	Replication	Females	QRISK3	Broad	73732	1387	0.131224	0.0480855	-	-	-	-	-	-	0.744204	0.00622481	0.732003	0.756404	0.743939	0.00622184	0.731744	0.756133	-0.000264934	0.000136679	-0.00053282	2.95264e-06	0.0525792	0.345569
Risk score + M-VLDL-PL	NMR spectroscopy	Replication	Females	SCORE2	Narrow	74118	1134	0.131224	0.0480855	-	-	-	-	-	-	0.726704	0.00713924	0.712712	0.740697	0.726664	0.00713789	0.712674	0.740654	-4.06338e-05	5.68935e-05	-0.000152143	7.08753e-05	0.475098	0.885895
Risk score + M-VLDL-PL	NMR spectroscopy	Replication	Females	QRISK3	Narrow	73732	1123	0.131224	0.0480855	-	-	-	-	-	-	0.732422	0.00706762	0.718569	0.746274	0.732167	0.00706073	0.718329	0.746006	-0.000254251	0.000225573	-0.000696366	0.000187865	0.259687	0.806566
Risk score + M-VLDL-PL	NMR spectroscopy	Discovery + Replication	Sex-stratified	SCORE2	Broad	297358	8915	0.135632	0.046842	-	-	-	-	-	-	0.718471	0.00253146	0.713509	0.723432	0.718471	0.00253132	0.71351	0.723432	5.89643e-07	8.36979e-06	-1.58148e-05	1.69941e-05	0.943836	0.957665
Risk score + M-VLDL-PL	NMR spectroscopy	Discovery + Replication	Sex-stratified	QRISK3	Broad	295941	8858	0.135632	0.046842	-	-	-	-	-	-	0.727015	0.00252676	0.722062	0.731967	0.726972	0.00252564	0.722022	0.731922	-4.28674e-05	3.31344e-05	-0.00010781	2.20749e-05	0.195755	0.632569
Risk score + M-VLDL-PL	NMR spectroscopy	Discovery + Replication	Sex-stratified	SCORE2	Narrow	297358	7435	0.135632	0.046842	-	-	-	-	-	-	0.708889	0.00281817	0.703365	0.714412	0.709184	0.00281456	0.703668	0.714701	0.000295857	0.000142883	1.58121e-05	0.000575902	0.0383935	0.0844048
Risk score + M-VLDL-PL	NMR spectroscopy	Discovery + Replication	Sex-stratified	QRISK3	Narrow	295941	7393	0.135632	0.046842	-	-	-	-	-	-	0.715179	0.00282231	0.709647	0.72071	0.715337	0.00281516	0.70982	0.720855	0.000158644	0.000170638	-0.000175801	0.000493088	0.352523	0.626186
Risk score + M-VLDL-PL	NMR spectroscopy	Discovery + Replication	Males	SCORE2	Broad	127222	5629	0.141634	0.0444774	-	-	-	-	-	-	0.702363	0.00321207	0.696067	0.708658	0.702385	0.00321147	0.696091	0.708679	2.23082e-05	3.49545e-05	-4.62014e-05	9.08179e-05	0.523339	0.776405
Risk score + M-VLDL-PL	NMR spectroscopy	Discovery + Replication	Males	QRISK3	Broad	126623	5595	0.141634	0.0444774	-	-	-	-	-	-	0.709897	0.00320963	0.703606	0.716188	0.709899	0.003209	0.70361	0.716189	2.33333e-06	1.48246e-05	-2.67223e-05	3.1389e-05	0.874933	0.946846
Risk score + M-VLDL-PL	NMR spectroscopy	Discovery + Replication	Males	SCORE2	Narrow	127222	4779	0.141634	0.0444774	-	-	-	-	-	-	0.694466	0.00351515	0.687576	0.701356	0.695243	0.00350712	0.688369	0.702117	0.00077694	0.000307282	0.000174678	0.0013792	0.0114575	0.0345812
Risk score + M-VLDL-PL	NMR spectroscopy	Discovery + Replication	Males	QRISK3	Narrow	126623	4756	0.141634	0.0444774	-	-	-	-	-	-	0.699831	0.00352035	0.692931	0.706731	0.700457	0.00350633	0.693585	0.70733	0.000626528	0.00029495	4.84367e-05	0.00120462	0.0336548	0.119518
Risk score + M-VLDL-PL	NMR spectroscopy	Discovery + Replication	Females	SCORE2	Broad	170136	3286	0.131144	0.0480476	-	-	-	-	-	-	0.738774	0.00401693	0.730901	0.746647	0.73879	0.00401721	0.730917	0.746664	1.64038e-05	2.09756e-05	-2.47076e-05	5.75152e-05	0.43419	0.596857
Risk score + M-VLDL-PL	NMR spectroscopy	Discovery + Replication	Females	QRISK3	Broad	169318	3263	0.131144	0.0480476	-	-	-	-	-	-	0.748614	0.0040017	0.740771	0.756458	0.748419	0.00399961	0.74058	0.756258	-0.000195726	9.29615e-05	-0.000377927	-1.35246e-05	0.0352522	0.16863
Risk score + M-VLDL-PL	NMR spectroscopy	Discovery + Replication	Females	SCORE2	Narrow	170136	2656	0.131144	0.0480476	-	-	-	-	-	-	0.727994	0.00458341	0.719011	0.736977	0.727996	0.00458278	0.719014	0.736978	2.49353e-06	3.85128e-05	-7.29901e-05	7.79772e-05	0.948377	0.96581
Risk score + M-VLDL-PL	NMR spectroscopy	Discovery + Replication	Females	QRISK3	Narrow	169318	2637	0.131144	0.0480476	-	-	-	-	-	-	0.73556	0.00458809	0.726568	0.744553	0.735398	0.0045838	0.726414	0.744382	-0.000162259	0.000151233	-0.00045867	0.000134151	0.28331	0.735833
Risk score + IDL-FC	NMR spectroscopy	Discovery	Sex-stratified	SCORE2	Broad	168450	5094	0.230425	0.0503693	1.00611	0.0143202	0.978261	1.03475	0.670703	0.738386	0.717876	0.00333284	0.711343	0.724408	0.717879	0.00333251	0.711347	0.724411	3.45025e-06	2.5127e-05	-4.57977e-05	5.26982e-05	0.890784	0.917276
Risk score + IDL-FC	NMR spectroscopy	Discovery	Sex-stratified	QRISK3	Broad	167702	5063	0.230447	0.0503634	1.03958	0.0143346	1.01078	1.0692	0.00677329	0.0167518	0.726854	0.00333543	0.720316	0.733391	0.726871	0.00333319	0.720338	0.733404	1.70715e-05	0.000117685	-0.000213586	0.000247729	0.884662	0.969287
Risk score + IDL-FC	NMR spectroscopy	Discovery	Sex-stratified	SCORE2	Narrow	168450	4239	0.230425	0.0503693	1.02593	0.0156651	0.994908	1.05792	0.102246	0.15769	0.707101	0.00371662	0.699816	0.714385	0.707265	0.00371289	0.699988	0.714542	0.000164357	0.000175554	-0.000179723	0.000508437	0.34916	0.498544
Risk score + IDL-FC	NMR spectroscopy	Discovery	Sex-stratified	QRISK3	Narrow	167702	4217	0.230447	0.0503634	1.05852	0.0156763	1.02649	1.09154	0.000285946	0.00108503	0.714227	0.00374069	0.706896	0.721559	0.714425	0.00373306	0.707109	0.721742	0.000198074	0.000268768	-0.000328702	0.000724849	0.461141	0.673189
Risk score + IDL-FC	NMR spectroscopy	Discovery	Males	SCORE2	Broad	72412	3206	0.218569	0.0472643	1.0375	0.0173686	1.00277	1.07342	0.0340551	0.0748672	0.699206	0.0042753	0.690826	0.707585	0.699471	0.00427147	0.691099	0.707843	0.000265296	0.000243354	-0.000211669	0.000742261	0.275641	0.615746
Risk score + IDL-FC	NMR spectroscopy	Discovery	Males	QRISK3	Broad	72096	3187	0.218605	0.047265	1.06452	0.0173979	1.02883	1.10144	0.000326032	0.00134792	0.706984	0.00427435	0.698606	0.715361	0.707507	0.00426249	0.699153	0.715861	0.000523079	0.000379112	-0.000219967	0.00126612	0.167665	0.58256
Risk score + IDL-FC	NMR spectroscopy	Discovery	Males	SCORE2	Narrow	72412	2717	0.218569	0.0472643	1.0731	0.0187811	1.03432	1.11334	0.00017232	0.000701952	0.690607	0.00468156	0.681431	0.699783	0.69175	0.00466877	0.6826	0.700901	0.00114343	0.000569867	2.65078e-05	0.00226034	0.0448051	0.163303
Risk score + IDL-FC	NMR spectroscopy	Discovery	Males	QRISK3	Narrow	72096	2703	0.218605	0.047265	1.1002	0.0188067	1.06039	1.14151	3.81971e-07	3.77879e-06	0.696355	0.00469294	0.687157	0.705553	0.69789	0.00466572	0.688746	0.707035	0.001535	0.000712266	0.000138984	0.00293102	0.0311546	0.200693
Risk score + IDL-FC	NMR spectroscopy	Discovery	Females	SCORE2	Broad	96038	1888	0.239363	0.0507917	0.957605	0.0228497	0.915665	1.00147	0.0579775	0.115538	0.741407	0.00521649	0.731183	0.751632	0.741743	0.00521763	0.731516	0.751969	0.000335294	0.000305167	-0.000262822	0.00093341	0.271889	0.530374
Risk score + IDL-FC	NMR spectroscopy	Discovery	Females	QRISK3	Broad	95606	1876	0.239377	0.050785	0.997718	0.0228438	0.954033	1.0434	0.920349	0.949569	0.751911	0.00521993	0.74168	0.762142	0.752124	0.0052196	0.741894	0.762354	0.000212801	0.000218182	-0.000214828	0.00064043	0.329393	0.635647
Risk score + IDL-FC	NMR spectroscopy	Discovery	Females	SCORE2	Narrow	96038	1522	0.239363	0.0507917	0.949025	0.0254784	0.902798	0.99762	0.0400247	0.0954431	0.728964	0.00597272	0.717257	0.74067	0.729285	0.00597575	0.717573	0.740997	0.000321518	0.000331517	-0.000328242	0.000971279	0.332126	0.565014
Risk score + IDL-FC	NMR spectroscopy	Discovery	Females	QRISK3	Narrow	95606	1514	0.239377	0.050785	0.986834	0.0254674	0.938785	1.03734	0.602775	0.710505	0.737922	0.00603045	0.726103	0.749742	0.738186	0.00603202	0.726363	0.750008	0.000263556	0.000253418	-0.000233134	0.000760247	0.298337	0.635687
Risk score + IDL-FC	NMR spectroscopy	Replication	Sex-stratified	SCORE2	Broad	128883	3822	0.231801	0.0504375	-	-	-	-	-	-	0.719244	0.00389166	0.711616	0.726871	0.719249	0.00389087	0.711623	0.726875	5.44853e-06	3.17714e-05	-5.68223e-05	6.77194e-05	0.863837	0.983783
Risk score + IDL-FC	NMR spectroscopy	Replication	Sex-stratified	QRISK3	Broad	128213	3796	0.231801	0.0504375	-	-	-	-	-	-	0.727165	0.00387097	0.719578	0.734752	0.727176	0.00386508	0.719601	0.734752	1.16098e-05	0.000216572	-0.000412864	0.000436083	0.957248	0.990415
Risk score + IDL-FC	NMR spectroscopy	Replication	Sex-stratified	SCORE2	Narrow	128883	3197	0.231801	0.0504375	-	-	-	-	-	-	0.711237	0.00432217	0.702766	0.719708	0.711294	0.00431835	0.70283	0.719758	5.69946e-05	0.000144086	-0.000225408	0.000339398	0.692429	0.846372
Risk score + IDL-FC	NMR spectroscopy	Replication	Sex-stratified	QRISK3	Narrow	128213	3177	0.231801	0.0504375	-	-	-	-	-	-	0.716379	0.00429993	0.707952	0.724807	0.716558	0.00428977	0.70815	0.724966	0.000178467	0.000345204	-0.00049812	0.000855054	0.605163	0.984253
Risk score + IDL-FC	NMR spectroscopy	Replication	Males	SCORE2	Broad	54807	2424	0.220308	0.047474	-	-	-	-	-	-	0.706565	0.0048643	0.697031	0.716099	0.706876	0.00485868	0.697353	0.716399	0.000311418	0.000278361	-0.000234159	0.000856994	0.263244	0.840803
Risk score + IDL-FC	NMR spectroscopy	Replication	Males	QRISK3	Broad	54523	2409	0.220308	0.047474	-	-	-	-	-	-	0.713693	0.00485713	0.704173	0.723213	0.714352	0.00484189	0.704862	0.723842	0.000659562	0.000486343	-0.000293653	0.00161278	0.175046	0.888199
Risk score + IDL-FC	NMR spectroscopy	Replication	Males	SCORE2	Narrow	54807	2063	0.220308	0.047474	-	-	-	-	-	-	0.699571	0.00531827	0.689147	0.709995	0.700057	0.00530797	0.689654	0.71046	0.000486143	0.000569094	-0.00062926	0.00160155	0.392971	0.561098
Risk score + IDL-FC	NMR spectroscopy	Replication	Males	QRISK3	Narrow	54523	2054	0.220308	0.047474	-	-	-	-	-	-	0.704345	0.00531973	0.693919	0.714772	0.705259	0.00529963	0.694872	0.715646	0.000913602	0.000793568	-0.000641764	0.00246897	0.249626	0.539118
Risk score + IDL-FC	NMR spectroscopy	Replication	Females	SCORE2	Broad	74076	1398	0.240304	0.0508783	-	-	-	-	-	-	0.73524	0.0062838	0.722924	0.747556	0.735714	0.00629046	0.723385	0.748043	0.000473572	0.000324395	-0.000162231	0.00110937	0.144328	0.47594
Risk score + IDL-FC	NMR spectroscopy	Replication	Females	QRISK3	Broad	73690	1387	0.240304	0.0508783	-	-	-	-	-	-	0.744193	0.00622486	0.731992	0.756393	0.744215	0.00622521	0.732013	0.756416	2.21259e-05	1.99876e-05	-1.70491e-05	6.13009e-05	0.268303	0.663571
Risk score + IDL-FC	NMR spectroscopy	Replication	Females	SCORE2	Narrow	74076	1134	0.240304	0.0508783	-	-	-	-	-	-	0.726692	0.00713908	0.7127	0.740685	0.726961	0.00715098	0.712946	0.740977	0.000268976	0.000433552	-0.000580771	0.00111872	0.534995	0.885895
Risk score + IDL-FC	NMR spectroscopy	Replication	Females	QRISK3	Narrow	73690	1123	0.240304	0.0508783	-	-	-	-	-	-	0.732411	0.00706766	0.718558	0.746263	0.732468	0.00707165	0.718608	0.746328	5.72636e-05	0.000127836	-0.000193291	0.000307818	0.654193	0.907539
Risk score + IDL-FC	NMR spectroscopy	Discovery + Replication	Sex-stratified	SCORE2	Broad	297333	8916	0.231021	0.0504034	-	-	-	-	-	-	0.718473	0.00253136	0.713511	0.723434	0.718474	0.00253099	0.713514	0.723435	1.54229e-06	2.10744e-05	-3.97627e-05	4.28473e-05	0.941661	0.957665
Risk score + IDL-FC	NMR spectroscopy	Discovery + Replication	Sex-stratified	QRISK3	Broad	295915	8859	0.231021	0.0504034	-	-	-	-	-	-	0.726998	0.0025267	0.722046	0.731951	0.726957	0.00252356	0.722011	0.731903	-4.09775e-05	0.000143999	-0.00032321	0.000241255	0.775975	0.866714
Risk score + IDL-FC	NMR spectroscopy	Discovery + Replication	Sex-stratified	SCORE2	Narrow	297333	7436	0.231021	0.0504034	-	-	-	-	-	-	0.70889	0.00281803	0.703367	0.714413	0.708997	0.00281575	0.703478	0.714515	0.000106775	9.61878e-05	-8.17499e-05	0.000295299	0.266971	0.368738
Risk score + IDL-FC	NMR spectroscopy	Discovery + Replication	Sex-stratified	QRISK3	Narrow	295915	7394	0.231021	0.0504034	-	-	-	-	-	-	0.71516	0.00282221	0.709628	0.720691	0.715326	0.00281561	0.709808	0.720845	0.000166331	0.000229868	-0.000284203	0.000616864	0.469317	0.734467
Risk score + IDL-FC	NMR spectroscopy	Discovery + Replication	Males	SCORE2	Broad	127219	5630	0.219318	0.0473624	-	-	-	-	-	-	0.702363	0.0032118	0.696068	0.708658	0.702646	0.00320859	0.696357	0.708934	0.000282617	0.00018511	-8.01915e-05	0.000645425	0.126822	0.328316
Risk score + IDL-FC	NMR spectroscopy	Discovery + Replication	Males	QRISK3	Broad	126619	5596	0.219318	0.0473624	-	-	-	-	-	-	0.709872	0.00320941	0.703581	0.716162	0.710439	0.00319947	0.704168	0.71671	0.000567366	0.00032442	-6.84863e-05	0.00120322	0.0803151	0.358827
Risk score + IDL-FC	NMR spectroscopy	Discovery + Replication	Males	SCORE2	Narrow	127219	4780	0.219318	0.0473624	-	-	-	-	-	-	0.694466	0.00351479	0.687577	0.701355	0.695319	0.00350673	0.688446	0.702192	0.000853001	0.000380681	0.000106879	0.00159912	0.0250442	0.0660689
Risk score + IDL-FC	NMR spectroscopy	Discovery + Replication	Males	QRISK3	Narrow	126619	4757	0.219318	0.0473624	-	-	-	-	-	-	0.699803	0.00352005	0.692904	0.706702	0.701082	0.00350261	0.694217	0.707947	0.00127927	0.000532801	0.000234997	0.00232354	0.0163493	0.0808706
Risk score + IDL-FC	NMR spectroscopy	Discovery + Replication	Females	SCORE2	Broad	170114	3286	0.239773	0.0508314	-	-	-	-	-	-	0.738784	0.00401708	0.730911	0.746658	0.739179	0.00401936	0.731302	0.747057	0.000395216	0.000217268	-3.06218e-05	0.000821054	0.0689078	0.195239
Risk score + IDL-FC	NMR spectroscopy	Discovery + Replication	Females	QRISK3	Broad	169296	3263	0.239773	0.0508314	-	-	-	-	-	-	0.748615	0.00400188	0.740772	0.756459	0.748643	0.00400194	0.740799	0.756487	2.77152e-05	1.3107e-05	2.02592e-06	5.34045e-05	0.0344699	0.16863
Risk score + IDL-FC	NMR spectroscopy	Discovery + Replication	Females	SCORE2	Narrow	170114	2656	0.239773	0.0508314	-	-	-	-	-	-	0.728003	0.00458359	0.71902	0.736987	0.728311	0.00458853	0.719318	0.737304	0.000307453	0.000290108	-0.000261149	0.000876054	0.289241	0.560279
Risk score + IDL-FC	NMR spectroscopy	Discovery + Replication	Females	QRISK3	Narrow	169296	2637	0.239773	0.0508314	-	-	-	-	-	-	0.73556	0.0045883	0.726568	0.744553	0.73568	0.00458962	0.726685	0.744676	0.000119744	8.41064e-05	-4.51014e-05	0.000284589	0.154527	0.639879
Risk score + M-VLDL-C	NMR spectroscopy	Discovery	Sex-stratified	SCORE2	Broad	168469	5096	0.182976	0.0616492	1.00855	0.014053	0.981146	1.03671	0.544823	0.661912	0.717894	0.0033317	0.711364	0.724424	0.717901	0.00333134	0.711372	0.724431	7.34288e-06	3.74477e-05	-6.60533e-05	8.07391e-05	0.844545	0.902365
Risk score + M-VLDL-C	NMR spectroscopy	Discovery	Sex-stratified	QRISK3	Broad	167722	5065	0.182985	0.0616348	1.02762	0.0140415	0.999728	1.0563	0.0523054	0.0990925	0.726898	0.00333434	0.720363	0.733433	0.726894	0.00333325	0.720361	0.733427	-3.9833e-06	4.41104e-05	-9.04381e-05	8.24715e-05	0.928046	0.984938
Risk score + M-VLDL-C	NMR spectroscopy	Discovery	Sex-stratified	SCORE2	Narrow	168469	4241	0.182976	0.0616492	1.0446	0.0153027	1.01374	1.07641	0.0043496	0.0109531	0.707131	0.00371514	0.699849	0.714413	0.70763	0.00371031	0.700358	0.714902	0.000498571	0.000287968	-6.58364e-05	0.00106298	0.0833912	0.183328
Risk score + M-VLDL-C	NMR spectroscopy	Discovery	Sex-stratified	QRISK3	Narrow	167722	4219	0.182985	0.0616348	1.06236	0.0152907	1.031	1.09468	7.60721e-05	0.000334476	0.714286	0.00373928	0.706957	0.721615	0.71466	0.0037293	0.707351	0.72197	0.000374283	0.000286629	-0.0001875	0.000936066	0.191617	0.457303
Risk score + M-VLDL-C	NMR spectroscopy	Discovery	Males	SCORE2	Broad	72418	3208	0.18195	0.0582446	1.0288	0.0173715	0.994364	1.06443	0.10213	0.183701	0.699264	0.0042732	0.690889	0.70764	0.69942	0.00427097	0.691049	0.707791	0.00015557	0.000190018	-0.000216858	0.000527998	0.412951	0.762582
Risk score + M-VLDL-C	NMR spectroscopy	Discovery	Males	QRISK3	Broad	72103	3189	0.181982	0.0582373	1.03946	0.0174201	1.00456	1.07556	0.0263238	0.0532241	0.707075	0.00427228	0.698701	0.715448	0.707218	0.00426472	0.698859	0.715577	0.000143545	0.000214868	-0.000277589	0.000564679	0.504095	0.878204
Risk score + M-VLDL-C	NMR spectroscopy	Discovery	Males	SCORE2	Narrow	72418	2719	0.18195	0.0582446	1.07809	0.0186968	1.0393	1.11833	5.7791e-05	0.000262428	0.690685	0.00467888	0.681514	0.699855	0.692125	0.00466604	0.682979	0.70127	0.00143986	0.00061895	0.000226741	0.00265298	0.0200028	0.0980687
Risk score + M-VLDL-C	NMR spectroscopy	Discovery	Males	QRISK3	Narrow	72103	2705	0.181982	0.0582373	1.08883	0.0187466	1.04955	1.12958	5.63183e-06	3.80492e-05	0.69647	0.00469034	0.687277	0.705663	0.697912	0.00466336	0.688772	0.707052	0.00144184	0.000649218	0.000169399	0.00271429	0.0263583	0.189773
Risk score + M-VLDL-C	NMR spectroscopy	Discovery	Females	SCORE2	Broad	96051	1888	0.183751	0.064086	0.977842	0.0227122	0.935268	1.02235	0.323856	0.417247	0.741388	0.00521595	0.731165	0.751611	0.741483	0.0052161	0.73126	0.751706	9.46735e-05	0.000160054	-0.000219026	0.000408373	0.554179	0.730988
Risk score + M-VLDL-C	NMR spectroscopy	Discovery	Females	QRISK3	Broad	95619	1876	0.183742	0.0640676	1.00876	0.0225616	0.965129	1.05437	0.698914	0.771311	0.751911	0.00521958	0.741681	0.762142	0.752044	0.00522179	0.74181	0.762279	0.000132895	0.000224012	-0.00030616	0.00057195	0.553014	0.758341
Risk score + M-VLDL-C	NMR spectroscopy	Discovery	Females	SCORE2	Narrow	96051	1522	0.183751	0.064086	0.990477	0.0252013	0.942743	1.04063	0.704188	0.764942	0.728946	0.0059721	0.717241	0.740651	0.72894	0.00597196	0.717235	0.740645	-6.21364e-06	4.4348e-05	-9.31342e-05	8.07069e-05	0.888572	0.954026
Risk score + M-VLDL-C	NMR spectroscopy	Discovery	Females	QRISK3	Narrow	95619	1514	0.183742	0.0640676	1.01849	0.0250415	0.969711	1.06973	0.464336	0.607553	0.737924	0.00603004	0.726105	0.749742	0.73795	0.00603105	0.726129	0.74977	2.58323e-05	5.89342e-05	-8.96766e-05	0.000141341	0.661151	0.873139
Risk score + M-VLDL-C	NMR spectroscopy	Replication	Sex-stratified	SCORE2	Broad	128946	3823	0.184155	0.0603358	-	-	-	-	-	-	0.719302	0.00389112	0.711676	0.726929	0.719288	0.00389041	0.711663	0.726913	-1.42842e-05	4.47582e-05	-0.000102009	7.34402e-05	0.749619	0.983783
Risk score + M-VLDL-C	NMR spectroscopy	Replication	Sex-stratified	QRISK3	Broad	128276	3797	0.184155	0.0603358	-	-	-	-	-	-	0.727228	0.00387035	0.719642	0.734813	0.727112	0.0038661	0.719535	0.73469	-0.000115254	0.000152881	-0.000414894	0.000184387	0.450921	0.972419
Risk score + M-VLDL-C	NMR spectroscopy	Replication	Sex-stratified	SCORE2	Narrow	128946	3198	0.184155	0.0603358	-	-	-	-	-	-	0.711306	0.00432146	0.702836	0.719776	0.711368	0.00431633	0.702908	0.719827	6.12153e-05	0.000248379	-0.000425599	0.000548029	0.805327	0.918006
Risk score + M-VLDL-C	NMR spectroscopy	Replication	Sex-stratified	QRISK3	Narrow	128276	3178	0.184155	0.0603358	-	-	-	-	-	-	0.716454	0.00429914	0.708028	0.72488	0.716531	0.00428695	0.708129	0.724933	7.74166e-05	0.000370006	-0.000647782	0.000802615	0.834268	0.984253
Risk score + M-VLDL-C	NMR spectroscopy	Replication	Males	SCORE2	Broad	54828	2425	0.184727	0.05726	-	-	-	-	-	-	0.706662	0.00486307	0.697131	0.716194	0.706835	0.00485996	0.69731	0.716361	0.000172898	0.000218867	-0.000256072	0.000601869	0.429545	0.873569
Risk score + M-VLDL-C	NMR spectroscopy	Replication	Males	QRISK3	Broad	54544	2410	0.184727	0.05726	-	-	-	-	-	-	0.713799	0.00485586	0.704282	0.723317	0.714063	0.00484564	0.704566	0.723561	0.000263785	0.000307903	-0.000339694	0.000867264	0.391602	0.970429
Risk score + M-VLDL-C	NMR spectroscopy	Replication	Males	SCORE2	Narrow	54828	2064	0.184727	0.05726	-	-	-	-	-	-	0.699686	0.00531675	0.689266	0.710107	0.700397	0.00530349	0.690003	0.710792	0.000711054	0.000615779	-0.000495851	0.00191796	0.248204	0.414172
Risk score + M-VLDL-C	NMR spectroscopy	Replication	Males	QRISK3	Narrow	54544	2055	0.184727	0.05726	-	-	-	-	-	-	0.704471	0.00531818	0.694047	0.714894	0.705408	0.00529247	0.695035	0.715781	0.000936995	0.000721223	-0.000476576	0.00235057	0.193884	0.525319
Risk score + M-VLDL-C	NMR spectroscopy	Replication	Females	SCORE2	Broad	74118	1398	0.183733	0.0625108	-	-	-	-	-	-	0.735252	0.00628394	0.722936	0.747569	0.735543	0.00628473	0.723226	0.747861	0.000291141	0.000160876	-2.417e-05	0.000606452	0.0703386	0.349254
Risk score + M-VLDL-C	NMR spectroscopy	Replication	Females	QRISK3	Broad	73732	1387	0.183733	0.0625108	-	-	-	-	-	-	0.744204	0.00622481	0.732003	0.756404	0.74406	0.00622383	0.731861	0.756258	-0.00014399	7.10782e-05	-0.000283301	-4.67928e-06	0.0427856	0.345569
Risk score + M-VLDL-C	NMR spectroscopy	Replication	Females	SCORE2	Narrow	74118	1134	0.183733	0.0625108	-	-	-	-	-	-	0.726704	0.00713924	0.712712	0.740697	0.726801	0.00713979	0.712807	0.740795	9.64094e-05	7.71291e-05	-5.47608e-05	0.00024758	0.211309	0.823293
Risk score + M-VLDL-C	NMR spectroscopy	Replication	Females	QRISK3	Narrow	73732	1123	0.183733	0.0625108	-	-	-	-	-	-	0.732422	0.00706762	0.718569	0.746274	0.732225	0.00706439	0.718379	0.746071	-0.000196822	0.000168762	-0.00052759	0.000133945	0.243505	0.806566
Risk score + M-VLDL-C	NMR spectroscopy	Discovery + Replication	Sex-stratified	SCORE2	Broad	297415	8919	0.183488	0.0610859	-	-	-	-	-	-	0.718509	0.00253072	0.713548	0.723469	0.718507	0.00253037	0.713547	0.723466	-1.93835e-06	3.00299e-05	-6.07958e-05	5.69191e-05	0.948534	0.95892
Risk score + M-VLDL-C	NMR spectroscopy	Discovery + Replication	Sex-stratified	QRISK3	Broad	295998	8862	0.183488	0.0610859	-	-	-	-	-	-	0.727051	0.00252606	0.7221	0.732002	0.726944	0.00252346	0.721998	0.73189	-0.000106653	0.000102416	-0.000307385	9.4079e-05	0.297704	0.645681
Risk score + M-VLDL-C	NMR spectroscopy	Discovery + Replication	Sex-stratified	SCORE2	Narrow	297415	7439	0.183488	0.0610859	-	-	-	-	-	-	0.708937	0.00281719	0.703416	0.714459	0.709228	0.00281401	0.703713	0.714744	0.000291054	0.000166848	-3.59622e-05	0.00061807	0.0810849	0.1549
Risk score + M-VLDL-C	NMR spectroscopy	Discovery + Replication	Sex-stratified	QRISK3	Narrow	295998	7397	0.183488	0.0610859	-	-	-	-	-	-	0.715226	0.00282137	0.709696	0.720755	0.71546	0.00281311	0.709947	0.720974	0.00023484	0.000247118	-0.000249503	0.000719182	0.341953	0.626186
Risk score + M-VLDL-C	NMR spectroscopy	Discovery + Replication	Males	SCORE2	Broad	127246	5633	0.183146	0.0578385	-	-	-	-	-	-	0.702438	0.00321055	0.696145	0.70873	0.702605	0.0032087	0.696316	0.708894	0.000166874	0.000146024	-0.000119328	0.000453076	0.253128	0.508089
Risk score + M-VLDL-C	NMR spectroscopy	Discovery + Replication	Males	QRISK3	Broad	126647	5599	0.183146	0.0578385	-	-	-	-	-	-	0.709969	0.00320816	0.703681	0.716257	0.710146	0.00320137	0.703871	0.71642	0.000176693	0.000205292	-0.000225672	0.000579059	0.389409	0.77011
Risk score + M-VLDL-C	NMR spectroscopy	Discovery + Replication	Males	SCORE2	Narrow	127246	4783	0.183146	0.0578385	-	-	-	-	-	-	0.694559	0.00351322	0.687673	0.701445	0.695667	0.00350426	0.688798	0.702535	0.00110757	0.000413071	0.000297966	0.00191718	0.00733351	0.0257137
Risk score + M-VLDL-C	NMR spectroscopy	Discovery + Replication	Males	QRISK3	Narrow	126647	4760	0.183146	0.0578385	-	-	-	-	-	-	0.699921	0.00351849	0.693025	0.706818	0.701154	0.00349963	0.694295	0.708013	0.00123275	0.000483765	0.000284591	0.00218092	0.0108265	0.0651946
Risk score + M-VLDL-C	NMR spectroscopy	Discovery + Replication	Females	SCORE2	Broad	170169	3286	0.183743	0.0634046	-	-	-	-	-	-	0.738779	0.00401689	0.730906	0.746652	0.738955	0.0040171	0.731082	0.746829	0.000176148	0.000109936	-3.93223e-05	0.000391617	0.109094	0.25864
Risk score + M-VLDL-C	NMR spectroscopy	Discovery + Replication	Females	QRISK3	Broad	169351	3263	0.183743	0.0634046	-	-	-	-	-	-	0.748621	0.00400171	0.740777	0.756464	0.748501	0.00400121	0.740658	0.756343	-0.000119908	4.78658e-05	-0.000213723	-2.60931e-05	0.0122419	0.101247
Risk score + M-VLDL-C	NMR spectroscopy	Discovery + Replication	Females	SCORE2	Narrow	170169	2656	0.183743	0.0634046	-	-	-	-	-	-	0.727999	0.00458337	0.719016	0.736982	0.728033	0.00458367	0.719049	0.737017	3.35721e-05	5.2195e-05	-6.87283e-05	0.000135872	0.520091	0.696609
Risk score + M-VLDL-C	NMR spectroscopy	Discovery + Replication	Females	QRISK3	Narrow	169351	2637	0.183743	0.0634046	-	-	-	-	-	-	0.735566	0.0045881	0.726574	0.744559	0.735408	0.00458616	0.72642	0.744397	-0.000158021	0.000111815	-0.000377175	6.11333e-05	0.157588	0.639879
Risk score + M-VLDL-CE %	NMR spectroscopy	Discovery	Sex-stratified	SCORE2	Broad	168369	5091	17.2495	4.56612	1.02733	0.0145543	0.998438	1.05706	0.0639446	0.11968	0.717778	0.00333351	0.711244	0.724312	0.717832	0.00333537	0.711294	0.724369	5.35013e-05	0.00012513	-0.000191749	0.000298752	0.668967	0.813591
Risk score + M-VLDL-CE %	NMR spectroscopy	Discovery	Sex-stratified	QRISK3	Broad	167622	5060	17.2508	4.56617	1.05378	0.0145355	1.02418	1.08423	0.000313528	0.00120621	0.726799	0.00333625	0.72026	0.733338	0.726949	0.00334274	0.720398	0.733501	0.000150364	0.000279169	-0.000396798	0.000697525	0.590154	0.877758
Risk score + M-VLDL-CE %	NMR spectroscopy	Discovery	Sex-stratified	SCORE2	Narrow	168369	4236	17.2495	4.56612	1.02781	0.0159437	0.996191	1.06044	0.0853207	0.135051	0.706979	0.00371754	0.699693	0.714266	0.707043	0.0037187	0.699754	0.714331	6.34539e-05	0.00013379	-0.00019877	0.000325678	0.635301	0.698327
Risk score + M-VLDL-CE %	NMR spectroscopy	Discovery	Sex-stratified	QRISK3	Narrow	167622	4214	17.2508	4.56617	1.05408	0.015916	1.0217	1.08748	0.000936561	0.00308842	0.714153	0.00374184	0.706819	0.721487	0.714277	0.00374661	0.706934	0.72162	0.000123658	0.000295683	-0.000455869	0.000703185	0.675793	0.796573
Risk score + M-VLDL-CE %	NMR spectroscopy	Discovery	Males	SCORE2	Broad	72376	3204	15.7419	4.50412	1.07005	0.0178184	1.03332	1.10808	0.000144882	0.000557393	0.69915	0.00427674	0.690767	0.707532	0.699899	0.00427911	0.691513	0.708286	0.000749755	0.000449544	-0.000131335	0.00163085	0.0953528	0.316759
Risk score + M-VLDL-CE %	NMR spectroscopy	Discovery	Males	QRISK3	Broad	72061	3185	15.7428	4.5032	1.10107	0.0178078	1.0633	1.14018	6.4137e-08	6.34498e-07	0.706965	0.00427563	0.698584	0.715345	0.70823	0.00428377	0.699833	0.716626	0.00126499	0.000651266	-1.14632e-05	0.00254145	0.0520932	0.300621
Risk score + M-VLDL-CE %	NMR spectroscopy	Discovery	Males	SCORE2	Narrow	72376	2715	15.7419	4.50412	1.06633	0.0193461	1.02666	1.10754	0.000900868	0.00293577	0.690537	0.00468338	0.681357	0.699716	0.691269	0.00468731	0.682082	0.700456	0.000732032	0.000472394	-0.000193843	0.00165791	0.121232	0.270818
Risk score + M-VLDL-CE %	NMR spectroscopy	Discovery	Males	QRISK3	Narrow	72061	2701	15.7428	4.5032	1.09674	0.0193263	1.05597	1.13908	1.77011e-06	1.355e-05	0.696325	0.00469462	0.687124	0.705526	0.697394	0.00470351	0.688175	0.706613	0.00106896	0.000686666	-0.000276879	0.0024148	0.119532	0.330181
Risk score + M-VLDL-CE %	NMR spectroscopy	Discovery	Females	SCORE2	Broad	95993	1887	18.3862	4.2741	0.953553	0.0229081	0.911686	0.997342	0.0378795	0.0794895	0.741255	0.00521697	0.73103	0.75148	0.741719	0.00520399	0.73152	0.751919	0.000464442	0.000318121	-0.000159064	0.00108795	0.144303	0.403756
Risk score + M-VLDL-CE %	NMR spectroscopy	Discovery	Females	QRISK3	Broad	95561	1875	18.388	4.27465	0.970751	0.0228328	0.928266	1.01518	0.193556	0.322983	0.751809	0.00522108	0.741576	0.762042	0.751909	0.00521766	0.741683	0.762135	9.96483e-05	6.98984e-05	-3.735e-05	0.000236647	0.153979	0.453746
Risk score + M-VLDL-CE %	NMR spectroscopy	Discovery	Females	SCORE2	Narrow	95993	1521	18.3862	4.2741	0.957347	0.0255287	0.910625	1.00647	0.087737	0.18273	0.728773	0.00597348	0.717065	0.740481	0.729252	0.00596595	0.717559	0.740945	0.000479452	0.000377594	-0.00026062	0.00121952	0.204173	0.464355
Risk score + M-VLDL-CE %	NMR spectroscopy	Discovery	Females	QRISK3	Narrow	95561	1513	18.388	4.27465	0.974634	0.0254313	0.927244	1.02444	0.312345	0.486064	0.737788	0.00603216	0.725965	0.749611	0.737914	0.00602891	0.726097	0.74973	0.000125651	0.0001093	-8.85724e-05	0.000339874	0.250308	0.592611
Risk score + M-VLDL-CE %	NMR spectroscopy	Replication	Sex-stratified	SCORE2	Broad	128946	3823	17.2409	4.69041	-	-	-	-	-	-	0.719302	0.00389112	0.711676	0.726929	0.719244	0.00389311	0.711614	0.726874	-5.821e-05	0.000138744	-0.000330144	0.000213724	0.674815	0.983783
Risk score + M-VLDL-CE %	NMR spectroscopy	Replication	Sex-stratified	QRISK3	Broad	128276	3797	17.2409	4.69041	-	-	-	-	-	-	0.727228	0.00387035	0.719642	0.734813	0.727311	0.00387561	0.719715	0.734907	8.35653e-05	0.000290014	-0.000484853	0.000651983	0.773238	0.990415
Risk score + M-VLDL-CE %	NMR spectroscopy	Replication	Sex-stratified	SCORE2	Narrow	128946	3198	17.2409	4.69041	-	-	-	-	-	-	0.711306	0.00432146	0.702836	0.719776	0.711187	0.0043239	0.702712	0.719661	-0.000119594	0.000154395	-0.000422202	0.000183014	0.438577	0.736277
Risk score + M-VLDL-CE %	NMR spectroscopy	Replication	Sex-stratified	QRISK3	Narrow	128276	3178	17.2409	4.69041	-	-	-	-	-	-	0.716454	0.00429914	0.708028	0.72488	0.716379	0.00430552	0.70794	0.724818	-7.46633e-05	0.000319295	-0.000700471	0.000551144	0.815111	0.984253
Risk score + M-VLDL-CE %	NMR spectroscopy	Replication	Males	SCORE2	Broad	54828	2425	15.6461	4.60026	-	-	-	-	-	-	0.706662	0.00486307	0.697131	0.716194	0.706837	0.00486818	0.697295	0.716378	0.000174131	0.000501339	-0.000808476	0.00115674	0.728342	0.901725
Risk score + M-VLDL-CE %	NMR spectroscopy	Replication	Males	QRISK3	Broad	54544	2410	15.6461	4.60026	-	-	-	-	-	-	0.713799	0.00485586	0.704282	0.723317	0.71444	0.00486854	0.704898	0.723982	0.00064076	0.000736922	-0.00080358	0.0020851	0.384569	0.970429
Risk score + M-VLDL-CE %	NMR spectroscopy	Replication	Males	SCORE2	Narrow	54828	2064	15.6461	4.60026	-	-	-	-	-	-	0.699686	0.00531675	0.689266	0.710107	0.699447	0.00532483	0.68901	0.709883	-0.000239542	0.000513372	-0.00124573	0.000766649	0.640783	0.758534
Risk score + M-VLDL-CE %	NMR spectroscopy	Replication	Males	QRISK3	Narrow	54544	2055	15.6461	4.60026	-	-	-	-	-	-	0.704471	0.00531818	0.694047	0.714894	0.70447	0.00533603	0.694012	0.714929	-5.10746e-07	0.000759863	-0.00148982	0.00148879	0.999464	0.999464
Risk score + M-VLDL-CE %	NMR spectroscopy	Replication	Females	SCORE2	Broad	74118	1398	18.4207	4.39847	-	-	-	-	-	-	0.735252	0.00628394	0.722936	0.747569	0.735705	0.00627273	0.72341	0.747999	0.000452411	0.000356408	-0.000246135	0.00115096	0.204311	0.549459
Risk score + M-VLDL-CE %	NMR spectroscopy	Replication	Females	QRISK3	Broad	73732	1387	18.4207	4.39847	-	-	-	-	-	-	0.744204	0.00622481	0.732003	0.756404	0.744314	0.00621918	0.732125	0.756503	0.000110274	0.000254435	-0.00038841	0.000608957	0.66472	0.81827
Risk score + M-VLDL-CE %	NMR spectroscopy	Replication	Females	SCORE2	Narrow	74118	1134	18.4207	4.39847	-	-	-	-	-	-	0.726704	0.00713924	0.712712	0.740697	0.72701	0.00713022	0.713035	0.740985	0.000306028	0.000364603	-0.000408581	0.00102064	0.401275	0.882169
Risk score + M-VLDL-CE %	NMR spectroscopy	Replication	Females	QRISK3	Narrow	73732	1123	18.4207	4.39847	-	-	-	-	-	-	0.732422	0.00706762	0.718569	0.746274	0.732493	0.00706411	0.718648	0.746338	7.14976e-05	0.000247617	-0.000413823	0.000556818	0.772779	0.907539
Risk score + M-VLDL-CE %	NMR spectroscopy	Discovery + Replication	Sex-stratified	SCORE2	Broad	297315	8914	17.2458	4.62043	-	-	-	-	-	-	0.718443	0.00253151	0.713481	0.723404	0.718448	0.00253288	0.713483	0.723412	4.99551e-06	9.25412e-05	-0.000176382	0.000186373	0.95695	0.96391
Risk score + M-VLDL-CE %	NMR spectroscopy	Discovery + Replication	Sex-stratified	QRISK3	Broad	295898	8857	17.2458	4.62043	-	-	-	-	-	-	0.726995	0.00252688	0.722042	0.731947	0.727126	0.00253087	0.722165	0.732086	0.000131268	0.000193476	-0.000247938	0.000510473	0.497473	0.726539
Risk score + M-VLDL-CE %	NMR spectroscopy	Discovery + Replication	Sex-stratified	SCORE2	Narrow	297315	7434	17.2458	4.62043	-	-	-	-	-	-	0.708852	0.00281823	0.703328	0.714376	0.708832	0.00281945	0.703306	0.714358	-2.00693e-05	0.000103162	-0.000222263	0.000182124	0.845752	0.887399
Risk score + M-VLDL-CE %	NMR spectroscopy	Discovery + Replication	Sex-stratified	QRISK3	Narrow	295898	7392	17.2458	4.62043	-	-	-	-	-	-	0.715151	0.00282248	0.709619	0.720683	0.715192	0.00282618	0.709653	0.720732	4.17385e-05	0.00021256	-0.000374872	0.000458349	0.844328	0.92319
Risk score + M-VLDL-CE %	NMR spectroscopy	Discovery + Replication	Males	SCORE2	Broad	127204	5629	15.7006	4.54603	-	-	-	-	-	-	0.702375	0.00321207	0.696079	0.70867	0.702885	0.00321443	0.696585	0.709185	0.000510388	0.00033637	-0.000148884	0.00116966	0.12918	0.329607
Risk score + M-VLDL-CE %	NMR spectroscopy	Discovery + Replication	Males	QRISK3	Broad	126605	5595	15.7006	4.54603	-	-	-	-	-	-	0.709908	0.0032096	0.703618	0.716199	0.710891	0.00321669	0.704586	0.717196	0.000982499	0.000494491	1.33158e-05	0.00195168	0.0469343	0.274325
Risk score + M-VLDL-CE %	NMR spectroscopy	Discovery + Replication	Males	SCORE2	Narrow	127204	4779	15.7006	4.54603	-	-	-	-	-	-	0.694478	0.00351515	0.687588	0.701368	0.694793	0.00351886	0.687896	0.70169	0.000314936	0.000345085	-0.000361417	0.000991289	0.361435	0.442082
Risk score + M-VLDL-CE %	NMR spectroscopy	Discovery + Replication	Males	QRISK3	Narrow	126605	4756	15.7006	4.54603	-	-	-	-	-	-	0.699842	0.00352033	0.692943	0.706742	0.700445	0.00352905	0.693529	0.707362	0.000603111	0.000511958	-0.000400308	0.00160653	0.238777	0.377951
Risk score + M-VLDL-CE %	NMR spectroscopy	Discovery + Replication	Females	SCORE2	Broad	170111	3285	18.4012	4.32874	-	-	-	-	-	-	0.738702	0.00401734	0.730828	0.746576	0.739151	0.00400879	0.731294	0.747008	0.000448319	0.000235266	-1.27934e-05	0.000909432	0.056704	0.185454
Risk score + M-VLDL-CE %	NMR spectroscopy	Discovery + Replication	Females	QRISK3	Broad	169293	3262	18.4012	4.32874	-	-	-	-	-	-	0.748561	0.00400236	0.740717	0.756406	0.748726	0.00399645	0.740893	0.756558	0.000164305	0.000167932	-0.000164837	0.000493447	0.327877	0.589752
Risk score + M-VLDL-CE %	NMR spectroscopy	Discovery + Replication	Females	SCORE2	Narrow	170111	2655	18.4012	4.32874	-	-	-	-	-	-	0.7279	0.00458399	0.718916	0.736885	0.728285	0.0045787	0.719311	0.737259	0.000384602	0.000239825	-8.54468e-05	0.000854651	0.108785	0.396818
Risk score + M-VLDL-CE %	NMR spectroscopy	Discovery + Replication	Females	QRISK3	Narrow	169293	2636	18.4012	4.32874	-	-	-	-	-	-	0.735488	0.00458902	0.726494	0.744482	0.735631	0.00458535	0.726644	0.744618	0.000142955	0.000161592	-0.00017376	0.000459671	0.376337	0.783337
Risk score + HDL size	NMR spectroscopy	Discovery	Sex-stratified	SCORE2	Broad	168517	5096	9.65621	0.204617	0.996711	0.016966	0.964113	1.03041	0.84605	0.881137	0.717907	0.00333172	0.711376	0.724437	0.717909	0.00333159	0.711379	0.724439	2.73712e-06	1.37777e-05	-2.42666e-05	2.97409e-05	0.842526	0.902365
Risk score + HDL size	NMR spectroscopy	Discovery	Sex-stratified	QRISK3	Broad	167769	5065	9.65631	0.204606	1.0194	0.0167373	0.986502	1.0534	0.250954	0.363949	0.726899	0.00333437	0.720364	0.733434	0.726948	0.00333759	0.720406	0.733489	4.86831e-05	8.66912e-05	-0.000121229	0.000218595	0.57441	0.877149
Risk score + HDL size	NMR spectroscopy	Discovery	Sex-stratified	SCORE2	Narrow	168517	4241	9.65621	0.204617	0.944037	0.0190039	0.909521	0.979862	0.00244207	0.00656785	0.707144	0.00371517	0.699862	0.714425	0.70765	0.00371058	0.700377	0.714922	0.000505774	0.000251937	1.19868e-05	0.000999562	0.0446919	0.121984
Risk score + HDL size	NMR spectroscopy	Discovery	Sex-stratified	QRISK3	Narrow	167769	4219	9.65631	0.204606	0.968564	0.0187392	0.933636	1.0048	0.0882905	0.136628	0.714287	0.00373931	0.706958	0.721616	0.714486	0.00373328	0.707169	0.721803	0.00019867	0.000151583	-9.84266e-05	0.000495767	0.18998	0.457303
Risk score + HDL size	NMR spectroscopy	Discovery	Males	SCORE2	Broad	72441	3208	9.55237	0.1638	1.03482	0.0182361	0.998491	1.07248	0.0604951	0.119694	0.699279	0.00427324	0.690904	0.707655	0.699544	0.00427486	0.691166	0.707923	0.00026483	0.000233624	-0.000193065	0.000722725	0.256973	0.603234
Risk score + HDL size	NMR spectroscopy	Discovery	Males	QRISK3	Broad	72125	3189	9.55241	0.163755	1.06206	0.0179815	1.02528	1.10016	0.000812271	0.00292207	0.707077	0.0042724	0.698703	0.71545	0.707748	0.00428735	0.699345	0.716151	0.000671634	0.000426738	-0.000164757	0.00150803	0.115515	0.507008
Risk score + HDL size	NMR spectroscopy	Discovery	Males	SCORE2	Narrow	72441	2719	9.55237	0.1638	0.980768	0.0203637	0.942394	1.0207	0.340273	0.438398	0.6907	0.00467892	0.681529	0.69987	0.690762	0.00467642	0.681596	0.699927	6.17645e-05	0.000139009	-0.000210688	0.000334217	0.656812	0.774199
Risk score + HDL size	NMR spectroscopy	Discovery	Males	QRISK3	Narrow	72125	2705	9.55241	0.163755	1.0076	0.0200989	0.968674	1.04808	0.706575	0.789199	0.696472	0.00469048	0.687279	0.705665	0.696463	0.00469284	0.687265	0.705661	-9.00192e-06	5.66332e-05	-0.000120001	0.000101997	0.873707	0.952823
Risk score + HDL size	NMR spectroscopy	Discovery	Females	SCORE2	Broad	96076	1888	9.73451	0.197346	0.945654	0.0243645	0.901557	0.991908	0.0218238	0.0495506	0.741399	0.005216	0.731176	0.751623	0.741935	0.00520669	0.73173	0.75214	0.000535394	0.000359677	-0.00016956	0.00124035	0.136608	0.390108
Risk score + HDL size	NMR spectroscopy	Discovery	Females	QRISK3	Broad	95644	1876	9.73465	0.197317	0.956246	0.0239911	0.912322	1.00228	0.0622003	0.140077	0.751913	0.00521953	0.741683	0.762143	0.752116	0.00520508	0.741914	0.762318	0.000202795	0.000328116	-0.0004403	0.00084589	0.536537	0.754309
Risk score + HDL size	NMR spectroscopy	Discovery	Females	SCORE2	Narrow	96076	1522	9.73451	0.197346	0.909567	0.0274609	0.861906	0.959863	0.000557045	0.00230301	0.728957	0.00597216	0.717252	0.740662	0.730584	0.00595539	0.718911	0.742256	0.00162633	0.000658905	0.000334899	0.00291776	0.0135783	0.111761
Risk score + HDL size	NMR spectroscopy	Discovery	Females	QRISK3	Narrow	95644	1514	9.73465	0.197317	0.924234	0.0269997	0.876597	0.974461	0.003521	0.0159888	0.737925	0.00603	0.726107	0.749744	0.738973	0.00600101	0.727211	0.750735	0.00104739	0.000620394	-0.000168561	0.00226334	0.0913607	0.414378
Risk score + HDL size	NMR spectroscopy	Replication	Sex-stratified	SCORE2	Broad	128946	3823	9.65984	0.213166	-	-	-	-	-	-	0.719302	0.00389112	0.711676	0.726929	0.719298	0.00389123	0.711671	0.726925	-4.09559e-06	1.59016e-05	-3.52622e-05	2.7071e-05	0.796748	0.983783
Risk score + HDL size	NMR spectroscopy	Replication	Sex-stratified	QRISK3	Broad	128276	3797	9.65984	0.213166	-	-	-	-	-	-	0.727228	0.00387035	0.719642	0.734813	0.727294	0.00387177	0.719705	0.734882	6.63247e-05	9.97659e-05	-0.000129213	0.000261862	0.506177	0.972419
Risk score + HDL size	NMR spectroscopy	Replication	Sex-stratified	SCORE2	Narrow	128946	3198	9.65984	0.213166	-	-	-	-	-	-	0.711306	0.00432146	0.702836	0.719776	0.711395	0.00431939	0.702929	0.719861	8.85066e-05	0.000291132	-0.000482102	0.000659115	0.761122	0.889581
Risk score + HDL size	NMR spectroscopy	Replication	Sex-stratified	QRISK3	Narrow	128276	3178	9.65984	0.213166	-	-	-	-	-	-	0.716454	0.00429914	0.708028	0.72488	0.716415	0.00429577	0.707996	0.724835	-3.86685e-05	0.000177312	-0.000386193	0.000308856	0.827365	0.984253
Risk score + HDL size	NMR spectroscopy	Replication	Males	SCORE2	Broad	54828	2425	9.54932	0.168939	-	-	-	-	-	-	0.706662	0.00486307	0.697131	0.716194	0.706554	0.00486659	0.697015	0.716092	-0.000108626	0.000268907	-0.000635674	0.000418422	0.686247	0.901725
Risk score + HDL size	NMR spectroscopy	Replication	Males	QRISK3	Broad	54544	2410	9.54932	0.168939	-	-	-	-	-	-	0.713799	0.00485586	0.704282	0.723317	0.71362	0.00486942	0.704076	0.723163	-0.000179869	0.000490287	-0.00114081	0.000781076	0.71372	0.970429
Risk score + HDL size	NMR spectroscopy	Replication	Males	SCORE2	Narrow	54828	2064	9.54932	0.168939	-	-	-	-	-	-	0.699686	0.00531675	0.689266	0.710107	0.699928	0.00531261	0.689516	0.710341	0.000241704	0.000160349	-7.25753e-05	0.000555983	0.131719	0.300424
Risk score + HDL size	NMR spectroscopy	Replication	Males	QRISK3	Narrow	54544	2055	9.54932	0.168939	-	-	-	-	-	-	0.704471	0.00531818	0.694047	0.714894	0.704396	0.00532117	0.693966	0.714825	-7.48939e-05	6.61473e-05	-0.00020454	5.47525e-05	0.257538	0.539118
Risk score + HDL size	NMR spectroscopy	Replication	Females	SCORE2	Broad	74118	1398	9.7416	0.205475	-	-	-	-	-	-	0.735252	0.00628394	0.722936	0.747569	0.734971	0.00629073	0.722641	0.7473	-0.000281798	0.000417096	-0.00109929	0.000535695	0.499282	0.776894
Risk score + HDL size	NMR spectroscopy	Replication	Females	QRISK3	Broad	73732	1387	9.7416	0.205475	-	-	-	-	-	-	0.744204	0.00622481	0.732003	0.756404	0.743731	0.00622421	0.731531	0.75593	-0.000473094	0.000381082	-0.00122	0.000273813	0.21444	0.592119
Risk score + HDL size	NMR spectroscopy	Replication	Females	SCORE2	Narrow	74118	1134	9.7416	0.205475	-	-	-	-	-	-	0.726704	0.00713924	0.712712	0.740697	0.725795	0.0071477	0.711785	0.739804	-0.000909683	0.000776	-0.00243062	0.000611248	0.241088	0.823293
Risk score + HDL size	NMR spectroscopy	Replication	Females	QRISK3	Narrow	73732	1123	9.7416	0.205475	-	-	-	-	-	-	0.732422	0.00706762	0.718569	0.746274	0.731282	0.00707017	0.717425	0.74514	-0.00113927	0.000734362	-0.00257859	0.000300052	0.120812	0.806566
[truncated: 790,242 more chars]
